# Integrated Multi-omics Analysis of 105 Pediatric Germ Cell Tumors Identifies a Sphingolipid – HTRA1 – LAG3 Axis Associated with Immune Evasion in Refractory Disease

**DOI:** 10.64898/2026.05.15.26351806

**Authors:** Yixiang Song, Qingyou Zhao, Linke Yang, Hong-tao Li, Guanhua Liu, Zhongkun Guo, Siying Liu, Zhan Lei, Shuping Yang, Jingfu Wang, Manfei Liang

## Abstract

**Background:** Platinum-refractory paediatric germ cell tumours (GCTs) carry a poor prognosis, with five-year survival below 30% and no validated molecular stratification tool. The biological mechanisms underlying platinum resistance in this population remain poorly defined, limiting the development of targeted therapeutic strategies and early-warning biomarkers.

**Methods:** We performed integrated plasma multi-omics profiling in 105 pediatric GCT patients (54 refractory and 51 treatment-naïve) using data-independent acquisition proteomics, untargeted metabolomics, and exploratory lipidomics. Candidate biomarkers were validated using ELISA and spatial multiplex immunofluorescence. Predictive models were constructed using logistic regression and evaluated by ROC analysis, calibration, and decision-curve analysis.

**Results:** Multi-omics integration has revealed the coordinated dysregulation of sphingolipid metabolism, extracellular matrix remodeling, and immune checkpoint signaling in refractory diseases. Lipidomic analysis demonstrated a significant depletion of sphingolipid-associated species, including lysophosphatidylserine, lysophosphatidylethanolamine, and phosphatidylserine. Proteomic profiling identified the upregulation of LAG3 and HTRA1, which was validated by ELISA. Multiplex immunofluorescence demonstrated the spatial enrichment of exhausted CD8 + LAG3 ⁺ T cells adjacent to CK-PAN ⁺ tumor cells in refractory tumors. A plasma biomarker panel integrating LAG3, HTRA1, and AFP showed improved discrimination of refractory disease (AUC = 0.821) compared with AFP alone.

**Conclusions:** Our study identified a sphingolipid–HTRA1–LAG3 immune-evasion axis as a defining molecular feature of refractory pediatric germ cell tumors and proposed a clinically applicable plasma biomarker panel for early risk stratification.

## Supplementary material for "Integrated Multi-omics Analysis of 105 Pediatric Germ Cell Tumors Identifies a Sphingolipid – HTRA1 – LAG3 Axis Associated with Immune Evasion in Refractory Disease": Sup Table1 annot_file.xlsx (part 1 of 3)

### Sheet: annot_file
Protein	Refractory_54	Naive_51	Refractory_53	Naive_50	Naive_49	Refractory_52	Naive_48	Naive_47	Naive_46	Naive_45	Refractory_51	Naive_44	Naive_43	Refractory_50	Refractory_49	Naive_42	Naive_41	Naive_40	Naive_39	Naive_38	Refractory_48	Naive_37	Refractory_47	Refractory_46	Naive_36	Refractory_45	Refractory_44	Naive_35	Naive_34	Refractory_43	Refractory_42	Refractory_41	Naive_33	Refractory_40	Refractory_39	Naive_32	Naive_31	Refractory_38	Naive_30	Refractory_37	Naive_29	Naive_28	Naive_27	Refractory_36	Refractory_35	Naive_26	Refractory_34	Naive_25	Naive_24	Refractory_33	Naive_23	Refractory_32	Refractory_31	Refractory_30	Naive_22	Refractory_29	Naive_21	Naive_20	Refractory_28	Naive_19	Refractory_27	Refractory_26	Naive_18	Refractory_25	Naive_17	Refractory_24	Naive_16	Refractory_23	Naive_15	Refractory_22	Refractory_21	Naive_14	Refractory_20	Refractory_19	Naive_13	Refractory_18	Refractory_17	Refractory_16	Naive_12	Naive_11	Naive_10	Naive_9	Refractory_15	Naive_8	Refractory_14	Refractory_13	Naive_7	Refractory_12	Naive_6	Naive_5	Refractory_11	Refractory_10	Naive_4	QC_1	QC_5	QC_4	QC_2	QC_3	Refractory_9	Refractory_8	Refractory_7	Naive_3	Refractory_6	Refractory_5	Naive_2	Refractory_4	Refractory_3	Naive_1	Refractory_2	Refractory_1	GO Biological_Process	GO Molecular_Function	GO Cellular_Component	Protein-or-Domain	Score	E-Value	KOG-ID	Function-Description	Code	Functional-Categories	Family	ko_id:rank:evalue:score:subject_id:ko_definition
tr|A0A024QYT4|A0A024QYT4_HUMAN	21.753264015878436		18.670439059412857							21.40910078395577						22.300591427067555		19.18894537662828		16.260754488408402	18.40343871114388	18.51772746095905					20.34370431197991			18.647450379255275	19.994663665858628				19.85928679489876	18.650338799634824										19.496399436979893			20.31248804034847	20.7493938119269		20.048493519134063	20.465738319187825			19.231452553971472				19.86316015790621										20.52851305996882					20.673182894889464		19.188487811355092			16.758011892281765		20.315227112310662									20.72503828660931			18.794372210863717	19.03257045781358	17.605528135132534		19.227755746911463	19.20319375620448	19.96025130070918		22.18998944095197		22.918018791169715	21.604298708419684	21.88636949920926	19.516612609755203	18.10723399760131		17.624885288548015	GO:0000187//activation of MAPK activity;GO:0032147//activation of protein kinase activity;GO:0042035//regulation of cytokine biosynthetic process;GO:0007165//signal transduction;GO:0060048//cardiac muscle contraction;GO:0023014//signal transduction by protein phosphorylation;GO:0007346//regulation of mitotic cell cycle;GO:0035897//proteolysis in other organism;GO:0042981//regulation of apoptotic process;GO:0031098//stress-activated protein kinase signaling cascade;GO:0045893//positive regulation of transcription, DNA-templated;GO:0006954//inflammatory response;GO:0045860//positive regulation of protein kinase activity	GO:0004674//protein serine/threonine kinase activity;GO:0004713//protein tyrosine kinase activity;GO:0005524//ATP binding;GO:0019901//protein kinase binding;GO:0004708//MAP kinase kinase activity	GO:0005737//cytoplasm;GO:0016020//membrane;GO:0005654//nucleoplasm;GO:0005829//cytosol	Hs21618349	137.9	6.8e-33	KOG0984	Mitogen-activated protein kinase (MAPK) kinase MKK3/MKK6	T	Signal transduction mechanisms	CELLULAR PROCESSES AND SIGNALING	K04432|1|2.9e-31|137.9|rbb:108521513|mitogen-activated protein kinase kinase 3 [EC:2.7.12.2]
tr|A0A024QZB4|A0A024QZB4_HUMAN							19.939701837170173						19.434127894707608			20.42090806410137	16.689063700283473				19.96569181660281												19.84814811389232	19.449163810030264															18.69991604992411				18.989243866741507										19.40127552265175								19.25157531104323				19.065131712137184				18.251848908194628																	18.610284419625955						19.51080973651707			22.72708204150248	20.83223952252871		18.401367628446803			GO:0009308//amine metabolic process;GO:0009812//flavonoid metabolic process;GO:0006584//catecholamine metabolic process;GO:0006805//xenobiotic metabolic process;GO:0008210//estrogen metabolic process;GO:0051923//sulfation;GO:0050427//3'-phosphoadenosine 5'-phosphosulfate metabolic process;GO:0006068//ethanol catabolic process	GO:0047894//flavonol 3-sulfotransferase activity;GO:0008146//sulfotransferase activity;GO:0050294//steroid sulfotransferase activity;GO:0004062//aryl sulfotransferase activity	GO:0005829//cytosol	Hs4507301	610.5	1.5e-174	KOG1584	Sulfotransferase	R	General function prediction only	POORLY CHARACTERIZED	K01014|1|1.7e-173|612.5|ptr:454013|aryl sulfotransferase [EC:2.8.2.1]
tr|A0A024R201|A0A024R201_HUMAN						18.625463440728375		17.258042939512894		19.874543904379813						19.24231968114434																																					18.6355621953613												18.39015411378799										18.92460284971324																									18.461717011116235		21.31447359308686		18.793312586987422	21.90902907289024	19.386767481644508	17.614288491114596	21.577875597406088			GO:0090263//positive regulation of canonical Wnt signaling pathway;GO:0002479//antigen processing and presentation of exogenous peptide antigen via MHC class I, TAP-dependent;GO:0038061//NIK/NF-kappaB signaling;GO:0033209//tumor necrosis factor-mediated signaling pathway;GO:0043248//proteasome assembly;GO:0051437//positive regulation of ubiquitin-protein ligase activity involved in regulation of mitotic cell cycle transition;GO:0051436//negative regulation of ubiquitin-protein ligase activity involved in mitotic cell cycle;GO:0061418//regulation of transcription from RNA polymerase II promoter in response to hypoxia;GO:0000209//protein polyubiquitination;GO:0007127//meiosis I;GO:0043488//regulation of mRNA stability;GO:0043161//proteasome-mediated ubiquitin-dependent protein catabolic process;GO:0000165//MAPK cascade;GO:1902036//regulation of hematopoietic stem cell differentiation;GO:0006511//ubiquitin-dependent protein catabolic process;GO:0016579//protein deubiquitination;GO:0002223//stimulatory C-type lectin receptor signaling pathway;GO:0090090//negative regulation of canonical Wnt signaling pathway;GO:0050852//T cell receptor signaling pathway;GO:0043687//post-translational protein modification;GO:0031146//SCF-dependent proteasomal ubiquitin-dependent protein catabolic process;GO:0031145//anaphase-promoting complex-dependent catabolic process;GO:0060071//Wnt signaling pathway, planar cell polarity pathway;GO:0010972//negative regulation of G2/M transition of mitotic cell cycle;GO:0055085//transmembrane transport;GO:0038095//Fc-epsilon receptor signaling pathway;GO:0043312//neutrophil degranulation;GO:0006521//regulation of cellular amino acid metabolic process	GO:0005198//structural molecule activity	GO:0022624//proteasome accessory complex;GO:1904813//ficolin-1-rich granule lumen;GO:0008541//proteasome regulatory particle, lid subcomplex;GO:0005838//proteasome regulatory particle;GO:0070062//extracellular exosome;GO:0005634//nucleus;GO:0016020//membrane;GO:0005654//nucleoplasm;GO:0034774//secretory granule lumen;GO:0000502//proteasome complex;GO:0005829//cytosol;GO:0005576//extracellular region	Hs14774537	752.7	2.9999999999999996e-217	KOG2908	26S proteasome regulatory complex, subunit RPN9/PSMD13	O	Posttranslational modification, protein turnover, chaperones	CELLULAR PROCESSES AND SIGNALING	K03039|1|1.3e-215|752.7|pps:100972978|26S proteasome regulatory subunit N9
tr|A0A024R210|A0A024R210_HUMAN																																																							17.685465576218242							19.325688921488688																																											16.41863114347862			20.374271915899257			GO:0008285//negative regulation of cell proliferation;GO:0050776//regulation of immune response;GO:0009607//response to biotic stimulus;GO:0009615//response to virus;GO:0030336//negative regulation of cell migration;GO:0051607//defense response to virus;GO:0045669//positive regulation of osteoblast differentiation;GO:0045071//negative regulation of viral genome replication;GO:0034341//response to interferon-gamma;GO:0046597//negative regulation of viral entry into host cell;GO:0001503//ossification;GO:0060337//type I interferon signaling pathway;GO:0007166//cell surface receptor signaling pathway;GO:0035455//response to interferon-alpha;GO:0035456//response to interferon-beta	GO:0005057//signal transducer activity, downstream of receptor	GO:0016021//integral component of membrane;GO:0016020//membrane;GO:0005886//plasma membrane									K19831|1|2.2e-66|255.4|ggo:101129345|interferon induced transmembrane protein 1
tr|A0A024R225|A0A024R225_HUMAN														15.728609016800524																																																													19.760217459860502							16.16288874827218																				21.04658811789914	16.86400956526499			20.38208376765272		18.68418911894265					GO:0005923//bicellular tight junction	Hs13639591	1924.1	0	KOG3580	Tight junction proteins	T	Signal transduction mechanisms	CELLULAR PROCESSES AND SIGNALING	K06098|1|0.0e+00|2088.2|ptr:464514|tight junction protein 2
tr|A0A024R462|A0A024R462_HUMAN	25.48742611119134	23.18383606435736	24.438134352928294	22.28425833885617	21.84506709307028	23.077678884320733	25.730575136239697	24.857450319505155	25.67394393889656	26.01934838727246	24.70935077767836	24.191050504443872	25.10091419822142	24.712093904447	24.38473111260586	25.092734369827404	30.580375290374764	28.38201405216325	23.727669044555054	23.98677037938677	24.521395313580115	23.06635428817007	24.00996711360363	23.048810075418118	23.882646283837754	26.008688744659068	23.99890429368252	24.586121872832127	24.04107830390834	22.86668272699995	26.81670345059136	24.87996077388988	23.709420151533653	27.90594101151829	24.24343119247963	24.633951025591543	25.078767924951684	27.85138753912141	24.34207679881682	25.63672329882046	25.88731831755908	24.829559701668124	24.033292554878123	23.757435253696023	23.282049738922712	23.84863858585128	30.496215726517647	22.96688223374156	26.25083948836565	24.409222052865136	23.518342228008024	24.7687906534894	24.74641849408255	23.668237765866746	31.15374255518388	24.372323814642968	25.143906081731863	23.556433600104675	23.57782220496184	25.76900619281962	23.70638117946049	25.236293489987297	26.03661978594379	27.7610548401092	24.8848852816684	28.5284238275198	23.003932859805047	22.75215078525401	26.82654087006873	23.640408569190168	23.3939718531436	25.5444101269535	24.330341763515737	25.01503943833317	25.628329064513263	25.73146993613425	24.296819443224788	26.412643732737617	25.38714815109501	25.980656487633198	24.594832290320152	25.5609089225858	25.619604277559976	25.221478182447864	24.42499358925014	21.7002482340541	30.2159911980184	25.233813307798464	28.974455004850796	23.842181563372662	24.3454534236572	25.97983192784272	25.326399259813176	27.955863143505983	27.911919558847472	27.948505567599767	27.973192615701425	27.986348915641827	25.486019697316785	30.898279519007765	23.678945488200853	23.18310386557238	23.668137965337905	24.84219157051952	23.139748423273588	24.527617168583664	23.92383735476988	23.18857308183073	24.19788909097455	23.735990839580754			GO:0005576//extracellular region	Hs18201923	383.3	2.9999999999999997e-105	KOG3544	Collagens (type IV and type XIII), and related proteins	W	Extracellular structures	CELLULAR PROCESSES AND SIGNALING	K05717|1|0.0e+00|4902.0|hsa:2335|fibronectin 1
tr|A0A024R498|A0A024R498_HUMAN	20.137412007202197	19.241350690855384	17.67981360177604		19.00354005526496	19.06984376155905			18.52818857356001		18.6948421737244	18.78263418528741	18.487690228726706	19.100916861019737	17.20877958206322	20.042202178938627	18.06170048537695		18.688126395342085		19.4392166872748	17.07956632696412		20.297212751208097	17.60218014327719						18.755598366302053		19.57601433700629		18.202202905414968						18.368636069111567	19.33901377698055				18.91889649040723					18.93581982932268	17.99421048215692					19.40949734577731		20.284014286496586			18.51576029869324										19.27531975137014						19.39083126160536	19.612931928926105			19.29538664721367									17.693294290807764				17.35434024302029			19.1523696575368		18.15806389215478		18.96271987478809		18.490390007462743	17.60296960881069		17.155900067772972	18.860774819858044			GO:0030308//negative regulation of cell growth;GO:0048711//positive regulation of astrocyte differentiation;GO:0007596//blood coagulation;GO:0045861//negative regulation of proteolysis;GO:0032940//secretion by cell;GO:0042177//negative regulation of protein catabolic process;GO:0061108//seminal vesicle epithelium development;GO:0060384//innervation;GO:0050974//detection of mechanical stimulus involved in sensory perception;GO:0042628//mating plug formation;GO:0010766//negative regulation of sodium ion transport;GO:0051966//regulation of synaptic transmission, glutamatergic;GO:0008285//negative regulation of cell proliferation;GO:0030334//regulation of cell migration;GO:0045879//negative regulation of smoothened signaling pathway;GO:0090331//negative regulation of platelet aggregation;GO:0014067//negative regulation of phosphatidylinositol 3-kinase signaling;GO:0010955//negative regulation of protein processing;GO:0033363//secretory granule organization;GO:0060291//long-term synaptic potentiation;GO:0048505//regulation of timing of cell differentiation;GO:0010757//negative regulation of plasminogen activation;GO:0021683//cerebellar granular layer morphogenesis;GO:0030195//negative regulation of blood coagulation	GO:0004867//serine-type endopeptidase inhibitor activity;GO:0008201//heparin binding;GO:0005539//glycosaminoglycan binding;GO:0005102//receptor binding	GO:0031012//extracellular matrix;GO:0031594//neuromuscular junction;GO:1903561//extracellular vesicle;GO:0031091//platelet alpha granule;GO:0005615//extracellular space;GO:0031232//extrinsic component of external side of plasma membrane;GO:0005829//cytosol;GO:0005576//extracellular region	Hs17441698	788.1	6.9e-228	KOG2392	Serpin	V	Defense mechanisms	CELLULAR PROCESSES AND SIGNALING	K16643|1|3.0e-226|788.1|ptr:459980|glia-derived nexin
tr|A0A024R566|A0A024R566_HUMAN																																																																																																						17.4566540782924			19.29611754128273			18.834697414373156			GO:0006351//transcription, DNA-templated;GO:0000245//spliceosomal complex assembly;GO:0030238//male sex determination;GO:0030575//nuclear body organization;GO:0000389//mRNA 3'-splice site recognition;GO:0000398//mRNA splicing, via spliceosome;GO:0006355//regulation of transcription, DNA-templated;GO:0050810//regulation of steroid biosynthetic process;GO:0033327//Leydig cell differentiation;GO:0048662//negative regulation of smooth muscle cell proliferation	GO:0008270//zinc ion binding;GO:0045131//pre-mRNA branch point binding;GO:0042802//identical protein binding;GO:0003714//transcription corepressor activity;GO:0003723//RNA binding	GO:0005634//nucleus;GO:0005654//nucleoplasm;GO:0016604//nuclear body;GO:0005681//spliceosomal complex;GO:0005840//ribosome	Hs4759340	935.3	5.0000000000000005e-272	KOG0119	Splicing factor 1/branch point binding protein (RRM superfamily)	A	RNA processing and modification	INFORMATION STORAGE AND PROCESSING	K13095|1|0.0e+00|1190.6|eai:106833615|splicing factor 1
tr|A0A024R5W6|A0A024R5W6_HUMAN																																																																19.089446634149184																																						21.849109493749733	16.849386831403173			19.094465806291453				17.218262218492487	GO:0055010//ventricular cardiac muscle tissue morphogenesis;GO:0006928//movement of cell or subcellular component;GO:0060048//cardiac muscle contraction;GO:0001701//in utero embryonic development;GO:0045785//positive regulation of cell adhesion;GO:0051496//positive regulation of stress fiber assembly;GO:1904706//negative regulation of vascular smooth muscle cell proliferation;GO:0030336//negative regulation of cell migration;GO:0006936//muscle contraction;GO:0006937//regulation of muscle contraction;GO:0032781//positive regulation of ATPase activity;GO:0008016//regulation of heart contraction;GO:0034614//cellular response to reactive oxygen species;GO:0042060//wound healing;GO:0030049//muscle filament sliding;GO:0008360//regulation of cell shape;GO:0045214//sarcomere organization;GO:0007010//cytoskeleton organization;GO:0031529//ruffle organization;GO:0007015//actin filament organization;GO:0003065//positive regulation of heart rate by epinephrine;GO:1904753//negative regulation of vascular associated smooth muscle cell migration	GO:0005200//structural constituent of cytoskeleton;GO:0003779//actin binding;GO:0051015//actin filament binding;GO:0042802//identical protein binding;GO:0042803//protein homodimerization activity;GO:0008307//structural constituent of muscle;GO:0008092//cytoskeletal protein binding;GO:0046982//protein heterodimerization activity	GO:0015629//actin cytoskeleton;GO:0030017//sarcomere;GO:0005856//cytoskeleton;GO:0001725//stress fiber;GO:0032587//ruffle membrane;GO:0031941//filamentous actin;GO:0032059//bleb;GO:0005884//actin filament;GO:0005862//muscle thin filament tropomyosin;GO:0005829//cytosol	Hs20070123	450.3	2.4e-126	KOG1003	Actin filament-coating protein tropomyosin	Z	Cytoskeleton	CELLULAR PROCESSES AND SIGNALING	K10373|1|1.8e-148|529.3|pon:100172445|tropomyosin 1
tr|A0A024R5Z9|A0A024R5Z9_HUMAN	23.857027839470074		21.433961153296853	23.22832945737463	22.74305709814289	22.739524230216425	22.91702045443018	22.837404246185717	23.60502931540332	23.13800294117505	23.08268613417492	23.597954468197248	23.00449905522999	21.92709377472045	21.759337863002475	24.809089295291407	22.476318262900666	23.18186435320312	22.865131373396284	21.91215530917756	23.49364290664664	23.182291074106125	21.98468494997571	22.952625982661637	22.919930319492444	23.219370618684344	22.85682644876265	22.56024794406152	22.501351925951248	22.98957415202785	23.60441436136646	23.21015847748081	23.981055310210625	23.152156742992748	22.88178259776164	23.13271891273086	22.31896034760375	21.31152188873973	23.438106467085863	23.026430838423916	23.649446121077567	21.85510145677522	21.7829440210212	22.708284104052563	22.79540711172849	22.52960504066574	22.02805865140958	22.04994046062245	24.088090483121647	22.476876398333584	22.04315060271387	22.640123392272667	23.389754139790124	22.70929636052213	21.73012175291132	22.571559028451883	22.95165647734284	21.622653828213757	23.511429525274053	22.89731402253372	22.151850729138683	22.58601009357705	22.78030374011874	24.05489220139556	21.6138082417606	23.86192679755097	22.049247649363053	21.9859937863687	22.993401939764617	23.546621982741787	23.394445491433217	22.3212653888023	22.775101162863745	21.01994717673948	23.285744849681564	22.252720113954744	22.385820808889576	22.5909480911835	22.861248978306705	22.768788567548995	22.640034058322605	23.0309481094359	24.17992764693773	22.435847612200284	22.714973858393552	21.85321387514377	22.858984157558464	22.915946309232776	21.522526090573884	21.956211008101373	22.614396050102133	22.533645173376694	23.31054266843409	22.870333155606787	23.085724594179133	23.056621551423778	23.186719702560985	23.19648973020296	22.127489794506225	22.337283177309885	21.91476906333145	22.08731312614156	21.738909642477484	22.78111380590208	23.814420999260506	21.650010462705257	20.774981988762317	22.92354649405729	22.1744852455633	21.765576219269303	GO:0014870//response to muscle inactivity;GO:0051289//protein homotetramerization;GO:0001889//liver development;GO:0032869//cellular response to insulin stimulus;GO:0032868//response to insulin;GO:0001666//response to hypoxia;GO:0006096//glycolytic process;GO:0042866//pyruvate biosynthetic process;GO:0031100//animal organ regeneration;GO:0007584//response to nutrient;GO:0012501//programmed cell death;GO:0010033//response to organic substance;GO:0009629//response to gravity;GO:0043403//skeletal muscle tissue regeneration;GO:0006006//glucose metabolic process;GO:0006754//ATP biosynthetic process	GO:0004743//pyruvate kinase activity;GO:0030955//potassium ion binding;GO:0000287//magnesium ion binding;GO:0042802//identical protein binding;GO:0005524//ATP binding;GO:0070324//thyroid hormone binding;GO:0016301//kinase activity;GO:0023026//MHC class II protein complex binding;GO:0043531//ADP binding;GO:0045296//cadherin binding;GO:0003723//RNA binding	GO:0031012//extracellular matrix;GO:0005929//cilium;GO:0005737//cytoplasm;GO:0031982//vesicle;GO:0043209//myelin sheath;GO:0005634//nucleus;GO:0005739//mitochondrion;GO:1903561//extracellular vesicle;GO:0070062//extracellular exosome;GO:0005829//cytosol;GO:1902912//pyruvate kinase complex	Hs4505839	1005	4.8e-293	KOG2323	Pyruvate kinase	G	Carbohydrate transport and metabolism	METABOLISM	K00873|1|3.0e-298|1027.7|cdk:105087293|pyruvate kinase [EC:2.7.1.40]
tr|A0A024R674|A0A024R674_HUMAN	21.067609686938805	21.762327575318057				20.723344054546494	21.73141983532389	21.196848119609864			21.46900133168936	21.11916685287857	21.107458198169272		20.089602679858466	19.86826339523423	25.111261181475623			19.72981487818027							19.39606049333233				20.51237926267425		20.57024258030741		20.36661156677643		21.449750400135045			20.494592891688683				21.031577753076185			24.504607667420817							19.686558022184474	24.113438671466227		21.83985729473765	20.65036978620361	21.146893297828356											21.16214818297924					21.74413355875325			20.18115592437145	21.715188016649893		19.14578411325788	21.13895785423921		20.265233517887197			19.218857715356297		21.378146222896667					20.71655545724072	21.231150591426047	20.70317283267261	21.237523513393054	21.124307251879436		20.6467122514891		22.24994793755869	19.477830752944264		17.532015741120453	21.65609163256658	18.64531227384039	20.06285326260149	18.815136205644247		GO:0051693//actin filament capping	GO:0003779//actin binding;GO:0005543//phospholipid binding;GO:0005200//structural constituent of cytoskeleton	GO:0008091//spectrin	Hs4507193	4086.2	0	KOG0517	Beta-spectrin	Z	Cytoskeleton	CELLULAR PROCESSES AND SIGNALING	K06115|1|0.0e+00|4333.1|tup:102477632|spectrin beta
tr|A0A024R6I7|A0A024R6I7_HUMAN			22.235915742542836																												28.638256764148267	26.18640142478201	24.89466620357063	23.406649143334167	22.55396631287442													19.30724763669683		22.10994126080313																20.560706238631163				19.968429594071523																								18.90740850678004	21.87293240417787																GO:0048208//COPII vesicle coating;GO:0007596//blood coagulation;GO:0044267//cellular protein metabolic process;GO:0006888//ER to Golgi vesicle-mediated transport;GO:0002576//platelet degranulation;GO:0043687//post-translational protein modification;GO:0006953//acute-phase response;GO:0043312//neutrophil degranulation	GO:0002020//protease binding;GO:0042802//identical protein binding;GO:0004867//serine-type endopeptidase inhibitor activity	GO:0005783//endoplasmic reticulum;GO:0033116//endoplasmic reticulum-Golgi intermediate compartment membrane;GO:0005788//endoplasmic reticulum lumen;GO:1904813//ficolin-1-rich granule lumen;GO:0030134//COPII-coated ER to Golgi transport vesicle;GO:0005615//extracellular space;GO:0031093//platelet alpha granule lumen;GO:0005794//Golgi apparatus;GO:0070062//extracellular exosome;GO:0043231//intracellular membrane-bounded organelle;GO:0000139//Golgi membrane;GO:0005576//extracellular region;GO:0005578//proteinaceous extracellular matrix	Hs21361198	831.6	5.7e-241	KOG2392	Serpin	V	Defense mechanisms	CELLULAR PROCESSES AND SIGNALING	K03984|1|2.0e-220|768.8|rbb:108519103|alpha-1-antitrypsin
tr|A0A024R755|A0A024R755_HUMAN	24.06091285970588	23.66129533722652	21.38372502059237	23.60501040101332	24.104579987061108	23.7953854732509	24.565976421742956	23.733038192473597	23.523872603126414	23.060023635434675	24.375471062931325	23.69107492395467	24.45642751186392	23.871045842096446	23.484191680928177	25.116766124980234	24.99332716745761	22.16653477135649	22.70690574987988	24.40283939589066	23.3138783775158	23.608578967833044	21.898128658782014	25.53383319701382	22.50039564864797	22.813314836541608		21.15457612475964	22.9680829120164	22.516836642136894	23.633253603328825	22.69925997325304	25.532860307289464	22.37550999449573	23.868918131415093	23.760535378411863	24.134802838195554	19.910817345141567	21.571286099538376	24.417928936243	22.283424782334347	22.77557814860336	23.14766780544942	23.115075961769605	20.494294392232067	24.091981808518845	21.343078779987977	21.811995708961184	23.558177081596057	21.89582606559918	24.211037879047723	23.461385614269187	23.23451675732398	23.451259041647504	21.635880317205128	23.400585675106765	24.90403938476129	23.84141644715643	25.21032644228905	21.41623506185765	21.03095670837636	24.528362240026222	21.729819298229145	23.28625487066732	24.6670400204966	23.64837333997433	24.83558465543546	20.138406763789177	20.714950137121527	19.96596368359815	21.14827876354883	23.23232841423537	22.207570274454284	22.992817671649863	23.76908857590241	22.795631789443057	23.1845365595685	23.96046615330304	23.946466599836057	23.59727276651497	20.59104817317698	24.07784787005499	21.66637449337237	23.38050662086617	22.490373680307183	24.05329180302953	23.759410291352182	19.790623813014573	23.80708623514362	23.122174174238268	23.684813405187207	22.75382070027906	20.2368378093206	23.34965908718247	23.49775932937277	23.5102577527266	23.366996704784004	23.509677710615254	23.60133129137905	24.470134488931706	21.243790376169677	24.6446955305646	21.153918619915554	20.40831940036458	21.75819380714324	24.191046096856223	22.13559884027704	24.25682725654048	21.19674986259653	21.0858345465864	GO:0043687//post-translational protein modification;GO:0044267//cellular protein metabolic process	GO:0005509//calcium ion binding	GO:0005794//Golgi apparatus;GO:0005783//endoplasmic reticulum;GO:0042470//melanosome;GO:0016020//membrane;GO:0005788//endoplasmic reticulum lumen;GO:0005789//endoplasmic reticulum membrane;GO:0005576//extracellular region;GO:0033018//sarcoplasmic reticulum lumen	Hs4502551	614.4	1.1e-175	KOG4223	Reticulocalbin, calumenin, DNA supercoiling factor, and related Ca2+-binding proteins of the CREC family (EF-Hand protein superfamily)	TU	Signal transduction mechanisms;Intracellular trafficking, secretion, and vesicular transport	CELLULAR PROCESSES AND SIGNALING;CELLULAR PROCESSES AND SIGNALING	K12804|1|2.3e-40|170.2|ola:101156493|proline-serine-threonine phosphatase interacting protein 1!K17286|2|2.4e-37|160.2|shx:MS3_01466|erythrocyte band 7 integral membrane protein!K19934|3|5.9e-36|155.6|sko:100368121|calcium-binding protein!K18584|5|5.6e-34|149.1|dpte:113795917|actin-related protein 3
tr|A0A024R884|A0A024R884_HUMAN	16.32013148783356							19.137487894742208																	19.01256986784873				18.29501911604193					19.580659917977098							17.738430197886604						21.710917318069452						20.057879783368843										19.699098253806078	21.11369351580062		20.18525380566315							19.60607810767903			18.564795914637944		19.20861227750731									23.17882193792364	20.07556368998335												23.03644957338069								18.937433912010967	19.07226996647593		GO:0042127//regulation of cell proliferation;GO:0007162//negative regulation of cell adhesion;GO:0010628//positive regulation of gene expression;GO:0001649//osteoblast differentiation;GO:0060739//mesenchymal-epithelial cell signaling involved in prostate gland development;GO:0044267//cellular protein metabolic process;GO:0014012//peripheral nervous system axon regeneration;GO:0009611//response to wounding;GO:0009612//response to mechanical stimulus;GO:0030198//extracellular matrix organization;GO:0060447//bud outgrowth involved in lung branching;GO:0008284//positive regulation of cell proliferation;GO:0043687//post-translational protein modification;GO:0042060//wound healing;GO:0007528//neuromuscular junction development;GO:0045471//response to ethanol;GO:0060740//prostate gland epithelium morphogenesis;GO:0071799//cellular response to prostaglandin D stimulus;GO:0007155//cell adhesion;GO:0042475//odontogenesis of dentin-containing tooth;GO:0071300//cellular response to retinoic acid;GO:0071305//cellular response to vitamin D;GO:0071774//response to fibroblast growth factor	GO:0045545//syndecan binding	GO:0005788//endoplasmic reticulum lumen;GO:0031012//extracellular matrix;GO:0005925//focal adhesion;GO:0005614//interstitial matrix;GO:0005615//extracellular space;GO:0016020//membrane;GO:0005604//basement membrane;GO:0005576//extracellular region	Hs4504549_1	4055.8	0	KOG1225	Teneurin-1 and related extracellular matrix proteins, contain EGF-like repeats	TW	Signal transduction mechanisms;Extracellular structures	CELLULAR PROCESSES AND SIGNALING;CELLULAR PROCESSES AND SIGNALING	K06252|1|0.0e+00|4556.9|hsa:3371|tenascin
tr|A0A024R936|A0A024R936_HUMAN	22.27875989739424	21.990748426822	22.560389776354047	21.36441771479202	21.79879795570609	21.36434970528206	21.77508491711778	22.319042984138616	22.239531234487693	23.12088098400916	21.26407087848324	21.78310323144837	22.4970648332779	22.410684884892294		23.73495818915733			22.63272667658584		22.23430207294408	22.24248197979003		21.13660487432964	22.076770734473765	22.334409113873512		20.01688625946724	22.49077330787378	21.730982530307568			22.21070881799492	22.333299452259265	22.231844191877933		21.98483150372866		21.48198507432993		22.600223362047387	21.743833467541734	21.731450935009807	21.9382778214928	21.19055254297721	21.84796284999269			23.710991138789662	22.885087469007424		21.95966318662059	21.0646556817528			23.159646437514	21.26859752695964	18.6895476797849	22.39318092138262	22.505409048560395	22.61245697592768	21.85012193728632	19.635383837229867	21.57746627888641	22.504336004088906		22.90199373912593	21.455287825919395		20.726952204648168	21.94147460782262	21.00866130534316		22.196882409072863	22.835958028744862		22.508379562995003	22.025625061989384	22.47253228602356	22.412673332356277				22.09215658528077		24.26253937848372	22.012029416964133			21.970972592358628	23.38041862720304		21.87695419678912	21.618666206788145	21.23243889343269	21.794769366237595	21.214005765742023	22.159520579208696	21.796196966361567	21.65924876642968		21.273968765455173			27.21121008568633		21.79932147504419	23.80469929264593	20.78789974202176	19.673178044817185	GO:0045454//cell redox homeostasis;GO:0006968//cellular defense response;GO:0006909//phagocytosis;GO:0002479//antigen processing and presentation of exogenous peptide antigen via MHC class I, TAP-dependent;GO:0042554//superoxide anion generation;GO:0045730//respiratory burst;GO:0006801//superoxide metabolic process;GO:0048010//vascular endothelial growth factor receptor signaling pathway;GO:0034599//cellular response to oxidative stress;GO:0045087//innate immune response	GO:0008022//protein C-terminus binding;GO:0016175//superoxide-generating NADPH oxidase activity;GO:0016176//superoxide-generating NADPH oxidase activator activity;GO:0048365//Rac GTPase binding;GO:0009055//electron transfer activity	GO:0005730//nucleolus;GO:0005829//cytosol;GO:0001669//acrosomal vesicle;GO:0032010//phagolysosome;GO:0043020//NADPH oxidase complex	Hs4557787	1065.8	2.3e-311	KOG4225	Sorbin and SH3 domain-containing protein	T	Signal transduction mechanisms	CELLULAR PROCESSES AND SIGNALING	K08010|1|4.4e-310|1067.0|hsa:4688|neutrophil cytosolic factor 2
tr|A0A024RAB6|A0A024RAB6_HUMAN	19.307293649089747		19.37971584896152	20.265559083636216	18.979408221185945		20.16017930100707	20.12337558585397	19.854514421912025	22.26665978455994	20.77322444156039	24.45767215628313	20.756233283777547	20.15004888975584	19.709400202298443	20.37948676741244	23.51029270020265	21.23444253646895	20.889215405769377	18.586660599270004	20.970379542580798	20.39644279605085	21.320747477837404	19.98916700814464	20.726487174620544	20.126842588352016		21.234616877843308	21.310437163501263	19.059978174981055	19.84331165672118	20.76249308524451	19.975557560209445	21.11115277008353	19.60897890867864	21.12091305866949	20.402933163063864	23.0171323515275	21.5283930955152	21.254674568745536		20.82452550574412	20.82379540015404	19.13632857229427	21.824472961879916		23.49150210039706	20.623572023280516	21.107606939997144	19.64088662592289		19.16765026210562	21.764053792946523	20.11636526330874	23.978597258517368	20.49790236366962	19.736168563665064	18.382896406515652	20.423812857696085	22.09047388168685	21.931378395227423	19.16654085436275	21.47108006875269	21.60209917848782	19.406543578814137	22.96991013480125	20.229069144078977	21.56305090285328	22.28821826785653	18.658461749013345	19.50464637229553		22.14880652715773		19.446225625275787	21.563271297299103	20.3725210200224	21.202557053706236	19.31049316602468	19.558185116351893	22.33561122126846	20.427091875480123	21.641892769723555		18.800535581913923		23.492173685028288	21.44598129929035	23.014096094964973		20.142489607950075	19.3992267362171	21.825597625462706	21.03522381110553	21.227255482787804	20.9942240962459	21.183687803961675	21.0326203359099	20.50717176562887	23.882066564280564	22.33998689045808	20.596377861363763	22.522785275545058	20.03823450443928	20.650767246870952	21.85228409550385	21.29208576077377	18.644380148080412	21.92070131635944	21.66951641405313	GO:0030203//glycosaminoglycan metabolic process;GO:0030154//cell differentiation;GO:0072358//cardiovascular system development;GO:0001523//retinoid metabolic process;GO:0044267//cellular protein metabolic process;GO:0001525//angiogenesis;GO:0016049//cell growth;GO:0022617//extracellular matrix disassembly;GO:0006629//lipid metabolic process;GO:0060548//negative regulation of cell death;GO:0006954//inflammatory response;GO:0007420//brain development;GO:0006898//receptor-mediated endocytosis;GO:0030198//extracellular matrix organization;GO:1905907//negative regulation of amyloid fibril formation;GO:0006027//glycosaminoglycan catabolic process;GO:0006024//glycosaminoglycan biosynthetic process;GO:0016525//negative regulation of angiogenesis	GO:0008022//protein C-terminus binding;GO:0005509//calcium ion binding;GO:0005178//integrin binding;GO:0050750//low-density lipoprotein particle receptor binding	GO:0031012//extracellular matrix;GO:0005925//focal adhesion;GO:0005615//extracellular space;GO:0005576//extracellular region;GO:0005796//Golgi lumen;GO:0043202//lysosomal lumen;GO:0005886//plasma membrane;GO:0005604//basement membrane;GO:0070062//extracellular exosome;GO:0098797//plasma membrane protein complex	Hs7427517	8964.4	0	KOG3509	Basement membrane-specific heparan sulfate proteoglycan (HSPG) core protein	O	Posttranslational modification, protein turnover, chaperones	CELLULAR PROCESSES AND SIGNALING	K06255|1|0.0e+00|9016.4|hsa:3339|basement membrane-specific heparan sulfate proteoglycan core protein
tr|A0A024RAJ6|A0A024RAJ6_HUMAN	20.39619454492937		19.29075202053552		20.47513154600704			20.702867088673276	19.75962459633114		20.38457617869207	20.174280182806548	19.96924536816009	19.38832126055964	19.770576019625786	20.430302963460367	19.70256344981781	20.44236563379017		18.50342590646448		21.470974317842337		19.980335835117053			19.14110943126503	20.06283239433144	19.763177989083232		19.942835504483817		20.03873098349472		20.9232527018362	19.40407714868881	20.935165372590824		19.61819399669745	19.61485534384507		19.064412584699383	19.730132076621945	19.31039282110991		19.080296650704238							19.351768668053587		20.2536541107205	18.99736781054909	20.760161578017527	19.70531398931653	20.041893027887685	20.56170669650713		20.092346422695453		19.738073949466862	20.368693486215385	20.12482954682301	20.32162475651091			19.698948945825503		19.999827219185505	19.130340171244324	19.989529415665714		19.83975974836843		20.752827853813823	20.204704310054066	20.139698042580832	20.25190810640198	20.944174270286023	20.62813039439302				20.753698781894403	20.41114299537222	19.2037877252614		21.03555780641953	19.597206432377085		20.26837386029445	19.98232581002045			20.41170334256815		19.952159497120117	21.49628415163416	18.76812693169944				18.79683382510246	20.36214467026324			19.90912572213106	GO:0030207//chondroitin sulfate catabolic process;GO:0030203//glycosaminoglycan metabolic process;GO:0043615//astrocyte cell migration;GO:0007040//lysosome organization;GO:0009313//oligosaccharide catabolic process;GO:0001501//skeletal system development;GO:0019915//lipid storage;GO:0008049//male courtship behavior;GO:0044267//cellular protein metabolic process;GO:0042552//myelination;GO:0007341//penetration of zona pellucida;GO:0050885//neuromuscular process controlling balance;GO:0006687//glycosphingolipid metabolic process;GO:0006689//ganglioside catabolic process;GO:0048477//oogenesis;GO:0007626//locomotory behavior;GO:0030214//hyaluronan catabolic process;GO:0007605//sensory perception of sound;GO:0006874//cellular calcium ion homeostasis;GO:0008360//regulation of cell shape;GO:0042340//keratan sulfate catabolic process;GO:0005975//carbohydrate metabolic process;GO:0008654//phospholipid biosynthetic process;GO:0043312//neutrophil degranulation;GO:0045944//positive regulation of transcription from RNA polymerase II promoter	GO:0008375//acetylglucosaminyltransferase activity;GO:0004563//beta-N-acetylhexosaminidase activity;GO:0042803//protein homodimerization activity;GO:0102148//N-acetyl-beta-D-galactosaminidase activity;GO:0046982//protein heterodimerization activity	GO:0035578//azurophil granule lumen;GO:0001669//acrosomal vesicle;GO:0042582//azurophil granule;GO:0043202//lysosomal lumen;GO:0016020//membrane;GO:0070062//extracellular exosome;GO:0005576//extracellular region	Hs4504373	1142.9	0	KOG2499	Beta-N-acetylhexosaminidase	G	Carbohydrate transport and metabolism	METABOLISM	K12373|1|0.0e+00|1099.3|csab:103223154|hexosaminidase [EC:3.2.1.52]
tr|A0A024RAJ8|A0A024RAJ8_HUMAN								18.901525995537337																																																																																								18.619217325163056						19.427864798430612				18.925421635708133		17.54744124377793			GO:0043087//regulation of GTPase activity;GO:0070493//thrombin-activated receptor signaling pathway;GO:0034314//Arp2/3 complex-mediated actin nucleation	GO:0071933//Arp2/3 complex binding;GO:0048365//Rac GTPase binding;GO:0051015//actin filament binding;GO:0005547//phosphatidylinositol-3,4,5-trisphosphate binding;GO:0005516//calmodulin binding	GO:0005737//cytoplasm;GO:0031941//filamentous actin;GO:0070062//extracellular exosome;GO:0030027//lamellipodium;GO:0009986//cell surface;GO:0030175//filopodium;GO:0005902//microvillus	Hs5729887	3084.7	0	KOG2128	Ras GTPase-activating protein family - IQGAP	T	Signal transduction mechanisms	CELLULAR PROCESSES AND SIGNALING	K05767|1|0.0e+00|2862.4|tup:102486325|Ras GTPase-activating-like protein IQGAP2/3
tr|A0A024RAV5|A0A024RAV5_HUMAN	21.26955006658069	18.48226206889603	18.953428261504072		18.51932529897308		19.50296573555299		20.133403996411207	21.930464400654085	20.173220820343065	20.758381770934108	18.619100643540243	18.69836244440397	19.499007971337356	22.810573384303037	18.894049705087745	20.33204670870294	18.570430746141035	19.01538420686367	19.760172517499296	18.302858225251637	17.956648324609453	18.85693486962771	19.633984920665696		20.134489430069884		18.217275444280187	20.520234426416398	20.700013201679955	18.498405105502144	19.8849427154534	18.69246263740642	19.77143526556985	18.335137652808843	20.995998382340023	18.24740565038537	19.49695589043803	18.456423351098667	20.08997811495008	19.372858320831693	17.323612125284708	17.97927366084567	18.961477552215992	19.91647911045296	18.81955910958923	19.57585721195223	20.477104707627923	19.68861096092575	20.341123635101468	19.2654539631754	19.791703906953355			20.256582395798773	20.44581614364908		20.421009912799526	20.68059333653708	18.44896179179752	20.150342186792468	20.28722448196264		20.322805117837007	18.491188299062504	20.07972673947944	17.7593531745884	17.318527435393975	20.097811050996476	16.60146456027184				21.75075236604151		19.556736494455883		20.90344397514769	18.147648921442197		20.114652238541968	19.26403571562852	18.94370152105495		17.89073984276336	19.979199923886604		19.416264761640036	18.57352732707622	20.325779657867983	18.653108129089965	19.219547476671075	19.693561006358056	19.90395724135545	19.997914107406004		18.99019786574175	18.43746676279912	19.30151811983716	18.29206874121151	22.237141273992528	18.1060765017631	20.747676304806376	23.3966505522326	21.68739490882516	19.34084997286969	21.530663440440357	17.16184384803501		GO:0051385//response to mineralocorticoid;GO:0019221//cytokine-mediated signaling pathway;GO:0030036//actin cytoskeleton organization;GO:0038002//endocrine signaling;GO:0043406//positive regulation of MAP kinase activity;GO:0050900//leukocyte migration;GO:0010628//positive regulation of gene expression;GO:0001889//liver development;GO:0007165//signal transduction;GO:0035022//positive regulation of Rac protein signal transduction;GO:0051146//striated muscle cell differentiation;GO:0007411//axon guidance;GO:0038128//ERBB2 signaling pathway;GO:0048169//regulation of long-term neuronal synaptic plasticity;GO:0008542//visual learning;GO:0000165//MAPK cascade;GO:0060441//epithelial tube branching involved in lung morphogenesis;GO:0035900//response to isolation stress;GO:0002223//stimulatory C-type lectin receptor signaling pathway;GO:0008284//positive regulation of cell proliferation;GO:0045596//negative regulation of cell differentiation;GO:0007173//epidermal growth factor receptor signaling pathway;GO:0051000//positive regulation of nitric-oxide synthase activity;GO:0007265//Ras protein signal transduction;GO:0021897//forebrain astrocyte development;GO:0051092//positive regulation of NF-kappaB transcription factor activity;GO:0038095//Fc-epsilon receptor signaling pathway;GO:0048873//homeostasis of number of cells within a tissue;GO:0007565//female pregnancy;GO:0031647//regulation of protein stability;GO:0032228//regulation of synaptic transmission, GABAergic;GO:0043524//negative regulation of neuron apoptotic process;GO:2000774//positive regulation of cellular senescence;GO:0051384//response to glucocorticoid;GO:0001934//positive regulation of protein phosphorylation	GO:0030275//LRR domain binding;GO:0032403//protein complex binding;GO:0042802//identical protein binding;GO:0003924//GTPase activity;GO:0019002//GMP binding;GO:0019003//GDP binding;GO:0005525//GTP binding	GO:0045121//membrane raft;GO:0005925//focal adhesion;GO:0005737//cytoplasm;GO:0016021//integral component of membrane;GO:0016020//membrane;GO:0005739//mitochondrion;GO:0005886//plasma membrane;GO:0031234//extrinsic component of cytoplasmic side of plasma membrane;GO:0005829//cytosol	Hs15718761	379	4.5999999999999994e-105	KOG0395	Ras-related GTPase	R	General function prediction only	POORLY CHARACTERIZED	K07827|1|2.0e-103|379.0|nle:100593773|GTPase KRas
tr|A0A024RB55|A0A024RB55_HUMAN	20.81125512781139								18.73652955726233	20.538452474952845			18.74877541561588			21.316663958000703					19.577662095577303		18.092087442559745								19.573838047267056																		20.60409159837904		19.369597241602182								19.850108365475972				18.14751123733535	18.79407702456925											19.369879991368634		19.536545439655995	19.20203816224365						21.007106730788728						19.898558683654077						19.77433620335349		18.435986613828938				21.39387760044193	20.606314874993377		18.39292913784772	20.023663757488592		20.023940835406805		18.720435237974502	GO:0042177//negative regulation of protein catabolic process;GO:0043524//negative regulation of neuron apoptotic process;GO:0015031//protein transport	GO:0003924//GTPase activity;GO:0005096//GTPase activator activity;GO:0046872//metal ion binding;GO:0005525//GTP binding	GO:0070062//extracellular exosome;GO:0005730//nucleolus;GO:0005634//nucleus;GO:0016020//membrane;GO:0005739//mitochondrion	Hs7661962	1643.6	0	KOG0705	GTPase-activating protein Centaurin gamma (contains Ras-like GTPase, PH and ankyrin repeat domains)	T	Signal transduction mechanisms	CELLULAR PROCESSES AND SIGNALING	K17848|1|0.0e+00|1601.3|pale:102893814|Arf-GAP with GTPase, ANK repeat and PH domain-containing protein 2
tr|A0A024RBE6|A0A024RBE6_HUMAN	18.832835266248622			18.51184051211559			16.61286326521991			20.1229777765315	17.915125185736017	18.84432335497382			16.601627431525962	19.51986771442404		16.722081656000178							18.773896857518185			18.47541947772307		18.13121619126358	18.33882508027004		18.231984722855863		17.681193683912138	19.08939798081569						18.35431881444446			19.01861928539201	18.92998253890508	17.928226266208082		18.18876934481665	17.04931135588757	17.988614762705982		18.93690054887953	17.73272144993334		19.611444415446627	18.63545105625184		19.153485884281007	18.03887255382516	18.164252900825623		16.4331895443151		18.07596267003627		19.848390482671185						18.39727415465316		20.95574032373004				18.97319105671119	18.054304301167004	18.218672661556266	18.17173100304415	17.728847052140665									18.299469777111987	18.43544675718981	18.00507140957123		18.818084973546515						21.161579900267515	16.83696453609901		18.75254828316174	21.70202111354054		20.362720471213144			GO:0008284//positive regulation of cell proliferation;GO:0006260//DNA replication;GO:0006334//nucleosome assembly	GO:0003723//RNA binding	GO:0042470//melanosome;GO:0005634//nucleus;GO:0016020//membrane	Hs4758756	721.5	7e-208	KOG1507	Nucleosome assembly protein NAP-1	BD	Chromatin structure and dynamics;Cell cycle control, cell division, chromosome partitioning	INFORMATION STORAGE AND PROCESSING;CELLULAR PROCESSES AND SIGNALING	K11279|1|3.0e-206|721.5|ssc:100524086|nucleosome assembly protein 1-like 1
tr|A0A024RDB8|A0A024RDB8_HUMAN	21.333591329113617	19.4083691728826			20.082814658219103	19.640019102773472	20.77140336440453	20.883800542364103	20.070226614680376	19.99056221032972	20.942306706256225	21.53705426226999	20.69455720231808	19.89776789131977	20.131936995316217	20.45380408052131	20.054882301036947	19.59969818604829	20.32778761454429	21.390813641434185		18.79705897510985		20.173469828231514	20.576971758775606	17.005895342531918			18.96708579715941	19.37063576062757	19.851821908530955	19.581982928664395	18.987679998400907	19.93717674175624	21.14966817322172	19.55602341887247	20.587108696920136			19.90873626738723	20.340127156861705	19.34281529748889	20.10566761516826	17.929917848148406		20.76661023580085		17.833676787598094	19.186985741730982		20.16913892881468	20.57994418654495	18.980301810117837	20.56329646763364			20.951367442786044	19.95871939348072	20.78542453930441			20.85179635401748	20.201391350399824	19.10897524521893	20.565323183413263						18.11906280698749	19.15232062178118		21.500994268990198	18.685340900019447	18.48135468042831	19.576403729730803		20.2089157977572	20.648003458514705		21.057331310484187		19.605333330331117	20.0458309884324	19.66368049401507	20.848152768804184		20.41234867183529		20.3799580973844	19.32238809256228		19.345185350326737	19.585085072874204	18.890408007437124	20.241185799549356	19.556486756024125	20.02531218626206	19.40190645113785		18.99186245044315			18.445450937218528	20.42019781980172	17.929865753849572	20.56449952107542			GO:0030200//heparan sulfate proteoglycan catabolic process;GO:0043312//neutrophil degranulation;GO:0007160//cell-matrix adhesion;GO:0061042//vascular wound healing;GO:0051897//positive regulation of protein kinase B signaling;GO:0051798//positive regulation of hair follicle development;GO:0051797//regulation of hair follicle development;GO:0060055//angiogenesis involved in wound healing;GO:0010575//positive regulation of vascular endothelial growth factor production;GO:0033690//positive regulation of osteoblast proliferation;GO:0006029//proteoglycan metabolic process;GO:0006027//glycosaminoglycan catabolic process;GO:0030194//positive regulation of blood coagulation	GO:0030305//heparanase activity;GO:0045545//syndecan binding;GO:0004566//beta-glucuronidase activity;GO:0046983//protein dimerization activity	GO:0043202//lysosomal lumen;GO:0005634//nucleus;GO:0005654//nucleoplasm;GO:0005576//extracellular region;GO:0035580//specific granule lumen;GO:0005578//proteinaceous extracellular matrix;GO:0043231//intracellular membrane-bounded organelle;GO:0045121//membrane raft;GO:0005622//intracellular;GO:0005764//lysosome;GO:0005765//lysosomal membrane									K07964|1|7.3e-268|926.8|tmu:101360212|heparanase [EC:3.2.1.166]
tr|A0A024RDE6|A0A024RDE6_HUMAN	23.27586107147624	21.270982042915502	21.444369342733044	24.056412375894183	21.241444525693232	21.789250102692485	23.54203890626441	22.541152540995228	23.54868816036356	24.31056975363228	22.18418304502531	23.273151845571675	21.09056861637348	21.107785676343934	21.77309891719345	23.319905649237704	22.614343809064582	22.514950271416375	22.22880660155531	20.51878406567944	24.30977467771401	23.618789847876247	24.11379461253255	22.973013462606776	24.387462109175264	23.912125492352462	19.78226662039405	23.193523840986543	23.82538018000782	22.82239698338627	22.85520303366188	21.2480217719478	24.22494541862196	24.30394907134308	21.526253512389157	24.432340698759887	22.898534243707232	22.756293437881933	21.76894757428264	21.1110463972442		22.23910074467901	22.987458699454997	23.351075837625757	22.630842317678344	22.263152962455653	20.017594257827596	22.08309321739154	22.792087599838048	23.82238724346306	22.53530469700203	21.28572430240528	23.89116298364737	21.39926406076773	21.448123849076143	20.27568634087115	22.88509286273036	20.62183884170605	23.83734846432304	24.915223563594832	22.398048488340383	21.04769404066873	22.05400245256643	22.048139141552856	21.61223771649401	23.264549902975222	23.30914302755331	24.30731531032952	25.39786400847367	22.349170622533347	23.10727512701478	21.257554425658345	24.24703140658477	22.01769092148429	21.893121554100745	23.708763791784264	21.72504278574984	24.46954461642133	22.291615779397677	23.087544396122823	26.352854817380635	24.72691735511357	26.136576813072672	22.324803639845356	22.62242493664418	21.41085000412425	24.417029351153168	24.37413227788115	19.20752766749145	21.536267596274413	22.47705223702668	20.89874267197097	25.451810289699097	22.715148034085026	22.735106417229467	22.828179127137453	22.617405320686984	22.672495160765024	25.3110741376168	22.209802713950264	25.06478282972884	21.486427263799943	23.047074044497123	19.48293603047769	22.139899086332097	23.351641074665636	23.23791015581992	22.70828731846662	24.632134464641624	24.26157657358176	GO:0006710//androgen catabolic process;GO:0001503//ossification;GO:0033280//response to vitamin D;GO:0001649//osteoblast differentiation;GO:0044267//cellular protein metabolic process;GO:0045780//positive regulation of bone resorption;GO:0048685//negative regulation of collateral sprouting of intact axon in response to injury;GO:0022617//extracellular matrix disassembly;GO:0043687//post-translational protein modification;GO:0071394//cellular response to testosterone stimulus;GO:2000866//positive regulation of estradiol secretion;GO:0045893//positive regulation of transcription, DNA-templated;GO:0006954//inflammatory response;GO:0031214//biomineral tissue development;GO:0007155//cell adhesion;GO:0007566//embryo implantation;GO:0030198//extracellular matrix organization;GO:0046697//decidualization;GO:0048545//response to steroid hormone	GO:0005125//cytokine activity;GO:0050840//extracellular matrix binding	GO:0005788//endoplasmic reticulum lumen;GO:0005615//extracellular space;GO:0005576//extracellular region;GO:0048471//perinuclear region of cytoplasm;GO:0005794//Golgi apparatus;GO:0042995//cell projection;GO:0031982//vesicle;GO:0070062//extracellular exosome	At3g01260	53.9	5.4e-07	KOG1604	Predicted mutarotase	G	Carbohydrate transport and metabolism	METABOLISM	K06250|1|9.3e-172|606.7|hsa:6696|secreted phosphoprotein 1
tr|A0A024RDT5|A0A024RDT5_HUMAN	20.11392023002033		19.911703765582605	20.674330826616774	18.14606831682817	19.31067296170306	20.655507694260816	20.606456400040678	20.092624130274725	19.45851000799073	20.3586315216202	21.831352134936296	20.44771394043567	21.156484436781792	20.796091639037023	21.04883218379133	20.735154209455352	19.84951606570996	19.3368003019868	19.54893106924773	20.516477313237807	20.823289081237917	20.004263056836752	18.72022419850629	21.122485300010784	21.11718741326935	21.273056271457065	20.37707021040072	20.63345624910764	21.522377126950467	20.572185271229998	19.44881834543221	20.93341473622464	19.999532679976	20.314169954100265	20.451381215850645	20.837399418408346	20.25688225697227	19.974754872229045	19.059211396144654	20.130334255603643	20.60536231515392	20.67235185614973	21.207330654490423	19.733553528207345		20.0661855861684	20.462572965055344	20.1811625562402	20.292241753834443	18.925061374849687	18.963595041581144	21.761270848793806	20.008286082508253	18.874077211771283	19.14619395035211	20.617021259723813	18.701903643636065	20.500700822886227	20.73927039321296			21.27367551610208		19.98544180308937	20.38163202943739	19.13996610605541	20.77505785366989	21.452068031492143	21.694311484365475	20.992783436578936				19.57850716701406	20.4531854159871	20.60649258429788	21.60974535555911	19.717103504869623	20.47893473933834	21.69804534073688	22.86076109999066	21.45836089512608	20.472410594382843	20.557870783250323	19.360694326821307	21.677532880655548	21.23732049051969		19.69122649080141	20.33979851094808	21.19669390180156	20.211072465567533	20.4092904250961	19.57445058854841	20.517933668448563	20.122462756467893	20.343208578570028	21.644066381261457	19.174078159473247	22.2604679437416	24.74365138774145	25.96316322655702	22.006502554887785	21.761026263892823	25.048676093216034	24.34855805328156	26.46948465858999	24.71703305870421	23.49894353526127	GO:0014911//positive regulation of smooth muscle cell migration;GO:0001501//skeletal system development;GO:0001666//response to hypoxia;GO:0003073//regulation of systemic arterial blood pressure;GO:0032355//response to estradiol;GO:0071356//cellular response to tumor necrosis factor;GO:1900025//negative regulation of substrate adhesion-dependent cell spreading;GO:0044344//cellular response to fibroblast growth factor stimulus;GO:0009612//response to mechanical stimulus;GO:1990523//bone regeneration;GO:1990138//neuron projection extension;GO:0008593//regulation of Notch signaling pathway;GO:0007155//cell adhesion;GO:1904209//positive regulation of chemokine (C-C motif) ligand 2 secretion;GO:0001953//negative regulation of cell-matrix adhesion;GO:0071560//cellular response to transforming growth factor beta stimulus;GO:0030198//extracellular matrix organization;GO:0071307//cellular response to vitamin K;GO:0014850//response to muscle activity	GO:0046872//metal ion binding;GO:0008201//heparin binding	GO:0031012//extracellular matrix;GO:0031594//neuromuscular junction;GO:0005615//extracellular space;GO:0005802//trans-Golgi network;GO:0005578//proteinaceous extracellular matrix	Hs5453834	1370.5	0	KOG1437	Fasciclin and related adhesion glycoproteins	MW	Cell wall/membrane/envelope biogenesis;Extracellular structures	CELLULAR PROCESSES AND SIGNALING;CELLULAR PROCESSES AND SIGNALING	K19519|1|5.7e-173|612.1|srx:107741047|transforming growth factor-beta-induced protein
tr|A0A059RV41|A0A059RV41_HUMAN	21.01725543595325	21.22020750935402	21.214043617356865	20.862048727863044	21.926107756302315	21.088385980017897	21.04849311536388	22.08237360287922	21.91258787535697	20.845135299459848	21.093782839140864	21.098471914163632	20.779106912390613	20.96370613246904	20.988621822723378		21.05668397903755	21.54089258119616			21.870995615859112	20.67600058479073	21.147790760369187	21.20518996307756	21.190289897888828	21.423578517240216		21.95702107667807		21.64557540878058	20.886873834712446	21.534234032336183	21.78273004063068	21.45010450867078	21.2156990123006	21.33230091756085	22.23320503567098	21.617655030721945		21.32855931914642		21.069727753366603	21.88005609972071	21.11148120912661	22.03424183982237	21.687518698158566	21.118611000481646	21.80859276084888	21.23128842580696	21.85228386260101	21.88690379923012	21.08857501849309	21.345209123200107	20.51390325086068	20.02928252951932	20.85331339911613	20.73321257946501	21.23618976726588	21.211208500203	21.71505013328296	21.244043485621567	22.097188134044053	21.43500583515884	20.83082370486534		20.993691903181716	21.40167775001986	20.68367176672376	22.26881968204049	21.092736856629443	21.72024068912572	21.349350172854177	21.358404808579987	21.46419936636586	21.438219745980728	21.52122804033854	21.693373129286872	22.21799979310165	21.82453749528272	21.644059312133056	21.75670771457428	22.230339168655416	22.09179787373231		21.647436426659457	20.96854791397024	21.22718077917316	21.26649891208769	20.972146094154738	20.52247836327906		21.304678419703706		21.09636186159739	21.29424662911349	21.00468511078088	20.597415515203316	21.146890330846112	21.26949914274041	19.99626232855089	22.12734180917409	17.640450644376717		19.201723021914653	17.5130024293456	18.49463253371028	19.278325854705933		19.809114819598296		GO:0006120//mitochondrial electron transport, NADH to ubiquinone	GO:0008137//NADH dehydrogenase (ubiquinone) activity	GO:0016021//integral component of membrane;GO:0005747//mitochondrial respiratory chain complex I;GO:0005739//mitochondrion	HsMi009	852	4.4999999999999996e-247	KOG4845	NADH dehydrogenase, subunit 4	C	Energy production and conversion	METABOLISM	K03881|1|1.9e-245|852.0|hsa:4538|NADH-ubiquinone oxidoreductase chain 4 [EC:7.1.1.2]
sp|A0A075B6H7|KV37_HUMAN													18.15136933156521														19.30803375510971						17.7782832659049			20.23777161085683			20.11241560757016					20.57353686617406			19.99035617209704																23.30440504355524														20.556043887728816				19.77262955285968				19.324978353387337																22.62377189684972
sp|A0A075B6H9|LV469_HUMAN	19.607549308563847	19.359759068916965			21.279987272706244	19.5376567738575	21.35619262573827	19.92843210530576	23.06268234539864	20.976650798094	19.735282918954145	20.423821761303287	21.47187535138337	19.61058661937943	20.82774732849957	19.805853896086933	20.949469053904163	21.31776850915303	20.943193282333084	20.45344241344535	21.490045711899956	20.89372377621937	21.102509589996963	20.40205967852468	21.34692477445788	20.82460833925408	19.900666150949306	22.51507438934192	20.357527410414537	20.941677127967537	20.716095413165466	20.84165573492721	21.59216796642227	20.7694903846054	20.44649255133546	21.71460439883407	22.056234255256783	20.933405381910017	21.89962848630385	18.985550205392737		21.67790744755644	19.61903050699021	23.80821294106893	20.762297663589248	21.45153167743192	20.2750477107724	19.710543420372293	19.050295424312544	19.437764619220488	20.15800538362831	18.74343250342276	19.790376725830587		21.752108761560788	19.32918991163118	20.518567221125235	19.850004044335247	19.526957904824112	22.2630461049891	21.925554607977016	21.184134651339534	18.87754188283572	22.649234326987703		20.13131679487188	20.21530196171993	20.679010200069488	19.741380646371603	20.571505101353463	19.42490146112876	19.762660936466727	19.452238478195767	21.0084	22.303769771081303	19.24184228693856	20.56872363865211	18.94076814390122	21.16684774187229	20.26682692026341	20.48534544265461	20.266095079736274	20.3265946596991	21.725847246680523	23.233024635436085	22.053670440713557	20.787499021462487	21.02973883177717		19.27757304419687	21.04212658753893	20.002565434131405	23.074924424365964	21.03070500090695	21.256597881563717	20.98553611671386	21.96758718827734	22.06095677513484	21.823739605630312	20.983922645375134	20.12685748596564	20.49984064942059	21.934348771309992		20.44446727500413	20.79988678778487		22.433738019591942	21.5983876479692	21.498081823744503												K06553|1|1.6e-58|229.2|nle:100604550|pre-B lymphocyte gene
sp|A0A075B6I0|LV861_HUMAN	29.76126495309363	28.706481077956077	28.76225343252589	28.57607422433099	31.84022152294027	29.65246710174253	28.620822286366863	26.4303895536978	29.137437939767263	27.83558350947793	23.062003469201528	28.04859613797108	27.8430721561564	28.134219563273035	27.468712612385463	27.839716098103235	29.377641675927865	30.33706434089762	28.458624651946597	29.779338598690487	30.185947545061342	28.02761824982917	28.208104269583547	28.678492411172265	28.920096777524723	28.88639627150584	25.622179940111785	24.290795905562216	29.703440436773366	28.06229410274596	29.071914685255088	29.267005414033772	28.628725371110608	28.66385536793886	29.25458083009985	28.2679789125598	30.295226019240225	27.602873184754515		28.532635855212455	19.965867193420834	28.6009572896948	28.303650840726934	28.16012866572166	26.84944361689548	23.93597497654897	29.55248987528308	27.844986417846805	28.825452662417003	28.913429773111684	27.79674498493488	27.927634712134992	29.020256100089277	21.93241979385564	29.410442634060065	27.819630759183703	30.029861207450075	31.359117564419016	27.33300019259238	30.14107594368309	30.487735616631024	29.210077403119133	26.70720027697737	26.759561140647104		29.06943044445524	29.794684790910733	28.5378981092921	31.011767738385156	28.863527062989757	27.69252098464043	28.733939173910123	28.1132477043125	29.47169532905037	23.672379016952263	28.39201594415536	29.819680303640315	30.122318886842866	21.95109038872524	29.039421408949	28.96715612844113	26.40114496239528	29.188655947237397	22.23423953445445	29.39735537797013		28.3645079190749	30.089037068753985	28.153618219927704	29.95191205271017	28.68559720523426	30.04452236621885	29.88986696680849	29.13244906509737	29.13370794775794	29.034410224081885	29.15979948617572	29.0216797859112	28.2428493161084	28.96315344882451	28.342582612863097	26.543238745883308	29.13211701855697	28.29242623231681	28.874384061942216	27.359810372812447	27.26892408853021	29.111070135864807	28.61383120335348	26.4564241634972												K06553|1|4.8e-26|121.3|cpic:101936611|pre-B lymphocyte gene
sp|A0A075B6I1|LV460_HUMAN	18.852936732515204												21.817569050401023					19.655802234584907										21.23265695295945			20.47925563856586	22.14104127428627							18.672110440700685						19.37203497101846									22.726614104420584	19.15653238516579	20.697029376639293																							23.872904176582534						20.568371907411723	21.64757943712077									19.2320467214744															21.06429340324573												K06553|1|8.0e-58|226.9|ggo:101146301|pre-B lymphocyte gene
sp|A0A075B6I4|LVX54_HUMAN	23.313201491354587	21.14089351491061	22.859711665076432	23.92475848275331		21.71655118749372	23.309319676874114	22.291559825836284	24.30220816175505	23.396918455995195	21.05104777483388		20.650920781343405	21.995176312457986	24.31857049943295	22.17496749765684	22.783715542704403				20.998831898357857	21.62813331234444	18.826761977453398	24.86156057222908	24.884227237154764	23.11629099362202	20.66898581195533	23.31603929373708	23.59954619850777	21.10787078277536	24.272506330987493	22.03276881691971	21.955535201908745	23.008598034821844	23.63186136523295	23.555478376504684		22.760696386733827	23.02456183729257	22.84316686296379	22.43034421707046	21.911309430502545	23.74403997371379	25.51625288888228	22.995931976825293	22.43948567956233	24.72877820056117	20.38566567091385	22.303879731743127	22.12831336979999	21.68838801137005	22.575339110890205	23.896526189313423	22.00115490032712	23.2234799713679		24.70963688448777		22.394582047181053	22.862265437269212	22.579384206307928	25.05803514331896		21.703288554451017	22.235318969632235	23.57189781775652	25.7903434487643	20.85193305396838	25.85151339072008	23.52779505687428		21.919617851653065	22.856550823457837	22.393857792637764	23.705282532735044	23.65123322307626	24.470947092935774		22.248029140971852	22.10478207216868	23.833436459068743		23.41947400373877	23.48142422749178	24.1858081198888	19.97524934454956	22.80881476966655		21.878730777278008	24.84477384072948		22.3047184485804	24.406677233272173	23.30893564046104	23.29321537912826	23.523130532125368	23.19316944587667	23.305124095116494	22.29750984103642						21.532871391690247	21.872615011456013	22.43845064673768	22.27622074228015	22.91234618978065	22.74181060969106												K06553|1|2.1e-58|228.8|csab:103223596|pre-B lymphocyte gene!K06554|3|1.3e-23|113.2|bta:789205|immunoglobulin lambda-like polypeptide 1
sp|A0A075B6I6|LV150_HUMAN									18.784460433690963																	19.10237180720134						17.835357281878938	20.018171053468965					17.02772768201479				22.04856779906012						18.80001384932318										19.59148032084001																	19.39011599307392		17.10350830737207								21.07897036958017									18.755420788531417			18.320138519469022	17.75697744992237								17.444508658297142																K06554|1|3.1e-38|161.8|bta:789205|immunoglobulin lambda-like polypeptide 1!K06553|2|5.5e-35|151.0|ocu:100340786|pre-B lymphocyte gene
sp|A0A075B6I9|LV746_HUMAN	27.57799541873532	27.660163980989648	26.520793579317367	26.848555892096	29.528531129982508	26.88419679756321	26.44757873506038	28.32863991645869	28.6410381617249	27.87395674456221	26.566957678407128	26.821493836854483	27.7754429091494	26.240343483850005	26.970739931736095	26.95735360325564	27.07255742401808	28.35250990046185	27.758827155750787	28.71116730004992	28.07977083068797	27.62774446790401	26.71616397771033	27.302422667368656	27.151629823154835	27.91516203815452	25.501279283638944	28.06653060533727	28.117843428694293	27.7713	27.733682719160058	28.24670848241368	29.320725152348565	27.281072102873736	27.831675689192124	27.69645373950414	29.05486720961896	27.095829818583702	27.86851037793899	26.71603048079893	28.67587369390657	27.54735646032566	27.4868774379745	27.191725109113506	27.0677077962167	28.30550952750085	27.737320534940363	27.862995489849823	27.0860825565054	27.02358984630053	26.544524842138955	27.066963116533152	28.93911912454637	27.13026363987801	27.660864532058618	26.615458431011536	28.2800392297447	27.98623771872408	26.99184421358293	28.620640367942336	28.04317763976193	28.327703764987508	26.98866586503619	27.967509194548217	26.28166605867461	28.46973712462741	27.03485601399923	26.01585113030027	27.30171830126558	27.86005345144604	26.87373374100668	27.4194609460112	27.3950458808427	26.857846525478717	27.986120882638097	27.10695985210216	28.69107183890588	27.533630715760705	26.8478875072628	27.81423896870841	27.59625620645444	24.77631054673226	27.10908947248755	27.45695307963817	28.79510001002231	27.82097990675116	27.609711017630907	29.013371692164338	25.592661723870904	26.858729976605417	26.28419855385217	26.94893484827548	28.49030672590544	27.792231991858184	27.56718856471578	27.50163308305319	27.56751759529224	27.584792696839976	27.3101883339925	26.51722902276405	27.676319335338945	26.403447267607973	26.630224130173588	27.77218165039892	28.92240689852249	27.27689318334339	25.50229844229237	27.709528552104565	29.626518955344324	27.218095651567808												K06553|1|3.5e-26|121.7|myd:102753518|pre-B lymphocyte gene
sp|A0A075B6J1|LV537_HUMAN	20.12843378153226				20.62923711900659	19.92552368635114		18.49568462193832		19.112605561400084	19.669048240964177	18.768162660156012				21.00865979307605					23.62210095120171								21.211025566066603	19.263296045950117						21.1392092237618			18.41732450694915										21.584828082155315	19.514938638839816		19.13622598217103						18.750190927377364	18.335767032703693			18.651097622574294							23.74294615305302	19.62549263994053							19.166530181259148								23.76295215702763	18.99126828700872								19.73714526962741	20.176976991576275	20.061679085357905	19.596086320539	19.78553767559243	20.029612891922596	20.049569835284053			19.59143606537512			20.144978817645047		20.09749670527962	18.937418860688062	18.79674505787294												K06553|1|1.0e-63|246.5|pps:100983576|pre-B lymphocyte gene
sp|A0A075B6J2|LV233_HUMAN	22.266877018239622								20.441176504080527					21.396919575583897	20.8271528395711																								21.70666341723616				22.393944195540023																					21.02394972554368		17.222634580895132	24.7395808172767		21.8655156654856			23.512465870472536								19.48939801415412																										19.67184442274151																K06554|1|1.5e-24|116.3|bta:789205|immunoglobulin lambda-like polypeptide 1!K06553|2|2.2e-23|112.5|csab:103223596|pre-B lymphocyte gene!K10180|5|1.7e-20|102.8|oaa:100087831|T-box protein 6
sp|A0A075B6J9|LV218_HUMAN	25.184283339483837	24.931422283559616	26.17346191517081	30.17784156369965	29.837899380148706	26.3143914290657	26.96762119798452	28.82028701907672	27.205607687197045	27.60967481727224	25.62928919305924	24.40059744725679	26.65733922654366	24.33845834002759	26.503797662519123	25.181502624993083	26.580966685617877	24.313160785109734	27.541279040327456	25.4521043814008	28.900972581468743	25.679366311114286	26.966704295622485	27.62964138506973	27.44156564129436	28.197357748959757	24.487385976087214	26.56875140375857	25.49974590382416	27.374550778320103	27.86558421856521	28.3388699186088	29.17346269358033	25.296677447833204	27.513192397435983	27.2810156830153	30.202143674428807	25.43988381739619	29.1072466119064	25.20618895550662	25.636973475520847	27.09676761164244	26.29612021809229	27.39720679894313	25.374779776762782	27.217731470208705	27.33411356235858	26.089488347632997	26.27183715452536	25.356113216280274	27.62719355151912	26.82133311650493	26.37992628896819	25.88952230280647	27.283745832516644	24.93963301452223	27.916214689857355	26.654086882104952	26.068406539042787	26.031583767918125	26.176581625876743	26.334241377270025	27.62579515183273	26.008170640273494	23.26679463564065	27.231124430386096	26.32837961301883	28.1268763740184	26.59619584491965	26.79989057405702	26.33809241079509	26.57610655396221	25.54732311580166	27.16646935884723	26.052179512617947	28.865789604016072	28.365247843471597	26.05956698747256	27.05511172214659	26.194311786756437	25.70039515173746	23.163495437073628	27.431204233400194	26.636021974864526	26.38230548621952	27.96962394708784	26.469922567851015	28.53339523053172	25.337234278461363	26.65811922631908	25.81390909347882	25.95464273284208	27.26835771343361	27.632349792014335	27.562574608569665	27.675901968944576	27.72235004230099	27.67308655528271	26.887768768089828	26.462100478952323	25.1031352997948	25.232972342650637	26.748069926423085	25.714942766656943	26.12366602544041	26.46568680998588	24.35919443532867	26.49767033988317	28.03050353540732	26.88021684317258												K06554|1|4.2e-35|151.4|bta:789205|immunoglobulin lambda-like polypeptide 1!K06553|2|1.4e-30|136.3|ocu:100340786|pre-B lymphocyte gene
sp|A0A075B6K2|LV312_HUMAN	19.139493514116367			19.5566847142104	17.839947124171825				18.740373362200582					18.989360334208637			20.614488722581516		18.264903542881463				18.232940916555847		19.75741569127804					19.489713174623983							21.520942658155285	18.58950171150873							19.683460580037096	17.80744979779568	19.120948468906963	18.245279309124346		20.386680509119827	18.27760652568769	18.141602923525543			19.132485630650034			19.23427454567168	22.609246636629685		18.543820937774044		19.155177838945868	20.723633866690623	18.765306513934664				19.93392950756905		17.880815851025094										18.18040239337457				17.303223962165443										19.393520492434615	17.792426650461522	18.58297661010215																									K06553|1|1.0e-33|146.7|cpic:101936611|pre-B lymphocyte gene
sp|A0A075B6K4|LV310_HUMAN	23.287837057814016	24.247945823216263	22.827225143475435	22.07302625011173	23.30918433067612	22.967433106025897	22.141538459855862	22.399445716989074	23.809963177795005	28.012665437144	22.44465965498565	22.732451351129303	22.868030768308643	20.91969928710101	23.17634457966381	24.571873227863804	23.78631897691109	21.3430891829166	21.27642961134935		23.96906056992156	22.547973604828957	22.03883546791258	23.491084655056195	20.795443289591457	24.057745711206085	22.42011542746892	22.33889660065687	23.56595687052555	24.818145408206785	22.862313236268083	24.35273942734841	22.75197693661507	22.842488881242	21.397427115359736	24.67928518873493	23.31147648791481	22.18048014047071	21.875495073257568	22.741605229634597	22.89894081305647	22.817583405462344	21.678392898750545	23.875539467134505	22.99176011040948	22.131115315818576	23.7905058886876	22.58492251963067	23.645379119446645	23.610471504454832	21.839991594211742	22.84779270376251	21.479169704598142	22.493643157449448	23.998941957294	22.87435969347344	21.38793167996663	23.51606265609953	22.137950286316386	23.632844814415773	23.4313196896111	22.55694913058938	22.35148778356581	24.65743695287984	23.61212329105217	23.052767866851443	22.78131839969511	22.49416615239201	23.582064597502782	23.81002261602236	23.615562220517447	21.12746522188169	22.91188630578293	22.30258889756766	22.875985761334007	21.237516522664052	24.430522064292195	23.58043401909948	22.376687993382333	23.036980791308903	22.99728646193579	21.136390730522585	21.78924250341276	22.81174345027472	24.388014870278752	22.861085150595784	22.056156153256	23.427569147469136	21.386997921116727	23.240544600526707	20.87497466727889	21.557818390046588	21.729346601682465	24.065201192394888	23.911242572592855	23.950482829190967	24.008024250616927	24.06681152417989	24.819142362653587	22.977233562643963	22.56854559741887	23.40266344464201	22.806398558961597	22.327857208420312	23.246880200389427	22.90393843199217	21.81562752372505	23.743304146067327	24.62601269432087	22.548548195726426												K06553|1|4.7e-31|137.9|cpic:103307268|pre-B lymphocyte gene
sp|A0A075B6K5|LV39_HUMAN	24.002314676756065	24.92659248262664	23.83363579703356	24.761768099679667	26.567889752989	24.08973544123453	24.311488449540605	22.886431620728292	25.66636699726453	23.710159043732062	23.6657	23.65518288844951	24.122017900285424	23.965098691685352	24.50090042891338	23.89971287544857	27.446148827510264	24.0783946958056	23.2333146090611	23.28078705536276	24.49032619778872	23.436032226914616	23.619931695700625	23.65233099072719	22.721521641175197	25.44723481091604	22.32695724597334	22.8076836958096	24.64053062763275	25.94836643249423	24.028361291469725	25.42611678161697	24.52340567267594	24.352223799473503	24.518027010521603	24.541361744510574	23.38087471148056	24.141013435278023	23.48364084511933	23.741484480935974	22.96197533124229	23.51076515625073	23.673736617117008	26.35737793616944	24.06128916402121	23.925907358491298	24.149597189333797	24.66128673251959	24.237839837214132	23.720120157260784	23.70113013987269	24.462158376788327	23.38680110341691	23.784498864315054	25.31345552921292	24.758267130890207	22.707805403512623	25.41043885864226	23.52589978216037	24.239266036988973	24.75339666610194	23.89952975764935	23.48528890405463	26.57887472754468	23.49582469880032	24.49636710549343	24.06527852696014	24.23486444696856	24.947954213789064	25.417905774187396	25.14057188414299	22.99623665662664	24.863471604272785	24.47263156928524	24.51081037908424	23.547474666725023	25.100043062487888	23.56959359213016	24.81756855118509	23.60378668360442	24.63824917626583	24.942129154339085	23.941841108966976	23.2296906405504	26.12063707038773	24.428288207641412	24.531853852515507	26.520269521006583	22.87867782430071	24.92543384547159	22.50863021714801	23.505123837307952	24.609560451477986	24.955257574093803	24.80694090195941	25.096971789678744	24.937447504217587	24.82605439591672	24.218541699726465	23.994191514677045	24.08691129442504	24.80180023826852	24.00894079835678	23.196886314844665	24.012106223592067	23.282454667597147	22.581521573767294	23.78168895167568	24.3162177841799	24.42064336279708												K06553|1|1.1e-35|153.3|cpic:101936611|pre-B lymphocyte gene
sp|A0A075B6K6|LV403_HUMAN						19.82565036372368				20.3087191958287							19.319283342370728									21.24688465061648				20.928082214943995			20.105010694345985				21.41616952841505							18.970614205154085			20.859681246840303			18.822146108902043			19.58325845300791		20.437302589929192			19.36852842368332						19.95121067363914	18.40089542416393			18.941357069242184	19.307928321675107	19.05239134235275						19.930241081452596																					19.25590872436696										18.369923923750022															K06553|1|2.6e-64|248.4|pps:103783196|pre-B lymphocyte gene
sp|A0A075B6P5|KV228_HUMAN	21.86446133373256	23.282346881541923	21.555155124454533	24.127408559284945	22.831511000488007	22.777753032697603	23.52218004303822	22.184111566383617	22.713521120308044	22.21654571502777	21.86549467651157	20.497196063752646	22.971124623925316	21.886334539388734	22.442444731609587	20.92062964258702	21.85381696470886	21.41979973291197	22.652171834081017	22.5490844295772	21.388729079777324	21.28795925660652	22.83540229997608	21.320037142840743	22.39677045126109	22.579785439938583	20.91442973372425	22.66091136541957	22.387546868584938	23.31478982068877	22.287815521985404	24.206479509704614	23.438449703046924	21.570152329417365	22.767430205036703	22.00538890241444	23.471738357907803	22.10040431518113	23.75082307584121	22.52084435335993	21.565141455106858	21.222535739632637	21.291339783228487	23.0954325562883	23.413658493321048	22.976143174714007	23.9490092434357	22.419319458835893	22.42110307516492	22.68062045412496	23.00696006693185	22.76767387904893	22.11493288350692	21.76867302371497	22.761613381619934	21.988678743653328	22.815769222736968	22.61564582781914	21.37497216583166	23.5027074076306	23.603977979855674	22.210466314320684	21.11270706301663	23.83513651973361	20.39673981731749	21.934946736747214	23.494571768711637	21.897666334803056	23.46119844448923	22.283297041205277	23.09050945995587	22.82410121495572	23.363835568939614	23.67929906266576	22.1509099322511	23.721217295664413	23.096955352595955	20.408256319798213	22.011795578596683	22.77192411280757	22.014338055581785	19.427537971921115	21.93010436189413	23.518933841322934	24.890850813249838	22.29721252138136	23.47366033826084	23.51548203819882	22.852406337299563	22.949517140288908	22.301133111336696	22.182641978481204	23.993426566577742	22.56741144777915	22.616707016346016	22.518790076509514	22.72903349088847	22.391574163393766	21.81088607740858	22.08096715563184	24.36505934467706	22.008746736347035	23.258342374173715	21.8281587015346	22.935356532937877	22.00619191309167	22.70063962477913	21.811247756429356	22.76194035185793	23.67939459938888												K06553|1|5.8e-16|87.8|cpic:103307268|pre-B lymphocyte gene
sp|A0A075B6Q5|HV364_HUMAN	21.44340984337038	19.46845027346246	20.27126559614269	19.59876259026453	25.800774111902932	23.21321741387563		22.306692309104704	20.104568433862955	21.96567054486552	20.915282663401037	21.109795459722665	20.900212720663685		20.510959336992187	18.175141392298947	23.0356509408778	19.808514089010067		18.70247822680001	20.09696726265681	19.52532556005852		21.554701962882277	21.75839183608587	20.391411487605943	19.17327058496544	21.980374740382985	19.694759025480693	21.989855550312875	20.70321718815352	21.753707416630917	23.298702985556087	20.491925342903087	26.02258917407518	21.08326404999155	23.4972806190778	18.94297279610735	22.461389950877464	21.73455575819715	20.35431808553392	18.96582641659263	19.637548239106188	20.675234838907144			21.866461241345466	21.250623291201155	19.349808378110943	21.62039085055613	21.17152238784431	20.738605668185546	18.818381066589133	21.67392188249615	21.8501657179737	21.563511395131112	24.191134484685648	22.86959681359249		21.827334585044625	22.039323010332478	18.525860309126298	20.217820275405888	22.92539804403888	17.71519179334449		21.68841623255533	18.901216276241303	22.690156197383587	20.61537754693214		22.695939937599555	19.80704377455883	22.8310635940512	19.125277431355443		23.644068206848104	20.497206996457024	21.269281957200256	20.421500787141778	20.433393825475427		20.15952647331166	21.455790375346417	22.87903152398881	22.80526931502157	21.50784255793402	20.22139708776761	21.206936676310157	21.456895970598275	21.182340227057452		21.952764599494465	21.797459448192576	21.810000247819907	21.98581675074152	21.89059091983145	22.094629189641108	21.1078551544199	20.347344802140345	19.96384909070217	18.69598013107137	21.150683218851995	20.3032316835015	20.269313454276546	21.34007464572814		22.332128947893025	20.70498353027288	20.157799600510423												K06856|1|1.7e-52|209.1|ptr:100608894|immunoglobulin heavy chain
sp|A0A075B6R2|HV404_HUMAN	22.434848237384603		23.09178212600199	23.340869892388888	25.88878904513552	22.67236962012837	23.34097235151073	23.103311080866067		25.36821319074167	24.459488424872543		18.566437249042192	23.704727708408747	24.17857653393933	21.7852023443968	20.71099409612301	27.117830814869528	26.980415497032904	22.872144417618177	24.94383584309693	23.404228529809146		29.318969527595243	23.63764338135025	25.805670194565632	22.91821287896604	23.92093648254169		22.157042729144077	22.4590714516472		20.89646096591541	22.099209038196747	23.500582132785578	25.003544805540844	23.9183244593357	22.2710644058001	25.078646227807507		24.453955993463644			25.62900793267245	24.037728779035863	23.41869532065448	22.549089486172		21.418415546846827	25.069242548428168	25.663975371523637	23.19396496396588	21.608329046047388	23.14944010606657	23.752543661613178		24.884601517442015	22.703506112322746	24.45851670574552	24.685899836933867	25.691912094989146	26.88214209797614	24.612866856142467	22.713619967284213	27.39670771042369	23.80773732179733	22.723813215016197	23.671943156227545	22.52994500308053	25.70945440305059	25.176015487044506		23.79579036951791	22.62634581704992	21.892199764794192	23.57294311579923	21.293675529015932	22.85597116753872	24.908191319999265	24.35282632362055	22.133866733308004		23.80119439537321	25.75731998747281	24.932528364822865	23.618900422806263	25.262963530467644	21.27452620148809		24.73740824932287		23.33239672365178		25.350030345110437	25.22970786613252	25.272060193527448	25.168422038681765	25.25854587201553	24.468692216329508	24.658868422596782		22.151954835785624	25.117824224140307	25.21846108700445	22.44299934189881	25.09818930223761		24.193346486842493	24.324572303250275	23.98002789836076												K06856|1|3.6e-55|218.0|hsa:102723407|immunoglobulin heavy chain
sp|A0A075B6R9|KVD24_HUMAN	23.296466529117563	22.27443522681299	21.75783763683309	22.058892158302687	21.74948534994149	22.60869049319716	22.656127988675053	22.68946973226414	23.175393019313454	22.587350104011207	24.421804877067974	21.28673192376121	22.9320123978802	22.066783217393787	20.50712929286909	22.36605442836365	22.02413224478408	21.248509398155772	23.76133231044317	23.138907546066516	22.183263611458607	22.030441808609613	22.89210172816726	22.62511553395907	22.01268708398634	22.856302912866752	21.125082726951103	23.040321206761465	23.983250637759472	25.268196543331424	22.76772846908685	22.278911943506664	23.90011524246883	22.289201503285646	24.627552731726247	22.39623163752485	23.168267147436808	23.102799056595227	25.015086303568072	23.17678688984474	21.932521241341583	22.02237892780432	22.590846288067247	23.71186889522696	22.4134888938695	22.685973841877782	22.621830882618063	23.03922158469021	20.53035424830849	22.28004495901752	22.179461488529608	22.579203528925035	21.85123004049316	22.861045389723905	23.087587168564436	21.704705036834856	22.287437864427485	23.717682098205067	20.85651456105893	21.61006606788889	22.381623774329977	21.99161294367073	20.69977732001084	22.89628345878927	21.318248448662683	23.227080439190303	23.257004233856154	21.948803284306784	23.960967818539583	21.80209756340018	21.89294143652436	23.02835927391931	22.505360967948963	22.780308077271894	23.43985659502972	21.875165057643027	24.908814719301304	20.781848575048112	21.770598594884344	22.171602256823306	22.262142340122544	20.29744625565696	21.476273486129376	22.86838172608125	23.05630087077944	20.6894568236856	23.259806826717032	23.62662874543306	19.73550101022333	23.703117636544214	22.90734092794983	22.03723633749878	21.836217746106364	22.599012072989204	22.36811619096194	22.617748243022127	22.291184321658413	22.47415736134456	21.818202942790126	22.68902015808962	22.80070196413157	23.07535597942501	20.027788648884112	21.4062207180534	21.13442747282243	20.4070059811156	19.13261090593592	21.20519959864825	23.309955349750705	22.47322517184256												K06553|1|1.7e-12|76.3|cpic:103307268|pre-B lymphocyte gene
sp|A0A075B6S2|KVD29_HUMAN	19.701405232374373				20.429557021400164	18.85658708636972		20.431843064491787	20.55191357863671	20.331404637690227						19.42410993465696	18.789490138946345	20.56699325567152			19.704081451120175			19.584079476898985	19.938594792387224	20.385739381901843	19.373362144603973	21.39501067811124	20.133456523621927	22.02787657395916	20.197926549770184		18.2622589609854	20.16314637575644	20.013840989559945		20.63113210975299		20.826841640675656				18.756919230294493	19.460832830431205	22.39438283492452		20.09820123218141	19.116634319254985		19.775132248707365				20.339943659366508	19.31325537700585					19.513259848146003		20.35044203539571								20.214185007172603	19.44668427211756				21.04399813227533		20.915962756628662				18.689768229784708	20.32340024810403		21.7703522649514	21.28747643547314		20.427928146956106	19.77054813408505				20.885964970521727	22.003583415600403	20.48490045458756	20.638016616806382	19.71779261431453						17.40160931533472			19.70948141902989	19.29902390729997		20.024818995019903	19.030967642284374	18.53240494658324												K06553|1|6.2e-18|94.4|cpic:103307268|pre-B lymphocyte gene
sp|A0A075B6S5|KV127_HUMAN	21.65244126735151	21.940490327291723	20.812490655921653	21.49356004388508	20.75251486022564	20.139125929078254	21.66617294057949	19.42458770370124	21.969757977365514	21.64622083136121	20.489332265821453	19.893536066562618	20.82329954209949	21.122768477137257	21.434875676379523	20.66964834587891	20.8929847251925	20.265000407669763	20.56988537132032	21.69874926362551	21.2913133008816	21.415044056823312	21.76166694923151	21.17022950670843	21.092899847554715	22.34017091395976	19.55269835464717	21.2352627972833	22.116310048778704	23.18184338062334	21.61621780798034	23.327968263202717	22.284597340154065	21.23484340990557	21.43502980362299	22.548038928285468	22.783862692669945	21.331005573803253	21.828293850383982	22.440650437564457	21.31205452399337	21.963463974040067	24.404307298542605	24.58125189823434	22.714431133281728	21.95914259158093	21.892757990654736	21.60295725160513	20.76059871902461	21.40961248926929	21.017518554730856	20.54245149394862	21.81535538695283	22.96825331785493	21.79600293226208	20.34056009885854	21.175325821959472	22.5019668509434	22.172722955424216	20.47505635647815	21.604573532984872	21.21942672570307	19.82695032156569	22.726341836406256	21.20285591810792	20.84076679927818	20.844916021970043	21.03530017440542	21.49032362585286	22.18068690445878	21.63025072945103	21.358173035514536	21.085631851280624	21.59961201829912	21.05281907685977	21.11820761958359	22.477797513782463	21.334428240486485	21.7547869175396	22.34180579365008	21.336519002449496	20.517738753477225	20.6918879964064	20.73383204807932	22.66546238064962	21.508181472852936	21.657803369934857	21.27279320887737	20.736202585883447	21.768977066299744	21.170919138970092	20.99796817250001	21.304224858129817	21.91076170284632	21.770621630913517	21.74150884005284	21.64887038065204	22.29240480643197	21.90379542083749	20.43862924507925	20.755680906262874	20.99279899372344	21.54694829305632	20.94036750179152	21.677081602462	20.03532939019891	19.9935409494357	20.980536545842075	22.714527019281	21.06989442764992												K06553|1|3.9e-17|91.7|tup:102502103|pre-B lymphocyte gene
sp|A0A075B6S6|KVD30_HUMAN		20.29880486329689	21.916369703685124	23.071743688339826		17.77486622038044	21.056850075553776		18.92527959373244	18.850158772644285						21.09876679261942	21.55389920248884	22.459779051574944	19.23147563969302	23.524522974924697	20.61779605609468	19.80329579751317				19.345681333330432		20.80987169832686		20.05778945788203	20.53812425885183	22.004803100553307					20.1869856627425		20.573916192017048			19.71727102837382	18.49277496653452	20.96156952588045		20.21766665911933	22.74329784657224		19.58268986225402	19.486470449545568	22.005510324216456	22.107010955097024		19.76218759801926			21.32310159882567			20.171196446545945		23.010979295120737	20.10955743739559	20.27800331696832			20.12405401943734			20.52974560599927		22.722872698697				22.627188088602026	21.40979923177577		19.74644497351826	18.883318773497024		20.370122109350604		20.69455370013299	19.548460327710107		21.228581196433645			19.23130510408573	21.12750248061201			21.082576549013435	20.249392568823303	19.75197336794289	20.522753843633367	20.06565211251373			22.38292813627367	17.921085723024127			21.11836708899295		19.576259617872843	20.014282726621687	19.32056536356937	18.99265531877614												K06553|1|4.2e-14|81.6|cpic:103307268|pre-B lymphocyte gene!K06554|5|6.0e-13|77.8|bta:789205|immunoglobulin lambda-like polypeptide 1
sp|A0A075B6S9|KV137_HUMAN															20.26774067732345					18.72340026261297			20.411076193383536							21.188830180222272		17.680182224921072						19.347091780580907						19.997839436109444										21.392681252709888										19.075207427971403		19.80668746782005								19.400807596611223		18.43339103030996	20.318799284200495																	17.806984637551007				18.371887910385198			21.154266495659797																					K06553|1|8.7e-17|90.5|tup:102502103|pre-B lymphocyte gene
tr|A0A075B7B6|A0A075B7B6_HUMAN																										20.597064095901437																																		19.81594062388808																			23.188647862759964										18.94839596588632	21.531491701289287																																K06856|1|1.4e-54|216.1|hsa:102723407|immunoglobulin heavy chain
tr|A0A075B7D0|A0A075B7D0_HUMAN	25.883686079118277		24.80175303877431		24.672818385801985	24.714437541990407	27.679887373642856	25.19811306449653	24.989865422431603	23.875125756974857	23.742091753775515	25.66254689484716	23.914796829954373	22.86818942964056	24.03114631209961	24.52660288697396	25.352862203448623	23.817705146228267	25.68343603359505	26.329513068804108	25.857528966140205	24.32622493900856		26.38377075376845	25.333344173713623	25.03195124685251		24.86509826183194	23.68554190753658	26.3355728075741	27.03176807894255	26.199932931931485	25.02875180265908	22.940948738236653	25.840442665658298	25.05185660121931	23.773699780746387	23.865252669964256	26.61238028388524	22.666923852806157		23.706707383615274	24.69075371239171	25.12791657493988	27.5308233706637	25.21133798555852	24.819717669770217	25.022458869080285	23.72450278089888	24.180354423271726			25.872307365398363	26.15301913339096	24.51091823949787	25.21789445879563	23.75303883658549	24.99854224297388	23.19109786096975	24.38532656259172		21.80345651127678	26.431238176880804	26.46934300498976	23.53875762280731	23.489067741887315	24.14033523216161	24.128312170445263		26.48069261679264	24.38137068307154	24.07704739394086		25.081190812844756	24.49109369323257	24.35887055884486		24.546868383041527	24.93010418039938	24.91376182316689	24.13076573406817	24.22763487730484		23.860321152155624	26.07536719513954	24.969913885632455	24.322871645366355	25.35175451882623	25.58742424941916	24.6927237316704	23.51607165454476	24.032448027712647	25.353625194633118	25.041331232949137	24.95284195555536	24.857057771140884	24.88882048292752	24.941118654915574	24.430272135343703		24.501002868162967	24.40213951012467			24.20797272416233	24.306705761796287	21.443165398533463	24.125340103690764	24.729339748246776	24.664778416855757												K06856|1|1.5e-37|159.5|pss:102462069|immunoglobulin heavy chain
sp|A0A087WSX0|LV545_HUMAN	27.68705063621545	26.736251028732724	25.632702751827576	25.599444600426565	27.471993356031625	26.40644208009521	26.005645366592866	27.4924772772746	27.00429145115636	26.31600952998217	26.75707884255549	27.865369907799035	27.30190843937022	23.2072533699788	29.347035216372596	26.938390681430054	25.678190392574358	25.057808360835008	28.953716369495098	27.20361432500775	28.54570193080868	28.37900161377996	25.7914762267086	27.993061978892587	26.239221885766643	29.630706189309382	24.024772076096845	28.615631788006684	25.648362753021008	26.689898159989887	25.9672787120658	26.526492512011693	28.05583274298177	26.159932163091547	26.388919931212005	30.46336462847781	27.206032566031496	24.056976923253213	26.53299955035763	26.90713513617425	24.08908806576597	26.35034512940128	28.741581243970018	27.250444228895024	25.527677208227537	26.191890102269884	25.46133902013163	24.364750949578145	26.379701360896377	27.244472670737725	25.019271673660626	25.11492318604296	24.581235086399584	24.65421044277299	27.84568692886392	28.399653243687315	28.03831687701288	25.801910554525	25.834474545784484	27.37970691789163	25.99871867823569	27.078562264574757	24.64165124457003	24.644558073992567	24.46069788269488	25.878383371789827	25.79869636129012	23.57307446008402	27.496470701989647	26.512649437338723	28.142461454145657	27.018146147695507	24.60522052792824	26.348347079305466	25.56584071746095	25.896376592348748	27.09086484747748	26.931837892521678	26.81966780837728	25.04015398558912	24.02929330365613	24.97082373629326	24.57671585232137	28.31918065034519	26.84084926272693	27.62428437090825	26.14629028059434	26.14683836819752	28.081714283093465	27.78542846719593	26.219217296946617	24.51417165965984	26.494027131609275	27.370968698996197	27.29236181677788	27.286674549181505	27.36942173203797	27.44169023435381	30.33919797474129	25.6376359032996	26.657809963398204	26.051269921222943	28.57657543605282	25.32587010517064	28.44143526579979	25.5760020654452	24.353642151755896	25.94282025873625	27.022103961480056	26.5282562095814												K06553|1|7.9e-61|236.9|pps:103784185|pre-B lymphocyte gene
sp|A0A087WSY4|HV432_HUMAN	23.49417233893037	23.08616095093884	22.676140759531737	22.740629392843893	23.31395408985354	22.880407117994405	22.74865154987985	20.93198922112874	22.95896578732017	22.40954021919366	21.915946584721656	23.08562965778214	22.581199511953333	22.54789186884719	22.47990680451321	20.5087330730556	22.54967495552304	23.42217984938868	22.306883881881827	25.12427151312644	21.501894910248662		22.176388627037507	24.32065828776272	22.851192453581103	23.593994154896063	22.147831743461865	25.19369263775441	22.74956982681728	23.358489186012523	23.5491641926522	23.707488828242525	21.86145585626273	21.57339359231245	22.965660691764388	23.73591183532075	22.221678927308957	23.71807351916033	22.489337335310907	23.49339170235356	22.87772817342566	22.126079496006067	23.249366463475667	23.462285664509658	23.1037299588142	25.40429455406928	22.770286152247397	22.270510560672864	22.437780317475777	23.418453018804	23.39420462390484	23.62191928251257	22.72599306753399	21.824516528972296	23.71036053510855	23.03516663992744	22.544070565702988	22.442522013691875	21.1412400821906	24.93412213715856	24.91885290548225	22.913142754893997	22.60273220721005	24.263685638029557	23.05427976751536	27.48222617252047	23.69014811169087	21.965851358198645	22.843840811002348	22.67035250580729	24.50284723736061	22.496227267578703	22.30102557516311	24.24574673451952	22.310979199996364	23.06170972764007	21.74483977550165	22.04843197665832	23.5334469966707	23.148255900179148	23.4276925519082	20.99450882326758	28.70251125486829	22.40856619473648	24.354983599060724	22.56327829155861	23.41107168310717	23.731212632351177	21.479008313412	22.764485009763582		22.69667393726164	22.143329057278443	23.103513734468542	23.148692870921497	22.949137313765537	23.219689225338808	23.284773710094843	23.36022279112303	21.746502635808103	22.075836915289067	22.526774667018465	22.179889792091288	24.673684713545097	21.98029254883026	23.180308759169847	21.868580210019086	20.545645931713185	23.39228068761492	23.24418633373924												K06856|1|3.7e-55|218.0|hsa:102723407|immunoglobulin heavy chain
sp|A0A087WSY6|KVD15_HUMAN	21.68077177419245	22.03163524829736		22.27865145930905	22.054714145971605	22.83610315151365	22.0516589438206		21.75751409845123	21.46886263691259	21.706040036438832		22.72072505811903	20.558282563522788	23.526413408341707	21.979896434241542	21.669898754528543	21.71384398218534	21.897467817670893	21.62115494896595	20.169032963854807	21.33256375689389	24.098830660638125	20.872303693386492	21.92340543541896	21.96141278072598	20.347412737943426	22.76537195219801	21.567584245157523	22.93706108509263	24.33407335786919	22.44883420974096	23.059876221701117	21.43540540151911	22.80141619917085	21.573799723305083	22.909244254425182	22.0923171881236	23.902180227149977	20.85368353218893	21.43825290341083	20.62987929147762	22.400802118881657	22.149674181968397	22.38957883864951	22.09342043871257	23.091092975738157	21.82489577848293	21.938792371474847	22.397090427218995	22.148190976594677	22.566813653650968	21.78957731677025	22.42877138410013	21.80089386969791	21.546934465423536	21.8233200096665	22.06941552322041	21.67209871372741	23.411691469391428	22.53627914579971	21.9887333049021	23.163958956725388	23.55521614823186	20.60880099922658	22.150930217979404	22.376367447308606	22.369138674281903	22.724719031772118	21.454419763314004	22.4145558455639	24.143236832891606	23.094342972808704	22.409025282888805	22.168378876398453	21.94476454057085	25.555594820271967	22.74117527680287	21.97822682517909	23.54459463269391	22.056287753063227	20.276061363905335	23.16037166642261	22.159469696545543	21.934394178426267	21.644129289570195		23.740672207175933	19.950185849164207	22.27435956460079	21.96011745625721	22.8410164275275	25.95823211317428	21.804682558934992	21.68765631183893	21.737547207299272	21.87964375352092	21.81866488590044	21.945916306081493	20.53082650973204	22.37996597651568	26.365064394563287	21.049165257534703	21.816193598655865	21.514693304003583	20.496520379907103	21.36179749629304	20.351666131911266	21.594729419300755	22.795787145044784												K06553|1|2.3e-17|92.4|cpic:101936611|pre-B lymphocyte gene
sp|A0A087WSZ0|KVD08_HUMAN		17.327521752156066									19.473816448051373				18.36481728259804												17.740572069839125	19.407882730824998	17.20836371893807			16.43063634730736					19.42537274808837	19.438650145238853	18.137236419537142											16.18033827936113											19.88761847605844			17.957846973505177						17.690937696572377																						17.658391254202712	17.946343384504697	17.656165134531996									18.33889834413594	17.88126256404562		17.75873481882151				18.87137803564067												K06553|1|4.3e-16|88.2|tup:102502103|pre-B lymphocyte gene
tr|A0A087WT35|A0A087WT35_HUMAN	22.582406331988608	20.32088582074141	19.99823222206331	21.808626780549304	19.926589845267408	18.82510701361827	21.346026181053848	20.6455000617746		22.87432867775659	21.319341152563723	22.25680546772646	19.74495225994456		22.27342515507188	22.195939520411297	21.182833733971886	21.43544669752697	20.449499131272173	20.227846966322844	21.586821603083997		20.86393375725508	20.43115895599078	22.07108210586052	20.69846577870469	21.41744978148518	19.19892706807377		22.4725131391378	21.937673578293275	20.826704178236263	22.261573690707912	21.89847861779676	21.600785084632665	20.144295174227945	21.767839593129988	21.475874252283266	21.20251951686281	20.62463946077455	20.82795229407033	21.779146140521952		19.87460346702602	21.42821792955346	22.504487349977342	21.06919407616148	22.50188698866216	21.379162955624142	21.51115651676091	22.631614599551156	22.23851077930773	21.2993466509631	21.47784784180825	19.34067392731584	21.60848913594017	21.841413390389		21.10084972742206	21.49639456117045	21.012380514653096	21.13086145195543	20.045689518883385		21.236916178254607	18.9287881312634	21.28402956872736	20.518390194944192		21.564878627638763	21.65139690585032	20.504487010813538			23.277523181768224		21.1549649243621	20.84871645941828	21.312911063912235		18.19530474452861	21.072280426511327	18.96945250813784	20.97475069110309	19.226535807681543	21.005313881418484	20.34343830541715			21.78090479953689	21.666311087366434	20.704863145957805	20.405652319658834	21.236273367865437	21.12968072048726	20.768418687384493	21.219970003923372	21.47819902762471	21.096587907091077			24.10186089544699		22.39130563575414	21.00094519605269	22.979000848770877		22.52750046572174			GO:0046488//phosphatidylinositol metabolic process;GO:2000786//positive regulation of autophagosome assembly;GO:0010506//regulation of autophagy	GO:0016308//1-phosphatidylinositol-4-phosphate 5-kinase activity;GO:0016309//1-phosphatidylinositol-5-phosphate 4-kinase activity;GO:0016307//phosphatidylinositol phosphate kinase activity;GO:0005524//ATP binding;GO:0042803//protein homodimerization activity	GO:0005776//autophagosome;GO:0005789//endoplasmic reticulum membrane;GO:0005654//nucleoplasm;GO:0005886//plasma membrane	Hs20336256	152.1	3.4e-37	KOG0229	Phosphatidylinositol-4-phosphate 5-kinase	T	Signal transduction mechanisms	CELLULAR PROCESSES AND SIGNALING	K00920|1|1.5e-35|152.1|bacu:103015472|1-phosphatidylinositol-5-phosphate 4-kinase [EC:2.7.1.149]
sp|A0A087WW87|KV240_HUMAN		20.813796215339163		18.80588742555972					18.43415554875229	17.699231974248395		16.496310852149946					19.2074149571664													18.493778138424112		19.426079825477043	18.2887502795372			18.2406941842158						18.007902203300457		19.040131350686917											18.790341186479992		17.60915513576222	18.920115282036114				18.53133274429254		21.59048114994431				18.220311453262447	17.12754415676664		19.100978495230297				18.632680345511712				18.843416112790347	18.920519640680745	18.196695039138216				18.9820795435559	17.87983669905408				20.34929281432848					18.47896748573637			18.622912544730557						17.92179464934774		18.2028874468557																K06553|1|6.5e-15|84.3|cpic:103307268|pre-B lymphocyte gene
tr|A0A087WWA5|A0A087WWA5_HUMAN	17.40778506884393		17.23931524161417					18.781490119008463		18.0150889218692		19.747526026537507	17.90982868400708			17.82044448467996	21.2366737596286	19.920438046802857					20.0327988227639	19.020031871527785		19.047638597864676	18.212672925205855	17.78864339228172	17.047987995337404		18.89596191680392			17.929946015418047		16.557718343298724						18.312786735923044		19.517093326559472			19.99591743116042				17.399433013510933		18.922669851086734		19.798481326657285				18.415911157005645	19.188410236760586	19.351959055319973			17.924533269194217			17.185012362269696									18.90171794309504				17.83095588783988	18.350139233183576	20.2972214699116	19.37457039718417				20.25170467976128	18.19285972467924					18.20643326591933	18.709537637972986	18.78884003790464	17.57950364244719	16.535319667107785	17.706141927788686	17.23294436888452	21.323635022106835	19.34182199955161		19.921723927081445			19.318253455039383	20.2492464033101	18.80227734363682	21.632043961055444	20.65462638764536	GO:0030199//collagen fibril organization		GO:0005578//proteinaceous extracellular matrix	Hs20544189_1	3351.2	0	KOG1225	Teneurin-1 and related extracellular matrix proteins, contain EGF-like repeats	TW	Signal transduction mechanisms;Extracellular structures	CELLULAR PROCESSES AND SIGNALING;CELLULAR PROCESSES AND SIGNALING	K06252|1|0.0e+00|2783.8|tmu:101352437|tenascin
tr|A0A087WWB9|A0A087WWB9_HUMAN																										18.63842170599273						20.23627954522044																	18.38065596420721										18.90601821251196			19.39748010051649													18.790289805299334		19.687824797439845																									20.02667562126564				19.545168539059063		17.332510255216388			GO:1902463//protein localization to cell leading edge;GO:0061024//membrane organization;GO:0031175//neuron projection development;GO:0032869//cellular response to insulin stimulus;GO:0035767//endothelial cell chemotaxis;GO:0043687//post-translational protein modification;GO:0072659//protein localization to plasma membrane;GO:0016197//endosomal transport;GO:0097368//establishment of Sertoli cell barrier;GO:0070830//bicellular tight junction assembly;GO:0030866//cortical actin cytoskeleton organization;GO:0010737//protein kinase A signaling;GO:0032456//endocytic recycling;GO:0015031//protein transport;GO:0044795//trans-Golgi network to recycling endosome transport	GO:0034236//protein kinase A catalytic subunit binding;GO:0005525//GTP binding;GO:0003924//GTPase activity	GO:0055038//recycling endosome membrane;GO:0055037//recycling endosome;GO:0030139//endocytic vesicle;GO:0032593//insulin-responsive compartment;GO:0005923//bicellular tight junction;GO:0030054//cell junction;GO:0070062//extracellular exosome;GO:0031410//cytoplasmic vesicle;GO:0043005//neuron projection;GO:0016328//lateral plasma membrane;GO:0030027//lamellipodium;GO:0030659//cytoplasmic vesicle membrane;GO:0005886//plasma membrane;GO:0005829//cytosol;GO:0005802//trans-Golgi network	Hs4506363	245.7	3.9e-65	KOG0078	GTP-binding protein SEC4, small G protein superfamily, and related Ras family GTP-binding proteins	TU	Signal transduction mechanisms;Intracellular trafficking, secretion, and vesicular transport	CELLULAR PROCESSES AND SIGNALING;CELLULAR PROCESSES AND SIGNALING	K06109|1|1.7e-63|245.7|mcc:716156|Ras-related protein Rab-13
tr|A0A087WWU8|A0A087WWU8_HUMAN							20.959915862346527					20.3844311692984	19.923927135105345	23.129820307696868	20.233477418468382	20.26006623364238	22.504612361930004					21.90973778774178			22.088562615213345						21.4747721523268									20.95045621417151	20.120545625617737						21.992095587866835		19.65823157301613	19.780676791735637					19.99546474413591		20.02230287565293						20.89284665207558		19.04395104597861										20.273916283756297							20.36026669810648					20.82019467383981		23.85984106747111					19.405376315560037	20.669746038875747		20.517155984934902			20.608377815466927		25.978801728497142	22.061319451881644		21.62655275325675	24.17609447569261	20.63198313292886	22.594181565240685	21.14615547726152	20.986547197171767	GO:0006936//muscle contraction;GO:0007015//actin filament organization;GO:0006928//movement of cell or subcellular component;GO:0030049//muscle filament sliding	GO:0051015//actin filament binding;GO:0008307//structural constituent of muscle	GO:0005737//cytoplasm;GO:0001725//stress fiber;GO:0002102//podosome;GO:0015629//actin cytoskeleton;GO:0030863//cortical cytoskeleton;GO:0005829//cytosol;GO:0005856//cytoskeleton;GO:0030426//growth cone;GO:0005884//actin filament;GO:0043005//neuron projection;GO:0005862//muscle thin filament tropomyosin;GO:0070062//extracellular exosome	Hs18553161	383.3	2.9e-106	KOG1003	Actin filament-coating protein tropomyosin	Z	Cytoskeleton	CELLULAR PROCESSES AND SIGNALING	K09290|1|6.0e-115|417.5|ssc:414388|tropomyosin 3
tr|A0A087WWY0|A0A087WWY0_HUMAN	22.604378891410253	21.64529617826117		22.70209944330817		22.97326571405937	22.558635184795783	22.10586819740719	21.073531949463423		24.683335137740865		21.99229275129641	22.567549840972877	21.76368989957549		23.84649807037263		23.034662675265967	22.898154366429875		20.67583758827347	22.12423095285726	21.617223418742192		23.59931821694167	21.689919518854904		22.36404386436005		22.15864751504183	22.93693281588736	23.12994301409595	21.54987833374567	21.26668445508375	22.828063854618804		23.335593163891357		22.887820602976657	23.83858286614293	23.263604763674905	22.961683744422103	22.4262942766294	22.278400147704065	23.033525645505154	22.23245345679275	22.904015913104985	24.70696146517676	22.13081184005913	20.63938404476368		21.93615652521336	21.899124519424213	21.519430827682413	24.37254431673036	20.63778751639262	22.23954203752375	22.085203224591243		23.149885404142736			22.74580825162389	25.74809275334173	24.386505983732256	25.602989762372		24.12630682864527	21.17351027140925	23.11064728443678	24.274510140305388	23.58872988827757	24.49887975107185	20.73893235772493	24.721523953331484		22.830971720093565	23.41244208259462		22.58980663746732	22.014789591714734	24.631232383129227	21.940183498764316	22.777759042470016	23.535030906705927	22.17015241385382	23.04965987349889	26.31707353328718	24.059379421501223	22.793032885089037		24.203840531671744	22.550995988542997	22.666254812361203	22.65420610245681	22.523216159520736	22.793269911106787	24.407346315242723	23.096612612530976	23.656664053067928	21.33987591710358	22.23139378043609	24.021629850032514	23.54925964494301	22.20065874332131	24.653996544578504			24.72701936468584				Hs19743898	85.1	4.1e-16	KOG1026	Nerve growth factor receptor TRKA and related tyrosine kinases	TU	Signal transduction mechanisms;Intracellular trafficking, secretion, and vesicular transport	CELLULAR PROCESSES AND SIGNALING;CELLULAR PROCESSES AND SIGNALING	K09644|1|0.0e+00|1247.3|hsa:4018|apolipoprotein(a) [EC:3.4.21.-]
tr|A0A087WXA5|A0A087WXA5_HUMAN						18.592057228715003		19.216598190050647	18.43475778012496	17.53314307328598	19.106172245588283		19.64545716402216			19.109387222517043	18.49886431837548	19.2858005099973		18.907863204668978	18.38550960932404						19.182588942531524	18.66423454615731	19.60665377157509		18.74041614757999		20.817286567940645	19.25748643052671	20.094800724896807					18.73554032830548				17.102098980377807			18.7145108285229												17.678608147188044															19.850840787936637	17.988691322962985		17.997089305361204														16.79563919961803	19.5562955965077		18.826359275654408	18.295518692743272	17.91944940771078	19.511600062621017		17.670908814100716										18.201673428506066		GO:0007608//sensory perception of smell;GO:0007601//visual perception;GO:0007600//sensory perception;GO:0045494//photoreceptor cell maintenance	GO:0004791//thioredoxin-disulfide reductase activity	GO:0005737//cytoplasm	Hs21699084	248.1	8.7e-66	KOG2501	Thioredoxin, nucleoredoxin and related proteins	R	General function prediction only	POORLY CHARACTERIZED	K17609|1|5.5e-63|244.2|ggo:101125367|nucleoredoxin [EC:1.8.1.8]
tr|A0A087WY73|A0A087WY73_HUMAN																																																													23.533337523983025																																									19.22845259132639									GO:0001895//retina homeostasis;GO:0007601//visual perception		GO:0005615//extracellular space									K13910|1|1.4e-12|76.6|cjc:103795102|salivary acidic proline-rich phosphoprotein 1/2
tr|A0A087WZ13|A0A087WZ13_HUMAN	19.849497109867414									19.0767151774782								18.775806251569733																	16.931751554967924										18.02987145630374																			18.317700255005263		17.58555430717112									16.21303011825182																18.71422987050952		18.724343870663663							16.852341985705067		17.67450724309213		17.447098348475333	20.47363611960762	18.84534912649555		20.829829582716403			GO:0000398//mRNA splicing, via spliceosome	GO:0003723//RNA binding;GO:0003676//nucleic acid binding	GO:0005737//cytoplasm;GO:0005634//nucleus;GO:0030529//intracellular ribonucleoprotein complex;GO:0019013//viral nucleocapsid	At1g71770	68.2	6.8e-11	KOG0123	Polyadenylate-binding protein (RRM superfamily)	AJ	RNA processing and modification;Translation, ribosomal structure and biogenesis	INFORMATION STORAGE AND PROCESSING;INFORMATION STORAGE AND PROCESSING	K11219|1|1.7e-73|281.6|fch:102058589|non-receptor tyrosine-protein kinase TYK2 [EC:2.7.10.2]!K13219|2|1.7e-12|79.0|bim:100743263|splicing factor, proline- and glutamine-rich!K13214|3|1.7e-12|79.0|sfm:108931001|non-POU domain-containing octamer-binding protein!K12838|5|1.8e-11|75.5|dpx:DAPPUDRAFT_300177|poly(U)-binding-splicing factor PUF60
tr|A0A087X232|A0A087X232_HUMAN						18.62218840412498					17.810133775388227					18.967316914470832				19.169628360591613	18.588572596865237		19.951959342939432					17.890836772609912	17.22199100540182	18.477139061440123							19.541633344210798	19.169067580844636		19.271501298780468		20.591283477349904	19.819048962562665		19.97707722678594	20.261171699945383							18.722822258458454	20.092166344744523			18.47509018715327		19.743706581094752	18.513468483410463	19.91920650929663				18.060785162931623	18.90750129947661				19.519009479815256				19.204415129340777	18.88181573248552	19.453829456633382		20.327547100851					19.421465055499173										19.19942092904539			18.469724373222046	18.931604591382616					19.487673379498364	20.600183122605983			20.27987299443524	19.6888832036185		20.496566358098068		GO:0030449//regulation of complement activation;GO:0006956//complement activation;GO:0001867//complement activation, lectin pathway;GO:0006958//complement activation, classical pathway	GO:0004252//serine-type endopeptidase activity;GO:0005509//calcium ion binding;GO:0042802//identical protein binding	GO:0070062//extracellular exosome;GO:0072562//blood microparticle;GO:0005576//extracellular region	Hs4502495	1345.9	0	KOG3627	Trypsin	E	Amino acid transport and metabolism	METABOLISM	K01331|1|0.0e+00|1345.9|hsa:716|complement component 1, s subcomponent [EC:3.4.21.42]
tr|A0A0A0MRB5|A0A0A0MRB5_HUMAN	18.31426824958584						18.848908541600903	18.20376530066324	16.617042121329636	18.69154182813317	17.801595347041296	19.38112421302911	18.27629632576828			20.72104540759986	18.58181421795812						21.191823729673537			19.496654328003068					19.481784896065623						19.688903602748123					19.095212503720777	17.87162870012887		16.96481766712454				20.275632761126605	21.24691382143547			16.090243314319185	19.146611759034798		19.919150295491463	17.869527435875945	16.169718775173145	18.150766607500397					17.401534481207523		18.751966391549573	17.703897211632913								19.31501383191085		19.643171077421236			19.142466084620523		21.206535332036147	17.338433280021942	20.489157091319026			19.527424333931243		17.616624262807573									18.73416277261606	18.96070048639004	16.825820241591977		21.38615665619114	18.192117335518063	18.49813711545676	19.361989328667512	20.81394637905634	16.929989187716938	19.435296075067814			GO:0000187//activation of MAPK activity;GO:2001236//regulation of extrinsic apoptotic signaling pathway;GO:1902041//regulation of extrinsic apoptotic signaling pathway via death domain receptors;GO:0051726//regulation of cell cycle;GO:0097194//execution phase of apoptosis;GO:0010803//regulation of tumor necrosis factor-mediated signaling pathway;GO:0032483//regulation of Rab protein signal transduction;GO:0061024//membrane organization;GO:0007166//cell surface receptor signaling pathway;GO:0042981//regulation of apoptotic process	GO:0005123//death receptor binding;GO:0016301//kinase activity;GO:0017112//Rab guanyl-nucleotide exchange factor activity;GO:0030295//protein kinase activator activity	GO:0005737//cytoplasm;GO:0005829//cytosol;GO:0005886//plasma membrane;GO:0016021//integral component of membrane	Hs18860875	3166.3	0	KOG3570	MAPK-activating protein DENN	T	Signal transduction mechanisms	CELLULAR PROCESSES AND SIGNALING	K20163|1|3.8e-22|112.1|els:105026500|DENN domain-containing protein 4!K18061|2|1.1e-21|110.5|mde:101889955|myotubularin-related protein 5/13
sp|A0A0A0MRZ8|KVD11_HUMAN	25.56840988961501	26.08796207707561	25.41943294923353	27.745955827667697	26.00811905146697	25.296627215072487	26.068358766779504	25.284007914165564	26.37746671727785	26.60570942317874	26.09644859988114	24.768068370233923	26.158436398092512	25.32435268089136	25.616988194819232	25.43972408804534	26.19942209969594	24.63612402735959	25.49988246982941	25.96932481848624	26.50405539202576	26.158323256595512	26.51733497360151	25.34172774350644	27.49156471681584	27.559705476621488	23.861799946138053	26.3150559544958	26.187526628256133	27.7003714372196	28.56623437414808	27.245119575848022	26.89535592571522	25.728681156646594	25.673576123146603	27.70573042173123	27.82720954511698	28.00912974046456	27.1568451591815	25.14132194444667	26.352336385464035	26.409044000667404	25.401226961150144	26.51765595556058	26.815998459825018	26.242484941413878	26.40219111542855	26.467043706225084	26.92768688390601	26.24180280142006	26.462438513376643	27.11074226854911	25.880018845834236	28.44302178783057	26.110359434063486	25.94350621711821	25.550556343269957	26.621170109592747	25.872978303645905	26.65065375111816	26.227913343824778	25.263074068815484	25.485717401712243	27.481430201683807	25.76253015713965	27.04682425798504	26.131933583309586	25.26666867753641	26.167884885775894	26.04025509624153	26.47871227104758	29.25082700331274	25.89927057040691	25.887005337348143	25.80964897490682	25.468663602573315	29.449102688621547	26.346631606933027	25.81903804462331	26.6633474011793	26.7523236794872	24.411776854384605	26.254115252853293	25.60082690222377	27.596545696123663	26.470006555159998	26.246731838755657	27.3165299202525	24.70824194744809	26.928508457025053	26.49290541098989	26.098550875629925	26.162891607228644	26.287681288838456	26.09132489390108	26.152610999401684	26.341368792567167	26.070250550818507	27.66982837001221	26.19982852977728	24.84649539677887	25.241186418021428	27.06950196789081	24.76359344646908	26.36482143123682	25.44722475038189	24.061539995975203	27.006526061494988	25.963095608747096	25.50338775277962												K06553|1|2.0e-18|95.9|cpic:103307268|pre-B lymphocyte gene
sp|A0A0A0MRZ9|LV552_HUMAN	21.72539873773201			18.43996947307937	19.3549150932206			18.961828482272555	17.83777566820191		19.822501414798943	23.56716026172521	18.04646885113127						17.51161853217489		20.326897948857315	22.497190670633906		19.4653442110153		19.819042629823777			21.07147406325872		19.552483700438625		20.047375959366136				20.373183810612467	18.55390624870562	19.793098162291745	18.837275040444656	18.224043384357245	20.38855569573929	18.96833270043738	21.07773884171147		18.864974763211364			21.075709011384134	18.35585872036919			20.321136284929796		17.488352298382743		23.448280739270256	19.12691348366145		19.17163825159917	20.5960579644266	19.591388330659058	18.356463860727388	17.62494455951253	19.173645752922283	16.732185612691083			23.09210775272928	21.287206536688736					19.98805075471842	20.230962913388367	18.69512879314655		20.77884186473793	18.92940248905288	20.98340918768661	20.107014333030307			19.543679974217675		19.370075044277076			21.52317119653979			19.685259828694	20.254547663858474	19.91694232688036	20.05591436153712	19.723260612270757	20.20575170548188		16.442659971695665			20.68114211534492		20.55076662288088			20.13009777787174	22.2190075280147	17.888833391925463												K06553|1|3.7e-66|254.6|ggo:101144125|pre-B lymphocyte gene
sp|A0A0A0MS14|HV145_HUMAN	20.36873623340232			20.93538943514328					19.292244923479576							20.261291260788603			20.24390753739237	19.663655236836288	19.330281498721806	19.6297631564486	19.850844169046884		19.252402495845573	20.265792710357434	20.977663726081712			20.878308286192304				20.238998244105414						18.86118381733028			20.015770879908093							19.203774583976276			20.783089319754477	20.06599174079362	18.91319674493104			18.424570475853088					19.453386219508086							20.883482037033986															19.272903683311863	19.21735309251375	20.648398001686516			19.713546586965016			19.844411810311215	18.990748392374865		19.04905261874018		18.783227719982275		19.989625234187766			19.20709775760372			19.23594796792465	19.376098390436912		19.63503661766433													K06856|1|8.4e-36|153.7|cge:100760083|immunoglobulin heavy chain
sp|A0A0A0MS15|HV349_HUMAN	23.370988166539902	24.411748203678545	24.341740190710656	24.66136835915153	26.96859299817876	24.70119341966569	23.81744155470914	24.77467496593465	24.21529867744384	25.345554401262408	24.151645939801547	21.359236812569087	25.89741714282879	23.159319240519604	24.5175891258948	22.111444361308493	23.340012616118127	24.59590866522566	23.93632841782903	22.991714949567797	22.500109006307284	25.339470047589565	24.578462569107128	24.370899211937857	26.11226635059508	25.77222004135392	22.552099792006477	25.32723500927342	24.633161726989385	24.649064406761347	22.786624475500066	24.74878241197173	23.883985118495836	25.027545042082757	22.589431054932074	24.18641471512397	25.091472357693466	22.530552465761783	23.70985047904221	23.566819142088384	24.172378019225555	24.201306233140976	24.54721040137133	24.310186170678463	23.762437181657656	24.27058369733857	26.463387109062825	23.88242437870667	23.178007491978292	25.39611930682108	23.128206592022693	23.867210886179407	23.617623410049838	24.574763505280718	23.52600466537073	23.890170316319296	24.75728650707311	25.6181308093761	22.90749134971876	25.077557988050177	23.74389368465694	25.258274761812665	22.872352684453453	26.11522928417482	23.43881387063989	24.97537532076874	23.991021902886008	23.85126740266932	24.194268119634035	23.933374937185565	25.09589379480428	23.136196693154854	24.20904913731575	23.66592297844688	24.98691771378477	23.077111898530323	25.285123094304392	24.77704829296999	24.040198230574745	24.25443460667551	24.385700633708453	23.88744716917185	23.52022128417208	25.35551598485828	25.46161773152558	23.493380336792505	23.42960829361559	26.439904908755203	23.986910251568013	24.984866680121044	23.151746847384	22.349219825990357	26.99747959797553	24.632398846681674	24.585820348061898	24.6903597006126	24.620049300217683	24.518231478817786	24.20182572738176	24.58212917020361	22.81353071328814	23.89708168487574	23.958036256106716	23.380960230464744	24.6173078887799	24.711205716574216	22.16570434889529	24.646822896087787	24.40855962855635	23.76691437592622												K06856|1|2.2e-44|182.2|ptr:100608894|immunoglobulin heavy chain
sp|A0A0A0MT36|KVD21_HUMAN	20.028183037552644	20.348984851758843		20.046359294313945		19.54966324346986	19.32639820070108	19.277776414467716	19.943088161574376	19.48638525693373			18.434382464151746	18.215753438302343	19.816907526068448		19.93845940119151	19.033094870477907			21.511751052382696	20.31154695677367			19.447109070884835	20.38908161287576	18.761256568747083	20.29859936694236	18.96379594237629	19.2577859007362		21.996211872623327						18.940808688217		19.73752415661725	20.995736030560717	18.527542805411887	18.570850723706183	19.589229819814875	21.41753499543436	18.90803491218845	19.393789313252167	19.47977423584993	19.585207949119223	19.439429011223645		19.309902412320888	20.209461496692704		17.334670028017747	19.874603525023904		20.05519144358287	17.865971867780676	19.853434318926045	25.58893313298903	18.94460593374888		19.291418994563227	18.28986203931497		18.906398305801627	19.56408431238689	20.756923892786094		19.808460885970018		20.6366465511348		18.73330455804289	19.690528206090967	20.74256916263264		19.160689175409107	20.971318083623547	19.80042926356844	19.45491494097309		18.97173077535424	21.31503971241264	20.026232711050767		20.797787835534987	18.99835058215345	20.328896135861655			19.19133197110897	19.066376195809468		19.337311946949654	19.53505782045752	19.375987672791855	18.696829257531537	19.181071567079183	20.58278876122528	17.385673559358604	20.72690270140088	21.012417840221552	21.535902251362824	19.603561247584555	18.29177276694181	19.809863964608105	20.401609922856046													K06553|1|4.7e-15|84.7|tng:GSTEN00011185G001|pre-B lymphocyte gene
sp|A0A0A0MT89|KJ01_HUMAN	20.82075130088617	21.54332805373552	22.08302591951435	21.559750770143083	21.577869613636857	21.28965103967989	21.70836623744033		22.236564096299688	21.258043800816647	21.43713509871475	21.10049337312528	21.26535037352321	21.42785649267163	22.80271276178376	22.010098731009712		19.221677634590225	21.17496488279337	21.780970540335836	21.1498779465627	22.270465053390254	22.850062616233167	20.797802762783512	21.04444998237888	23.68915844411757	21.37275036699654	21.86772286861908	20.83914587529304	23.91261070791509	21.34825303061469	22.39232081047008	21.53721794988717	19.90392856997388	21.819374208319537	26.187730752754845	22.414979922047184	21.248967819060752	20.84075738217756	20.4281811034125	21.444228878766484	21.18315313875784	20.97204813297222	21.879215674399138	21.67519812246369	21.57099143927612	21.64419331751804	23.995001789226865	22.434991627473718	25.917620299377543	21.897069904712023	22.63985457790066	22.772191971570827	20.86464941493205	22.18043032393101	21.34819620668565	22.536994496858988	21.728551221346187	22.56958342069138	23.75476384739273	21.567687581481344	22.657063191883932	20.26637107017077	24.005742867151707	20.853977533011907	21.479155604167868	21.229295120536896		23.30371346630521	22.728946537499017	22.674938623070965	22.42895177629985	22.35432441110642		20.38499826323748	22.08855983170427	21.56788617269217	19.65793457504721	22.27080684528162	22.18903141942497	21.317451503287742		22.16039869001548	20.204379231695697	23.30837095982631	24.74328511247143	19.549355036707148	24.35714578550973	20.924941355475895	21.96740310897278	21.18391353856247	20.54418485419714	21.77853815105765	21.977149318936668	21.65564796460063	21.701627667200867	21.964404899723554	21.63597085351317	26.01352535851509	21.87296496138914	20.86790291202655	21.14249627617833	20.73238761919291	20.94614291954216	21.113678410013435	20.624519566381625	20.87471942850096	20.52760988514089	20.79896655813848
tr|A0A0A0MT96|A0A0A0MT96_HUMAN	21.91849420785656	22.017192369522117	21.02880838534272	21.834050113321837	21.97851177264218	21.491161836956145	21.301258666526103	20.66311524186705	22.15851523630371	21.06144971283005	20.124892715787823	20.55917068229901	21.59809761819097	21.61091041223544	22.099640765222592	20.67907323318976	22.09062080611345	21.116488552993545	19.72873636811698	20.74678293030184	20.426044799273388	20.538696063398834	21.782718183120927	20.93857120072305	21.84624373648134	22.531871989745053		21.94248886530898	25.33419355954598	24.211746129473443	21.744732346104712	23.17547913120276	20.90992247321662	21.04288240243353	22.87949590916941	23.75998464617192	20.933957162816043	21.552844429740983	21.74972302712051	21.040656424762886	21.402467168705737	20.944790428762172	26.248628093998693	23.009744778199355	21.34989885584294	22.009840167861924	21.02001279688579	22.484254930385823	22.407447556809775	21.257520231387755	21.266024446880607	22.18758404385305	22.120147779036877	21.95450701467204		21.42783519183318	19.90005116275745	22.405551256546936	20.719379302193836		24.88098176234901	24.28072833499164	21.949549470918058	23.76214576331614		22.137768558991294	22.151690671431474	21.152650986055946	21.5696162444926	22.12150144062306	22.599137095506556	21.318785688070747	21.667533360478448	21.39219510007848	22.065206849568856	21.73389091531346	21.991179441650825	21.31846683237554	21.9131257686478	22.82503059120996	21.119023607766863	20.835843319464576	21.991964268844622	21.29448365789284	24.075402085217718	22.3702141481555	21.3028971637671	23.53831139390437	20.08723864780369	21.711917665623883	20.403316700257516	21.233854421075826	21.296840928892376	21.5426190775528	21.768902975617724	21.74483696050861	21.410945123347016	21.726946773552864	23.61774880134544	20.740285698604527	21.623719589755552	21.78343090265812	22.36871043905976	22.553923927316927					23.07885661510956
tr|A0A0A0MTA3|A0A0A0MTA3_HUMAN						20.33161057536393										18.78765801306278				20.351047719900038		20.53687399574272								22.48657880547532	18.920316324398545					19.97000800603435				20.292152416128427	19.638964411894406			20.143715509853795		20.381001460588447							20.18466465635308		19.984696069246134			20.31105199269302		20.66612146040756						22.904214152579858								20.052938048839614		19.78820456756034			20.7956382072558	21.495105046702577	19.92225394941108				21.6191608904757			22.126475988606515		26.41268270040037			20.83588017427721			20.71038113257546		20.75773971510675		19.677380729909885			19.2629						19.616227562031717
tr|A0A0A7C8J0|A0A0A7C8J0_HUMAN	22.594207124358757	21.45234897785888	21.75104926121835	21.201622936299323	23.183211409815804	23.12114390307888	23.432071303947414	22.676580130464348	21.873676790631983	23.788117940591984	21.88665608952166	22.847279133549083	22.07071813214075	22.391408727562908	22.76493803747829	24.100654033123643	23.293467072356854	22.897477540098848	22.64162656424744	22.63971040725962	23.86295207524527	22.892958246062907	24.582964517406197	22.89996925197457	24.622265172302765	23.204396389610874	24.237576157413635	22.071630553366116	22.810802378275845	22.50126030962403	23.07644862065027	22.20357430691371	24.197579673703885	23.75940436202081	23.55941895857532	23.901873081089253	22.282055777644363	22.696848054245205	21.687199878723693	21.851860212152516	22.556140807028655	23.70439788200657	22.13506396794184	22.22789536480972	21.369576936589212	22.22250605155109	23.1704832894743	22.748180460783598	23.525565717175667	22.304718272958333	23.43156549019165	21.60425339912859	23.431955511996257	23.332369021613896	22.53523013058373	23.04900845662955	22.967932923218445	22.563929042175705	22.765996547890342	23.76148758329391	22.156194958591104	22.26902232392008	23.21329345121419	22.44571316079178	21.0676745651729	23.395974122268143	22.45566906203669	22.561719456211563	22.01723169062944	23.16170909628089	22.938810451962595	21.735318406038036	23.491959183581372	21.23444281887412	22.45690546461276	23.444640065955987	22.110330237871427	22.77294070690993	23.27968671671088	22.998692487268272	22.927664328761203	22.96615946568515	22.848895376376035	22.571297400155885	20.55855430832378	23.05204814994048	23.188166183523432	23.12237446853736	19.817020366155266	22.02945368300591	23.072210946684688	22.32513076306645	23.41047254102301	23.11626756822922	22.68776419673785	23.1588069169752	22.90932451183112	22.95097630536591	24.141629151387743	22.05904896812568	23.33711858971777	21.50275538351362	23.79870257730496	22.493837850913696	22.36005565518913	22.10881594503753	23.316091094086147	23.23170616877349	23.6653476066259	21.71977425137087												K06751|1|4.7e-102|374.4|hsa:3107|major histocompatibility complex, class I
sp|A0A0B4J1U3|LV136_HUMAN		21.0839828231141							21.44022408315608	20.8176087850188		20.702994134678335				20.50906933063444					20.7396697916216			20.8717858821018					20.51497592002491	22.173989329337907		20.078898191819345	21.865980189554005	19.516311552928173				19.59776453268259	21.269381538485614		21.71166458171322			20.99003442326316	21.883484410869883		20.63969379053224			22.38168911467997	21.427580017212485	19.972816988675905			19.383647709263222	20.757664588759862				20.91949002849496		18.677182721843508			18.91630675723163			21.003701902929617	20.942064058966388	22.54634362635721	22.38579217967379		20.3355312077052				21.633865078601943		22.981380104412235	20.914642579440027		23.01636240327957	20.948395277782904		22.142720811592717		22.65230807969437	20.44352860826067				19.20976160315376	20.031704245452858	20.2575474427759	19.94421556523448			20.97167880653357			20.08484190698293	19.607051125961164			20.363446666055545	22.82535438937466																K06554|1|3.4e-37|158.3|bta:789205|immunoglobulin lambda-like polypeptide 1!K06553|2|1.1e-32|143.3|ocu:100340786|pre-B lymphocyte gene
sp|A0A0B4J1U7|HV601_HUMAN	26.66939980307837	27.01574077048989	25.38814820160741	24.986459845007147	25.60439744314091	25.46168889092317	27.0305680555498	26.182216948440296	26.242389637752897	27.46635610578698	25.99593150887251	27.505629217277765	25.674398564621423	23.96936122335857	26.799250565273493	27.14292196764207	24.343070190561576	23.81264994232679	25.08715285071467	25.48562881558233	26.991722646815223	25.11474348843099	24.987155327817288	26.06193043748765	26.12207335296776	27.063061371374623	25.062575940771392	28.033953911202577	28.404140019460637	26.38670013752512	26.54828764744869	25.226708788631683	25.44539593904634	25.659223939177902	24.63624256087769	26.212151137014988	26.42506934940836	23.98985083341848	26.713658510447825	24.79024851028295	25.464269902192477	26.18270598173705	25.123321573921675	26.093597657018982	24.7796201115124	25.574937872471804	25.43030396215501	24.573006140283915	23.929232336013023	25.847678299488543	26.086553027161727	24.962108303297946	24.84686795365993	25.910206473355355	26.310930470189447	25.297779746853436	26.710263675893163	26.25431357255168	24.39444829055432	26.214836125877863	25.824215564387902	26.614245492542512	25.87912125044471	24.83764622240798	24.085332627086625	24.612205497215943	25.27246580508998	24.04700339309363	26.045378483277045	27.810357719642123	26.628352050710543	26.740863349748413	25.263586694724303	24.693796972522584	26.37426160258877	26.422485718355414	27.316406232381404	24.51052196170264	24.50024989105804	24.62427091689773	25.721430404633697	26.4806231592218	25.4664536484962	26.497130516988044	26.3675643903026	25.281767130752453	25.755037817740288	26.24097185577793	24.229503948295093	26.407814115801333	25.4097552416035	25.46288451517215	25.55605457502641	26.18571869873778	26.075086387612416	26.11406594328724	26.076845506022703	26.13954214390209	25.982966769101346	25.359831860120188	26.248904429586503	24.716670889765567	26.626189523930076	24.312409919071523	24.97858069500839	26.947586414258527	23.7951882741784	25.76805258355753	27.19849083675569	26.597852155047697												K06856|1|1.1e-33|146.7|csab:103229828|immunoglobulin heavy chain
sp|A0A0B4J1V0|HV315_HUMAN	23.0940674466415	22.029643196419737	20.55869576972934	20.558764209230397	22.5074693249139	21.204894437955296	23.230581122855867	23.580757858135467	22.78342491428201	23.249330431299217	23.03396687194764	23.6923112921714	23.59342351892308	21.09602539386644	22.877577014527443	23.20010599289808	20.932413560971323	20.45180281399193	20.306034398524996	22.455693139826494	24.603795253318776	22.264989253663728	22.87380767125145	26.538197588075064	22.56537005523684	24.54715772838165	22.27226750313603	22.55564972628639	22.48094708326897	23.89347595330554	23.543167728799425	24.72914226810943	24.3247696835432	24.066733654079425	21.08131901074026	22.77512466637273	24.57407558506259	20.76172975704336	22.76699699135211	20.77958886888493	21.51707420893649	22.642817034716597	24.05770889351265	22.49320895509488	23.88257836756451	21.716841012568796	23.628011011915845	21.76254530055349	20.452504975785008	21.927805178746805	21.68180187481005	20.03088030646957	22.04116906919688	20.81301328001677	21.6974094811362	21.78733725710971	23.299441554069247	21.87678460856223	20.33336552589344	22.61957301200354	21.738797446460158	23.20531947229924	23.81805138624304	22.285857622130557		23.93307518024547	20.85986358340628	20.542032169363708	22.436813318544797	23.94200839443926	23.269786845062573	22.433056697217065	21.977879529655237	22.440589407160758	22.30273121522441	21.978096767566907	23.08734132046052	21.094662664222696	22.6168047617004	22.055809651414556	22.962347211006527	23.822172204837877	23.996222413606827	23.18317558247885	24.578068427109788	21.647494765707588	23.21479619985146	23.94267884438152	20.86912040954502	24.320180127598107	20.96731009507742	21.92211212694608	21.58498335928126	23.086116433459857	23.04107103308763	23.10326213684357	23.126961469442	23.00200969701209	21.530546832602276	21.18605417187511	21.61937803468786	20.35372960093651	22.46776111446492	21.128126021547786	22.67610364393281	21.866161828254096	19.82537377644905	23.10115267922324	23.173154395272803	26.83850087429408												K06856|1|8.2e-47|190.3|pps:100983622|immunoglobulin heavy chain
sp|A0A0B4J1V2|HV226_HUMAN	23.0167469801012	23.28616093163228	22.92263740741401	23.008343375393466	23.219393056677443	22.33648657186621	23.5478613751126	24.28406417764615	22.77416959277841	24.245504035470244	21.45492720884277	22.67429102335785	21.596118055322084	21.718430362684536	24.897605692926096	22.671542296851296	21.82966041155972	25.270849956471668	21.67076655641867	21.568567588674323	23.379924456999664	23.79625063969276	22.213146351482298	20.709179934613307	23.055574690671765	24.094330702189275	21.21468886335665	23.530578944977684	24.345477281825776	22.878658355424434	22.95247600319216	22.60945478051532	22.27921121127407	20.800609438675792	21.873269576743176	26.726541974636994	20.68498044742189	22.54699937291397	22.576680407594324	21.46812918998963	21.757900782175764	22.249050253085063	22.74810188824597	23.89983570433998	23.07593705081337	25.22294324715641	22.2341014365729	23.71406809996176	23.43747414762435	22.881880335703908	22.718760129311573	20.487884269377894	22.54779196777329	21.72295972747616	22.977685303489373	21.195983507299097	22.66010582731038	22.74753043846466	23.28356401536176	23.01343097493153	22.653980568265705	24.191718902464828	22.675356198418857	24.60773641577433	22.888475865606832	22.55718421503367	24.736512368463117	21.85690641039305	23.1090210251168	23.29680318054991	22.704455053911943	22.250823480392523	23.49572991891708	23.533782395251443	23.327264881349773	22.69813162630907	24.08427480784469	22.092182583066148	21.51326143414901	24.26577058741587	22.190111520749078	21.468150280554543	22.020724460635936	21.484384643069653	24.44724962476557	23.876434534796545	22.75889702554384	23.915181066922457	21.51557054057028	22.55070868194086	21.324100126568432	21.830092474524346	21.560947706260727	23.35434583118195	22.81291056979713	23.203712954131497	23.210539995103314	23.390571580423487	26.56935091141361	22.7167429817075	25.568536256456746	21.14726292675968	22.898840966871028	21.823868131442275	21.824376336120235	22.034081595028688	21.44082122787718	22.223944905214204	23.161048649628636	21.364073335647063												K06856|1|2.2e-31|139.0|bta:100300806|immunoglobulin heavy chain
sp|A0A0B4J1V6|HV373_HUMAN	24.906479494489396	22.583152728081732	22.24021208335905	26.157260850299963	25.43817750397251	23.584259130769496	23.967061295276853	24.82450455640808	24.37993761497607	24.154462449703363	21.37426233720195	26.47909893508833	22.96706518822505	22.87040232238594	23.34404732124698	24.61707825658509	24.853064889293687	24.76822756336693	23.373917922868124	23.15507500158238	27.36193437658784	23.90107428897402	23.20380891534931	25.516417101544967	22.668096412080104	25.96773373934804	22.337594447623168	24.14698294698633	22.84809102092866	23.755185960173595	23.73558862496701	24.74628076300069	25.17950545503857	24.594164905671008	23.745719976627644	25.74963238352653	26.24746460503048	22.94418087931252	24.01072769182143	20.352535379730984	22.388380557986807	26.052738770119934	23.52437643094937	24.66674697920607	23.309207995439483	24.928871313145507	25.76161230194028	23.75543529661213	21.54734307254489	25.37055092466769	22.086630116240244	22.595282314108903	22.963905217635634	22.911627049824325	24.303512998626964	22.41842943325255	25.720539725863677	24.67645525601274	23.07734136254061	25.40451821395924	23.387020510384936	24.585053627936183	22.14121856245761	24.024851805937367	21.467451896659203	22.99778929726128	22.80772447886908	21.466034861174958	22.815733601218486	23.95550136356988	24.896802321627863	21.90444293472506	23.438551074919506	23.05178714632477	23.41669482032735	23.16081194485965	26.413717896451494	22.920821643636778	22.99303386789795	23.993094705037464	21.804518372566488	23.57487533902465	21.79956285232189	23.89446444071544	23.982861140993915	23.756383335652583	25.25077741215201	24.73253302456184	22.390517947495336	26.012762701753864	24.34600786035987	23.764803368627152	24.59387179867589	24.906239932901546	24.81665582804831	24.738394433446143	24.748528251910788	24.819090914696524	25.87296760896322	24.32355391030624	21.534227977406932	22.55932476441279	26.140705761428297	21.483769800783204	23.301719458588664	23.993252354159235	21.175211575514854	24.48510077183002	25.540916793409064	24.602578218485764												K06856|1|3.5e-45|184.9|ptr:100608894|immunoglobulin heavy chain
sp|A0A0B4J1X5|HV374_HUMAN	29.126935796147837	27.77373359038964	27.435399471437623	27.36365658382806	29.530681950869845	27.682507475817083	28.31284511559812	27.77185984865522	28.60423783003951	29.77919314266189	27.740236835560324	27.466187954951007	28.433501579187787	26.58567180713705	27.578556277824475	27.125328540985237	27.590098213395585	26.712999713037004	27.02622505998928	29.532277217551325	29.184468841286428	28.088612346864707	28.1925778827421	28.50556039529403	28.249420049861616	29.685081392348938	26.08505593830437	28.608400505800795	27.13006020813325	28.17241799167032	27.136401669198182	28.9826264802269	28.86914549212212	28.821513629666157	27.47146373784148	29.04093813716719	29.823503964678167	27.19243287877284	29.815439851044	27.81506633222617	27.3448344014799	27.55728951527402	28.93210153155977	28.31346149057265	27.123577677546237	27.866215460648853	27.52149293832048	27.625966668865555	27.51340103383736	27.66669035905252	27.16719713813065	28.475655709714232	28.829261814627596	28.596771544696693	27.78697173695309	27.50453551781726	28.562081124967985	28.83472417729812	27.93451472811841	29.445403200830043	28.20724352701045	27.729470252386943	26.992687291984605	28.251154040343017	27.571217003583367	26.66852226522866	28.083326342050565	26.939877387673235	28.16233888447084	28.30209576914888	28.561428070513585	27.98052660893518	28.24296103977149	27.83566448317548	28.40732169924439	27.63238318686792	30.43458180646328	26.32989627476737	29.5632920516455	28.19661800738563	28.833788945815225	28.133358644622177	26.192100867325383	28.60597692819191	29.234237041207237	27.22814480699467	27.92200494774709	28.193621289694924	26.79324198883769	28.48272851434552	28.298575268658706	27.680059679814164	28.283422592543783	28.2099899227761	28.44932103425841	28.25543901270465	28.45752948232801	28.36691740416006	29.02753262592855	26.524554002006973	27.73075799837042	26.448252208397427	28.074465710205065	27.225130667606937	27.40297115547221	26.788889643872263	27.36325965673409	28.709796974941103	28.98087025311801	26.876360433000904												K06856|1|2.9e-52|208.4|pps:100983622|immunoglobulin heavy chain
sp|A0A0B4J1Y8|LV949_HUMAN	25.322554049149897	23.911783761593608	23.03517202123951	21.78041214971976	25.464983540278872	22.90460248170617	22.301691758991684	21.63148349642361	24.38318892136388	24.177832732177897	24.485405718328664	22.46186048335424	23.039815832288856	22.610008376017465	24.08542281309328	24.611989349016717	23.27518324728754	23.172313041149277	22.252212540976377	22.290415610754906	23.681417664452752	22.683446584349284	22.135170720275955	25.57247581591993	22.35018759670649	25.0671535179884	21.314386874997368	24.44488976761574	23.10730468998167	23.967868053232376	24.11546358952129	23.806964295364004	22.734052809756925	23.839012167049265	22.185796053690325	23.60137487676089	24.607713324794627	23.403630321593912	23.40562019721505	22.104003204362723	23.284778543273383	24.24333767270852	23.517257107488497	24.702207322787867	23.17109327051885	22.61394664569919	24.01806262916506	22.97305945305827	21.84313842962882	23.13678205802604	22.814545248044823	23.219350533374108	22.14008546519509	22.244036667948	22.773427246121145	23.240421011051957	21.85346587761773	23.94248588120708	22.853289372101447	23.334231086011275	23.14119194242847	24.01974751662686	22.715472895458102	25.372772937394505	24.061730256548955	22.71565778402231	22.64215935865634	22.539652092855476	23.119361919267494	22.956029734524108	24.861281107656847	22.022577287022365	23.572997219153883	22.44122997527728	23.99550120987554	21.294375577308493	23.66459062530119	23.401067561292585	23.19012921865419	23.796280059838804	22.754346466316427	21.927341415864653	22.620486089743125	20.72668607996126	24.39720612266012	22.9585547762402	23.92987957782869	24.309632287205563	21.452594842189797	23.72583611006032	22.33727459290939	22.247332300699643	24.374402895007236	23.696448136361067	23.83623038869432	23.69379940954524	23.84887329099025	23.801936398836737	23.6518296400086	25.096910826241587	24.399818709736262	23.14897816277774	26.6397747430192	23.063845370911142	23.78651715353644	21.94857111635724	20.613277711994687	22.275231372114156	25.611009838255967	20.12057316218225												K06553|1|1.8e-41|172.6|cfr:102505801|pre-B lymphocyte gene
sp|A0A0B4J1Y9|HV372_HUMAN	21.928429953442183		21.316320913703883	22.327710900267885	22.813741845334437	21.441215663533264	22.694866559487373	23.1524549465866	23.8851816066902	23.21630567850911	20.10459955832116		20.63744981126711	21.087442335223862	25.372053693071585	20.756099956511555	21.32849157292184	19.359277493441773	22.885660917694707	21.09842602746996	23.383276660555666	22.31125979393721	21.514292298689607	24.50712171360983	23.12168317076458	24.14079668631809	19.610681382351935	22.973909824698847	22.009508176988792	22.327507965940598	21.663395474505705	23.639147688966236	23.4634	21.15230727063961	21.591649405473287	23.98362074078078	24.420936687683863	22.840656594783034	23.279026736720592	20.52258275214904	19.361040094048448	23.408968523643527	23.17567931736944	23.381452476101288	20.308833171532022	22.59875879879101	24.818695531640248	23.85336143905524	21.61423188061033	24.1897857771008	22.044650837286888	20.950369895310335	22.53117853408922	20.31781090394829	20.7621417244221	20.84423010082413	22.05602732649549	22.58149541719997	19.957992906077983	22.68512642221394	22.542768684705518	20.70510285807391	23.56776173062171	22.192207745449704	18.9475825225259	22.096727233568064	23.25767539175845	18.75139958549722	23.560092486048426	21.667425121825165	22.40446160560524	20.487090767356307	21.561091398476364	22.06439395215052	22.136102209611813	21.259984100391925	24.124739246707005	21.939908251604678	22.50646050149111	22.82289145735466	21.624395681650466	20.48861091998086	21.712173029180065	20.878059201668776	23.44470692297284	23.636540938063654	21.32674460234692	22.655002398460525	20.58063129130385	24.177522306848108	22.027140946414804	21.582395375317475	23.028285451519952	22.684412719854183	23.180688417922745	23.09438336238713	22.90103729468611	23.1479878015842	23.911989987121544	22.90444053457826	22.573062925497165	20.344906590451505	20.573149353475326	22.26765891010694	21.74523544692418	22.03679738983974	20.852428995714103	23.225191456273844	22.993184713855182	21.781341601315194												K06856|1|1.3e-47|193.0|pps:100983622|immunoglobulin heavy chain
sp|A0A0B4J2D5|GAL3B_HUMAN														18.57185361627614		19.139716532945364	18.41255171980905					19.257192870622085												17.16754342717964												18.008647663898838																				17.044619954264526																									17.439363959625496							17.209981310974044				17.694845776842794						17.90663062038677					GO:0005739//mitochondrion
sp|A0A0B4J2D9|KVD13_HUMAN		20.03387717840768		17.989456738806467			19.844516064978794		19.513935432504912	18.6052374258774	18.29786108857628		20.56978692834406		20.092142547140444		19.26887540453509								20.156369393539872	22.074730907138036				22.3848754813661		21.31629638432267	21.04307719892328							19.450770468848468	18.834561714339586	18.987618094630903	18.696318324335618		19.39722871234302						18.20062256276282	20.505897557478537			19.95557070461461	17.58099771613556	19.50546529319062		19.753276660672388	19.050912449766752		19.82059439150241							19.700505091480316	19.60238657061239	21.293277057943836			20.636576853072828		19.00393581003444				19.48711213963784		19.40699469019479		19.473895257882734	22.930492124266426		22.5209469166378	19.30955738914451								18.871208240062696	18.735233364214384	18.74541304419109			20.7681456160965	20.96838915288582	21.52858679296058	18.465022084967725	18.593735354434507			20.78502812064393	19.251524187125327	19.553923035998054												K06553|1|3.0e-17|92.0|tup:102502103|pre-B lymphocyte gene
sp|A0A0C4DH24|KV621_HUMAN		17.90008347316112			23.73594117169226				18.89164332889512			15.571400503065188	15.907449279308304				18.7760396479398		17.01877116447984	19.342616204473963	18.62049464793521					20.134861535201605		19.65324813413369	20.35433510512029	20.87916339545832	19.95045553145328		24.42720319876895		18.07474233836175		17.953810459390137							19.543920620414596	19.64527991830644							20.07735346817345		18.5432231439542	20.87683228414413	18.453908294984284		17.98656654870287					15.789592444812198	21.290123045173544		21.291530543552053				17.886776490954254	19.02794989696968	18.86069749419839					18.816237977135625						19.704599835348667		21.40145892345924								18.30016689151524	19.588006471458463	19.808946503108334	19.024383110402653	19.67458174532961	19.3478725347622				20.00651926703732							19.14261800022493	18.173114901020483												K06553|1|1.2e-15|86.7|tng:GSTEN00011185G001|pre-B lymphocyte gene
sp|A0A0C4DH25|KVD20_HUMAN	22.87122201994308	24.534456301678755	22.393828348680668	23.428044041835086	22.54923880069694	23.22382039648512	22.716242020104072	22.688112016735698	23.71448637080048	22.72514389867844	25.23721871124984	23.119955165281628	22.21759017826112	23.734315380386803	24.038514868604643	21.753003122117683	23.15324850516651	21.99165610414155	22.70115975428069	23.157207070516936	22.63830041258409	23.08944003091729	24.570298514910867	21.51428938421705	24.023627182294906	23.66455192569067	23.468931943546856	22.57720905872329	23.23602824900946	25.143302614636976	22.826428528937107	26.599417714485853	24.090229483698945	23.137884684891027	24.01710375464013	23.85484553321093	25.838903605201605	23.11774110160127	25.490479937371905	22.207827904689896	23.77576432735124	23.318846723927887	25.08909495229847	23.23765705484167	24.28326422056717	23.776243419430457	25.442499642747368	24.6721578085963	22.484364427941323	23.284862163145345	23.685804803871	23.631821715674764	24.498953626027653	25.114068485335338	22.959504064059697	22.58677463780523	23.37890655364178	23.32425025056026	22.930693004247523	26.64534855431704	23.173410321932263	22.102360491897677	24.48721443010649	25.2296223445633	21.71615743370163	24.18521951186124	23.122768711940875	23.82281280899957	23.661741102394917	22.55760884876244	25.798711531175847	23.045805741990677	24.353300205279304	24.20036653003515	23.7596038268104	22.99282353588849	24.298415780560287	25.373638727196003	24.028659318777308	24.499242694125044	23.47434864243239	19.99438259046497	24.868479599990465	23.19886390812948	24.65256963325101	23.179980386024877	23.944127253854543	27.03012930583972	22.999773048483217	26.75754376232137	23.37468049605901	22.5323833284464	24.96261350860116	23.46462107695529	23.523007151897488	23.65739572997957	23.625006991202877	23.75806383424481	23.61731949968789	22.6541491847892	23.18427339986276	22.652579161401093	23.14446720019376	22.82586939668205	23.583221815917547	23.02974468404019	22.468567047036668	25.091854261206585	23.284398064010148	23.95739711325901												K06553|1|8.4e-20|100.5|tup:102502103|pre-B lymphocyte gene
sp|A0A0C4DH29|HV103_HUMAN	22.97328663239296	24.27412573522307	21.601570599034822	22.81727953244333	22.734658213753875	20.878314338593825	22.638247642797904	23.931040977578213	25.51938693157671	25.61315250096237	20.373724157424377	20.682975413139378	24.607091914800616	20.52397673806276	26.33296324004514	20.81023386151111	20.66764124016976	19.981174913158085	20.57299500364929	23.363147556572027	23.908145755392585	20.634914422140703	23.88862568431781	22.74296727310667	22.75396809203589	23.04565755459282	19.778698122995447	24.80375501562923	23.74088407227114	21.9280619609925	24.75733683564057	25.308401038068165	24.143051948804416	22.320436723136204	21.37496163821902	22.41620659807115	25.5823134280657	21.850892474524745	21.90658671224089		21.312550746158117	22.22018480444148	22.57177297145595	22.903071138402048	22.338943674125428	22.60335709198865	22.31251464104916	20.98399634528955	20.709031113211363	21.762788264940944	22.34931403426157	21.612313817920977	21.390200559647287	23.978405508618412	21.45759768061176	20.68016449679953	22.069383734329737	19.74533820559732	23.04614367692393	21.99727777947732	22.338947800948556	25.126576301872987	24.164676749132568	21.637493560366103	19.985400969578887	22.162991742962053	21.46803788192916	25.688047611946253	21.049637930411325	21.525162260127825	20.79363385994205	19.55985029589627	22.025000515581446	21.668944921232487	22.544140889827265	20.32888844712481	19.056615679928317	22.47362458068732	20.55931121972452	25.035478048368123	20.361308611405946		21.803023170790137	23.39344744852467	22.895979551165343	24.02298427572644	25.337906776225854	22.596551451396813	21.74526634290914	21.467434054082	20.40119016895609	20.47141915826068	19.11328165685361	23.302263637402323	23.284709391188184	23.40150856549839	23.453166886567185	23.36325336971855	22.28109471232032	21.59674581060156	21.94172186027969	21.659116488949827	24.77347181715656	22.063834395046865	22.329983370185754	20.60483753886337	21.07381736664533	23.525859889489222	24.37261681375833	21.752498514836844												K06856|1|8.7e-41|170.2|cge:100760083|immunoglobulin heavy chain
sp|A0A0C4DH31|HV118_HUMAN	21.165685862386084	20.033584661164003	18.749900108695723	19.49492421931685	21.178556221817725	21.012531246590004	20.619673300982477	20.874711218117465	21.67591665935223	21.67618096969976	19.72867443106857	20.55234724443684	19.50937464252824		25.203349985170764	21.54127217441906	21.53365420951124	18.916444657388155	21.88692221619969	20.56138782562453	22.55905777625781	21.00667938268634	19.60639931208329	21.494770145339697	20.306029255126187	22.12802338680621	18.56794465348126	20.3507070719655	20.81204469711285	21.947835604610965	20.427020316202896	20.95852004494728	20.080129911316387	19.47374455210186	20.02084063623871	21.710738124681093	20.47071640203813		21.49329881631136	20.358444571462325	19.588029251624704	19.891436551207587	20.41054874893284	20.268705317038336	20.37505076304984	19.562925488539683	19.35916783003354	18.984183276727297	19.3779615724692	20.44723427615912	19.068167743419284	18.48171635056064	20.05656577582965	19.43309145687272	21.06553083197189	19.566032070266274	19.589744797532543	20.268168305956504	18.576465654120664	20.682868729465884	19.675477645922697	20.98761072147018	20.86627640895961	21.412902488532502	20.02532416489275	20.13481750287332	20.43748762637401	19.42567364368671	19.58987325763672	20.891996237511155	21.619049446160524	20.994243786988346	19.94664123065244	20.89640318205176	21.07312906936565	18.88511801967355	22.795154739542628	21.54525669505284	20.68807482516536	20.080361784751627	20.006469848304643	21.164941863279115	19.19341699982275	21.95823182985976	22.148021150343187	19.346143170619506	22.266258121192298	21.9466631320335	19.285282817294803	19.933860196475827	19.683844607854827		19.79240198242097	20.822965816373635	21.444399062414803	20.98950099441888	20.931392357840053	21.19864343676747	21.84536462393584	19.328293992353437	20.006133943799984	19.913543956110463	19.876348941427636	18.89086695945199	18.8935797573725	19.82298437571209	19.81566032961188	19.83221461350228	20.55681744953279	21.476831945323838												K06856|1|6.2e-39|164.1|cge:100760083|immunoglobulin heavy chain
sp|A0A0C4DH33|HV124_HUMAN	17.518681114393274	19.43938206003274				19.62512939892641	19.39371208477598			18.116029323149284	18.041100884667387	21.382044555572204			19.8151713549387						19.614061203767623	19.580477636742565		21.17415901847701	19.157741637350647	20.419729185512068			18.701887809549635	20.89417076075105	18.929889751422387	19.788166948986515			17.676827034296316					19.696656780051573			19.96259070130917	17.890846881074847		19.34968861338453		20.81049237280702		18.090338728225085			18.40109871369238			16.76157039716476			18.32161019039644	19.71064519772805				20.44711164792519						19.518640612348	21.814192246434768	19.560464278175345		17.64308839969608	18.496429443203507	17.653710620342885	18.04154392193078								21.67971659581775	19.792525755917747	21.46315446232251	20.17345992578091	18.789082501653848	19.912439568902485					18.90484121491164	18.647932777396434		18.960035742646923					18.531648795438336		18.119452416624963			18.369210074125835	18.709671775438103													K06856|1|7.9e-34|147.1|cge:100760083|immunoglobulin heavy chain
sp|A0A0C4DH35|HV335_HUMAN			16.668800986033826				18.7335771204841																			18.712044483806785		19.42382488442757			17.510921678706236	19.07758268368289	18.832986739027795					20.71367918165929						20.07330792399298	17.163029556781556		19.693449703453105	20.431647319254065			17.764826667317955			20.07310205307877			16.613190796157102		17.730187347228433								21.64606016959995						20.341877474680377			20.71616189040398					17.914487113392457							19.76305453355664		21.749613648709666		17.924049860140304			17.861118269639736		17.60284338026787											15.557970404292282	21.340639231938876													K06856|1|2.3e-49|198.7|pps:100983622|immunoglobulin heavy chain
sp|A0A0C4DH36|HV338_HUMAN	19.530632047931515	22.681648978804912	20.45852996857611	21.52909472182982	19.510104342314825	22.40427658495362	21.510915817778237		21.569333616129548	21.103349073729408	19.89315888690857	19.017288607316928	21.629272682743306	20.11889719094657	20.785796709019632	19.652821626716086	21.31116712625153	19.269463874432237	21.26840813274642	20.79388591656483	21.702567581235588	22.334988829689333	22.135592749736848	22.49865063475375	21.698088665439133	21.462135164710023	20.842972483938176	21.232609282736213	21.01553199536438	21.59557228667695	20.85805476392741	22.80317584410985	21.78231670268137	20.773594468081622	22.033267899612387	21.56946058812583	22.66505338208583	22.47035849867333	23.244410656418864	22.169787439364843	20.913661883097323	22.95635373037858	20.973154909253054	21.815744613920625	23.17826819754251	21.60375390412507	22.90828083229063	21.62043203943485	20.532067650003405	21.72115159654291	20.40214740615049	22.236826840350737	22.843671241727623	22.541177773167117	22.220907879689	21.120888461913346	22.759757355564204	21.597823810642463	21.21852297480938	21.63271745676351	21.83713738930333	20.770813180384884	18.719519026374996	22.958976130647187	20.06590516834223	20.05703675375793	21.80807031828172	21.59796252565336	21.870978738058916	20.72284235377928	21.054394390678866	22.11720835643424	20.99491741604149	21.49663564603006	19.3200050654728	21.718057935926385	21.42903698080145		20.97879466025642	21.027090350311383	22.802456892445974		22.558986892620915	21.220288249834176	24.173162722056773	22.821628031599086		23.444889991286576	19.550712130856876	21.262957694744696	20.259719564692976	21.477423056621955	22.13507978077528	21.66391953595595	21.76641329235569	22.06864274126592	21.424832038262824	21.645456101879805	21.61109100784804	20.975371018474554	21.785106240662422	20.47336061020813	20.503964475743683	20.14701078794093	21.355128994591485	20.330566230173098	20.534350319047267	22.29321060096711	22.979380671686044	20.493303644676665												K06856|1|4.3e-48|194.5|ptr:100608894|immunoglobulin heavy chain
sp|A0A0C4DH38|HV551_HUMAN	23.22965836515398	23.88080640572347	22.51910557462933	22.690296658947485	24.048675786902244	23.375962153033008	23.247345308282146	22.268073888891628	23.56442037768104	24.54954311298404	22.608931092004283	23.89181201866432	23.41708993258109	22.117313595060324	23.21554805076007	22.815196392991275	22.413136442159043	21.407428291128344	22.88084349706306	22.969757165056063	24.182472870687427	22.641826319103764	22.045781329796256	25.828034858708538	22.35654243497276	25.143546684739555	21.844597953553468	23.209810184777456	22.95654460697905	24.41889343927585	23.990299232510583	23.63874011074193	23.54316854510648	22.473872655772997	22.67235180924784	24.90127009737675	23.831755031778453	21.90078947501076	24.87802486486755	22.350573907907112	22.944273253437547	22.91528521768461	22.337452077405416	23.250637717427416	24.18089762815438	23.26013983091535	22.918373407995038	22.60814109102887	23.25020864907316	23.599449971748648	22.69840224213417	22.06218038571169	23.11115631665639	22.38904786423446	23.534606945562437	22.923920488911055	23.14471510910123	24.206575980359872	22.401313633632075	24.722573327357857	24.024308272426683	24.30381410760448	24.071526239780923	25.092326107562226	22.065882145947224	23.235930511665057	22.051980532287544	21.727508994871258	23.28982059800808	23.794114082812754	24.95159863278209	22.49897522648181	23.05370098831136	23.23081849299214	23.39734066565541	22.81410869295855	23.44912065375511	24.79102114265957	22.51074946331282	23.291194561201287	22.555151297846013	22.769642330852477	20.941953777246027	24.15214812152207	24.96293322327696	25.310982210906754	24.584223686407213	24.097471651905792	20.44376132432056	23.180851655068384	21.733953622870324	21.55993763869724	22.697768566241137	23.47004773554615	23.495126673458117	23.440883346505007	23.301323016648563	23.536794330040955	24.254495420562407	23.234947414299945	22.582987184237087	22.69502003922141	22.66017781811055	22.0248528931854	22.58541916784624	23.502897437001906	22.036669427864524	24.438443156114257	24.26529463954524	23.232859785555192												K06856|1|2.1e-31|139.0|pss:102462069|immunoglobulin heavy chain
sp|A0A0C4DH39|HV158_HUMAN																																																																											18.98732399280648																																															K06856|1|1.4e-35|152.9|cge:100760083|immunoglobulin heavy chain
sp|A0A0C4DH41|HV461_HUMAN										18.865211278478935						18.925805014506555				20.299689710439257					18.88333867498473									17.51298786702154										17.25291336059469																			18.32151000673477														19.940002718157302								20.44124549164312		20.12251875942629																	17.911204319192024		17.655574523427916																K06856|1|3.0e-57|224.9|hsa:102723407|immunoglobulin heavy chain
sp|A0A0C4DH67|KV108_HUMAN	18.62656652860885	21.110227379234		21.53214949451593	20.12150077349642	19.64699499057946	19.254332778818775		19.93858714728736	20.343153306540245		18.11175540000316	20.21318576647903	22.59066549882978	20.062090655659368	21.168266590761267	19.52998670635372		20.851128057790184	21.07841994537682	21.034491735289546	19.100405966780382	19.637495807828547		21.938072160963305	21.5647530514602	20.21299503403724	19.70158568284344	19.8774364835767	21.71053580856798	20.428017910324197	21.057862566501584	20.93653352982957	19.8121884320644	19.9399111664254	20.74400744178246	23.36791017073891	21.412080796486578	21.57459064943173	20.725502592720613	19.75179017214685	19.36806776289969	20.07317542165949	21.06758077640415	18.874294208576845	19.896255437967444	20.43987218841308			20.006845048906676	19.55047598243111	20.141694304226327	19.688396275874	19.48568675022381	20.65446527288123	19.540803775254435	20.5735468928211	20.687662936241384	19.01093497121806	20.037033094228715	20.56653698660644	20.042095159161565		21.55152767378173	18.71228339675473	20.490459295093157	19.86627785018918	19.92651499228236	20.16436763282821	21.28474739681908	20.903164500651467	20.981165972761044	19.62301562996376	21.02518067712856	21.228175511044824	20.074876881908057	19.593152571798814	19.34384885010717	21.2036231534222	20.463003389356924	20.6808958609648	19.574392610978187		18.81808271961796	22.16055899907633	19.7702892163518		22.64726666244921		20.067996215463022	20.13068497963536	18.890768166209817	19.78939601924133	20.53298619178525	20.674578619529203	20.22539162276214	20.208624532598503	20.31006883729617	20.40108604270207	19.845725489038497	20.20223819059704	19.6811580422922	20.553584466404143	21.776352630433788	20.56106692646545	19.69141949380981	19.39518344229894	21.162573902136817	21.47112235871076	19.755963780122848												K06553|1|1.1e-16|90.1|nle:100604550|pre-B lymphocyte gene
tr|A0A0C4DH70|A0A0C4DH70_HUMAN								17.23227702488687							19.59997578115145	18.700877389090547	20.66485347047069									16.95189183395862	17.607938236273874		17.07705501363907			24.72774521927322	20.24319576624271		18.560133714015286				19.5194937375913			19.842650995825323				16.677949047995625		16.678840888275822										19.222832292985096						17.49965108674095					18.18197997474525			21.72444730689082			19.47032058914775						17.93975261262181				18.78126517471704									16.473467957728612	17.401014953718608											16.035789815993738
tr|A0A0D5ZZZ2|A0A0D5ZZZ2_HUMAN		21.49998308188205	23.19740301915007		22.639384494737754	21.8104501727426				21.52128261168372	22.942991467355817	22.324926339197606	20.113517620126878	23.334108231313685	22.6494457307408	24.07768499274589			20.747755359363232		19.9143726279494	18.958069880453497	20.91342395396963	23.13117957882072				21.387059907829894	18.899564779505177	19.6166739830217	20.15241459327092			19.50313947652355				23.566503275761	19.433010108553223	23.19797830217514			23.171450175117105	22.05033018261948	21.484537406933693	23.055421600595174		22.270015147333496	22.61307525774524		21.70084086696747				18.53105109471408	20.645070609664064		19.285450943246065	19.761386407166487		23.329428358992136	17.574888995723054	20.26183097166502	18.85640228854344	23.936345788769604		20.77594509615225	19.868392227820983	19.114246804408552	23.114459725818424	22.41613713558645	24.6334651969269	23.157073456397693	24.087869471112544	19.98205394063062	18.56720454989821	22.73176303467478		19.40448005093406				18.07805129497231			22.597294040664288		20.12630356903215	21.427775945097213					21.72293335358448	22.070600025667847	21.63697293784103	21.70820498642689	21.8149119268964			19.6615454539956		20.134443175291224	22.42874288536085	18.8163966229464				18.696883419088923		GO:0000187//activation of MAPK activity;GO:0060326//cell chemotaxis;GO:0048246//macrophage chemotaxis;GO:0048247//lymphocyte chemotaxis;GO:0044267//cellular protein metabolic process;GO:0050728//negative regulation of inflammatory response;GO:0050708//regulation of protein secretion;GO:0045785//positive regulation of cell adhesion;GO:0030593//neutrophil chemotaxis;GO:0045087//innate immune response;GO:0006953//acute-phase response;GO:0030168//platelet activation;GO:0050716//positive regulation of interleukin-1 secretion;GO:0050715//positive regulation of cytokine secretion;GO:0006898//receptor-mediated endocytosis;GO:0007204//positive regulation of cytosolic calcium ion concentration	GO:0042056//chemoattractant activity;GO:0001664//G-protein coupled receptor binding;GO:0008201//heparin binding	GO:0034364//high-density lipoprotein particle;GO:0005615//extracellular space;GO:0071682//endocytic vesicle lumen;GO:0005881//cytoplasmic microtubule;GO:0070062//extracellular exosome;GO:0005576//extracellular region									K17310|1|1.8e-53|212.6|hsa:100528017|serum amyloid A protein
tr|A0A0D6A0A8|A0A0D6A0A8_HUMAN		20.666966441369023	22.426160423695595		23.993725452498424	21.52920014668431			18.129353715796523	20.38623601453019	23.23291612383396	22.3630931097199	19.474026180685875	24.21333841527076	22.73937896109937	25.555528305280387	17.411986867695514	19.128771079504386	19.77926756379733		22.858424582442453	19.827250995250093	21.23955537989549	23.61906853659544				18.89199625681072	18.57813433796235	20.055146440438637				20.566090483489663				23.297798001503622		22.377256207828676			23.02234468701734	23.555101893828112	20.61236106328565	23.52635383698936		21.09818636341189	23.508247206451745	18.64982141577699	20.598375526370987				18.40476613495071	19.555344689465755		17.430525446051114	21.76823295318145		20.86218990951058	18.07676131688433		18.902777732722768	24.351665072605552	20.51863087388493	21.151847356156445	20.368481291047143	19.965379135819983	23.797395140411187	23.67980281885336	24.17108170343328	23.47594596372147	24.70310401654112	19.33448120438098		24.31037804953729	17.152707547769072	19.764025058775356	16.60743135523611						21.379443184951448	18.77262970143665	22.163915987715352	22.068120048534364				18.90074559649139	22.110379898327214	22.71357147030489	22.588460470453644	22.312555490442964	22.437241272841824				18.16539901820896	22.9830018596512	23.522585346965283	19.773528091412174		23.42704334723112			18.73398098065285	GO:0000187//activation of MAPK activity;GO:0060326//cell chemotaxis;GO:0048246//macrophage chemotaxis;GO:0048247//lymphocyte chemotaxis;GO:0044267//cellular protein metabolic process;GO:0050728//negative regulation of inflammatory response;GO:0050708//regulation of protein secretion;GO:0045785//positive regulation of cell adhesion;GO:0030593//neutrophil chemotaxis;GO:0045087//innate immune response;GO:0006953//acute-phase response;GO:0030168//platelet activation;GO:0050716//positive regulation of interleukin-1 secretion;GO:0050715//positive regulation of cytokine secretion;GO:0006898//receptor-mediated endocytosis;GO:0007204//positive regulation of cytosolic calcium ion concentration	GO:0042056//chemoattractant activity;GO:0001664//G-protein coupled receptor binding;GO:0008201//heparin binding	GO:0034364//high-density lipoprotein particle;GO:0005615//extracellular space;GO:0071682//endocytic vesicle lumen;GO:0005881//cytoplasmic microtubule;GO:0070062//extracellular exosome;GO:0005576//extracellular region									K17310|1|1.3e-37|159.1|hsa:6288|serum amyloid A protein
tr|A0A0E3DD89|A0A0E3DD89_HUMAN		20.64372021871896			22.269554661224948			21.884920820914758		22.83983287182636					21.11124444166597	22.957992300743605			20.58898181948908	21.85348847015148	22.736164216393224	21.964156660795243		21.71038863335753		21.88071128494589	23.253253066965318		20.91270085537136		21.85637973237494				22.52215039043328			22.119838051454284							21.061804565648924	22.19483554417478		20.709323097792375	22.291379339809215	22.33414494089588	20.97938533082848	21.46596914602296			18.944708402889663	22.38109513395236		21.29101041065444	21.41914856604334	22.407920698199117		21.390643511232973	23.386802946147725	21.12090989063949		22.26362562173545			21.763008165370632	22.47592080509351	22.260978227295208		23.88782432698888		22.999397616760948	22.156719744479417	21.434911398633076			21.66914224459379		21.771738705304266	22.29717649553849			19.601220349006137	22.102015101597186		20.362406043557883	20.464289904156463	22.138384185078795	19.94022752879909	21.701981515026933		22.09519724173567			22.11519955823803	22.596580385293			21.298209881195103		22.63144617059532	20.91434782000775	22.335129881426	22.838819540175106	22.77208380784746		22.358466537500583												K06751|1|9.5e-95|350.1|ptr:450202|major histocompatibility complex, class I
sp|A0A0G2JMI3|HV692_HUMAN																																																																		22.314131034607293	19.651145626885857																						19.669035773374112																																	K06856|1|2.4e-35|152.1|cge:100760083|immunoglobulin heavy chain
tr|A0A0G2JPR0|A0A0G2JPR0_HUMAN					26.95552803590857							21.681815719249627														18.440510198736774									19.57333218663364											19.91238147575821													20.371842438740448								18.77473179163307			17.570278073479813								19.367886158973757													18.16181607492092	19.169954376669786		22.3380463019443	22.65284641654116	22.031711014456697	22.01238703884061	22.49138356714964						18.41342444582116							GO:0030449//regulation of complement activation;GO:0032490//detection of molecule of bacterial origin;GO:0044267//cellular protein metabolic process;GO:0016064//immunoglobulin mediated immune response;GO:2000427//positive regulation of apoptotic cell clearance;GO:0045087//innate immune response;GO:0043687//post-translational protein modification;GO:0008228//opsonization;GO:0006956//complement activation;GO:0006954//inflammatory response;GO:0006958//complement activation, classical pathway	GO:0004252//serine-type endopeptidase activity;GO:0004866//endopeptidase inhibitor activity;GO:0030246//carbohydrate binding;GO:0001849//complement component C1q binding;GO:0001848//complement binding	GO:0005788//endoplasmic reticulum lumen;GO:0030424//axon;GO:0045202//synapse;GO:0030054//cell junction;GO:0005615//extracellular space;GO:0072562//blood microparticle;GO:0043025//neuronal cell body;GO:0030425//dendrite;GO:0005886//plasma membrane;GO:0070062//extracellular exosome;GO:0044216//other organism cell;GO:0005576//extracellular region	Hs4502501	3462.2	0	KOG1366	Alpha-macroglobulin	O	Posttranslational modification, protein turnover, chaperones	CELLULAR PROCESSES AND SIGNALING	K03989|1|0.0e+00|3345.1|csab:103221732|complement component 4
tr|A0A0G2JPT2|A0A0G2JPT2_HUMAN	18.2929385461848		18.706690169314907	18.28009062283403	18.82224216807513	18.28408319044245	18.77918118855819	20.157333214354196	18.55109315206238			17.160325163294765			19.21409685835762	19.162298687439424	16.543528862744484	19.5193065144761		19.24812825632497	18.38533660956822	18.41084406829403			20.622354104274283	19.39761122102343	18.47285401799091			18.195395973795467	20.002510822611317		19.396614183636338	20.808244981517657	18.798507784727853	18.87695783038101	17.473265853599642	19.05761582925207	18.47626901289273	18.25685174503501	18.780930359058384	19.68443124551406		18.781112971697045			18.57364067398484	18.179823550927512		18.994876421371643	19.34927958234546	16.92585383633614	20.049058809331		18.91329585277475			19.25071932395822	19.683630206655792		18.80470357450136	20.06569191662933		18.35170015098865		18.940925916659697		19.497120279406857	17.883329826016357	18.73545645610789	17.881235364884024		18.85797504270245			18.373235648845807		20.659661317096504		18.13021202512355		18.990459734898973			20.500459134426546	18.980770984585117	18.806946673620025						19.26058488774573		18.29119020622436	18.427604552561004	19.097195318547527	18.5716053089219	16.969795627048285		18.767035414520567	18.626534698052517	18.227474187617634		18.15217283402916	19.158827523685154		20.20271598352231	19.69336823318488		GO:0002474//antigen processing and presentation of peptide antigen via MHC class I;GO:0006955//immune response		GO:0016021//integral component of membrane;GO:0042612//MHC class I protein complex									K06751|1|4.6e-20|100.1|rro:104672319|major histocompatibility complex, class I
sp|A0A0G2JS06|LV539_HUMAN	27.903093671972638	27.35514868869102	24.689776272999055	24.72921457016952	27.175318726331163	26.16210753699226	25.53686012970946	28.7033668529755	26.606358222484676	26.81951038310688	26.748818399002857	27.86344755799997	27.191489315517387	23.982581078323477	28.722755133120646	27.620523429725548	25.41993851414556	24.96145902498765	28.969595691271365	27.145520795911654	28.540856013955644	26.9496157378279	25.409447225542323	28.02480596500372	28.2269701692486	29.82386450197837	24.20727140628911	28.686391364102068	25.923840198877038	26.12470257064335	26.70624824313013	25.67837864256065	28.86053587959765	26.16706613164867	25.852637789856	30.73012746673508	27.568215587327384	24.647224292056368	27.205863347535864	25.17092726000913	24.603161826084804	27.091396269273385	28.391213087762814	27.787490551329096	25.459205588726302	26.938792718455097	25.31389861491532	24.08998712013746	26.24421297540929	27.272636835613906	25.03522147973008	25.624591803143797	26.090264018771805	25.515993829990915	26.836219339694303	25.60972766246693	29.26274340356084	25.632496612338773	25.57480483329804	28.773102871697542	25.91802866219053	26.772236892879448	25.316239616074117	24.47773453310312	24.064669237528605	26.385225852541414	26.65772010442273	24.087472834944112	27.56165405308712	27.02224390167496	28.01166416595363	25.756016200866227	25.3426973834012	25.823651992157867	25.853616031146963	26.17577738937577	28.11031286936928	26.300781426465765	27.019374648008085	25.645326752506183	25.232677222596884	25.70182132109489	25.46500483917649	28.177091513157688	26.981548176090392	26.12598246239023	25.80782958308408	26.76690410745942	27.243421789774303	27.276369862262072	26.089226158451936	25.518705193985177	28.15819698135072	27.481427331650277	27.49448438586164	27.591875086918183	27.4013800009993	27.429086397080628	29.86156092238529	25.55581421861605	25.87266055960584	25.730990225677264	28.227627814337744	24.66490162162629	25.654974878678985	25.922150206148316	24.856942735500663	27.38426455387109	27.571049285529856	26.056122278759517												K06553|1|1.8e-60|235.7|pps:100977602|pre-B lymphocyte gene
sp|A0A0J9YVY3|HV741_HUMAN	18.756608858559915	20.27453650055147										19.66143014169913	17.997936781573326						18.42323515630324		19.36140263903695			20.06662633564197			16.84788184590802						19.047593297590694										18.36827074426257				17.936079631168962								17.774220866314703				18.775584723369462					17.75491744146157				18.441281908596824		17.12173343284999											18.263694609495904			18.658374421895218	17.916217136036167		20.660501729893944	18.83314695068327						19.17798683044346		18.694979185329892		19.0106868012258					18.76754616076528			19.52771954213216		17.75096015358473	17.675869011895724													K06856|1|4.5e-37|157.9|pss:102462069|immunoglobulin heavy chain
tr|A0A0J9YWQ3|A0A0J9YWQ3_HUMAN	17.71752382635294	19.48699540054343	19.637529471916192	18.797294960282148	18.1984735223612	20.28123182698298	18.34649334345074	18.305199785823746	18.493989152097605	18.32210653926277	20.839398507311437	19.291721420758023	18.56450718862739	19.59140922988632	20.15539437549877		18.757913485257717	20.93797432816793	19.649898117590016		21.2558500494914	20.128067310052447	20.441856216293147	18.47218162585527	20.74054838989711	19.814472842531607		18.37255310687764	19.740360371050517	20.371362862399028	21.297447715553357	17.986816594879322	18.96293454287842	19.81074949572141	17.499693713027263	18.854298114977222		19.80960426052633	18.62084505925732	19.180730801462715	19.648897098709547	19.66372498326505	18.56637811015065	19.81413605451353	20.677957536097324	18.654717355729957	18.72670207781939	20.58594429384325	19.761327424329707	20.67228357575247	17.969034896166363	19.46878907178663	19.723235379333843	18.35198951259581	19.444630920953426	18.966656343015888	20.10270461483725		18.514978066103215		18.914765451447504		18.635093126592476	18.90263552299038		18.96772232840824	20.491918438061443	21.817708891617425	19.540489362563378	20.487563026062265	21.91942406420261	21.03886015237796	19.64809081738988		19.496327280844408	20.85684118598216	19.876289366481583			19.719633187803304			21.29529497310226	20.19053905836524	20.59728323515309	20.49147583839309		21.76080266204269	20.436947346356792	20.546938754790087	20.84337738950672	21.36534466633852	19.570669091839896	18.752936209952797	19.47162839415871	19.509878475149296	19.676460975368027	19.78185937002321													GO:0032967//positive regulation of collagen biosynthetic process;GO:0051496//positive regulation of stress fiber assembly;GO:0002576//platelet degranulation;GO:0048514//blood vessel morphogenesis;GO:0045944//positive regulation of transcription from RNA polymerase II promoter;GO:0051918//negative regulation of fibrinolysis;GO:0048661//positive regulation of smooth muscle cell proliferation;GO:0045597//positive regulation of cell differentiation;GO:0006953//acute-phase response;GO:0046330//positive regulation of JNK cascade;GO:0010033//response to organic substance;GO:0042730//fibrinolysis;GO:2000049//positive regulation of cell-cell adhesion mediated by cadherin;GO:0002034//regulation of blood vessel diameter by renin-angiotensin;GO:0030199//collagen fibril organization;GO:0010757//negative regulation of plasminogen activation;GO:0070374//positive regulation of ERK1 and ERK2 cascade;GO:0071636//positive regulation of transforming growth factor beta production	GO:0002020//protease binding;GO:0042803//protein homodimerization activity;GO:0004866//endopeptidase inhibitor activity;GO:0004867//serine-type endopeptidase inhibitor activity	GO:0005615//extracellular space;GO:0031093//platelet alpha granule lumen;GO:0005577//fibrinogen complex;GO:0072562//blood microparticle;GO:0009986//cell surface;GO:0070062//extracellular exosome;GO:0005576//extracellular region	Hs11386143	297	3.2000000000000003e-80	KOG2392	Serpin	V	Defense mechanisms	CELLULAR PROCESSES AND SIGNALING	K03983|1|1.4e-78|297.0|hsa:5345|alpha-2-antiplasmin
sp|A0A0J9YX35|HV64D_HUMAN		21.97534489891701	20.89626570146685	20.97215259606156	23.983877615384348	22.85351340115046	22.79199908852357	22.443896914503245	21.160744204411493	24.953382405658022	21.3657611421962	20.48025937112056	21.978229523224964		23.146410335973737	19.20397642321581	21.932057937743007	20.89593980045446	21.550222938828508	22.175734095163644	21.498031426207085		21.711396263536383			22.8396513398664	21.46047380422237	24.939663229418976	21.4405347804844		21.00604486679054	22.701261318404285	22.98355406475598	21.432200175294778	22.10147255412266	22.486816742383667	24.539592149128	22.427326906324453	22.69867239544285	21.8013673453388	22.623160006809524	23.0182811403883	22.89137897701912	22.857919552292703	21.776329664834527	20.911833940665776	23.25771126423498	21.55230926479394	21.758282777922272	22.888287488615127	20.86028828157973	21.63027357071243	20.4683983788512	23.207861086993766	22.14957877510752	21.2509469178071	23.23790420058936	22.24072851343251	20.888563718478856	22.00372636505831		22.900260726185643		22.39202815640643		21.4012982471693	21.395626851888647	20.999297726772276	21.00801572222993	20.117275462028694	21.86999013078561	21.92313376037169	20.90044196911396	22.02543812368285	21.98827944381041	23.293862965766383	21.92914994326745		21.58267696205762	22.80548268656863	22.547693421135502		22.64318253137295	21.76511069098564	23.40048385691445	23.05384774318587		22.41144716991344	20.668199092243476	23.74613264807346	20.63118008092924		20.57117311158536	22.43594871835603	22.335994557934463	22.15417208640892	22.12540350372015	21.816134715039716	22.478994043549577	22.54432081707504	21.09072901531397	18.506210410468498	21.974190601448957	20.97630020864323	22.25821888876233	22.283181815467277		22.94763339467096	21.85030758911137	22.306367249715887												K06856|1|1.2e-50|203.0|ptr:100608894|immunoglobulin heavy chain
sp|A0A0J9YXX1|HV5X1_HUMAN	21.0463390333265	22.250751175780987	24.05784820589392		23.88697857916155		21.06851066552125	22.46557029717165	20.34240118866322	22.716092766027664	22.5672512676576	21.94086363044787	23.28499053210527		26.12356272224739	22.376699071272988	23.222818171772342	22.688145073987425	20.4945774266404		18.004916515534422	20.429007265140346	23.38396725764162		20.496274779619387	26.26370420390497	21.10952945346084	20.212965083113023		22.211712851997785	24.389797440174792	24.89109056396476	20.22687114815688	22.49894716997243	25.3592208290766	23.947717098023308	23.05915060316701	21.083345420647245	25.788078940919743	23.64174059623722	23.465766287899253	22.68952887416087		24.175008767144583	24.644325870160795	22.880207249732827	23.89348965473793	23.970185156805613	19.92015551951935	24.528860983608396	23.1569357159834	23.68819177931019	20.79713319788799	23.462476726189653	24.4355975118182	21.37902403586631	23.625221869131597	21.597488168034676		21.653287866729045	23.89821347144286	24.81561311494849		23.306939705795703	22.77979268333984	24.45187850646966	20.817703140679946		21.44668297614309	22.90414011505007	23.82436261443642	23.872954151043444	22.01997334226529	21.89048754868156		24.87553254340225	24.16554651463008	20.45978219703548	19.8079751072448	23.761914622873217	23.45536551591941	22.086620092018787	24.43814039251341	23.397768073983706	25.730937518961955	20.41912186732346		20.194770254868477	20.986719190835387	25.00797661481956		20.366588772998465	21.410022509884264	23.16352555831538	23.1137092088774	23.169197360964247	23.56303235234869	23.212344867990254	23.60458374970929		22.604241250350288			22.096467082491884	23.312961648284947	19.520216886310983	21.51116206201364	22.23513993573617	22.7289193112873	22.572811682105165												K06856|1|9.6e-32|140.2|pss:102462069|immunoglobulin heavy chain
tr|A0A0K0KR15|A0A0K0KR15_HUMAN		19.28103016156892		20.355234458512363	19.33720613093314	20.727288875819507		20.04420310188327		20.708631895021814					19.826680122278777			19.91379647738818	20.69729050762692				21.1017149403468	19.80007019080513	20.94340965560003						20.71977554188836					21.98638622020265		20.664662738262106	20.40975986681612		19.192061798510284	20.72027454261957					19.528157975569624		20.67420293592575	19.6159369925922	21.13910667408033		20.05965452348054	21.30691363378581			20.88671486846531	20.06259351109327		18.504075505573955		19.656956391260245	20.37572489740052	19.43857823495887	19.442872506057885	20.93332810979097				20.080788227249467							19.6846442194135	20.099021553866105	20.39254650765648			21.468761131169103		20.18829930055053	19.533549644337985		20.644254509514283				20.21112775733588		20.22652689115174	19.421924309461744	19.317480387708866	19.73208132230062		20.242221892105032	21.376664119885127		20.180284498458		20.642352179251617		19.69876704919828	21.450191286072485	19.072297082067543			20.31551335533011												K06751|1|7.0e-90|334.0|pps:100978112|major histocompatibility complex, class I
tr|A0A0K0KRQ4|A0A0K0KRQ4_HUMAN	22.83748666938457	19.87794378910754	19.870445623878517	21.47841221402001	19.291057497244918	21.2157043384507	22.438021028877063	21.008079483859166	20.49962663482041	23.005182899208503	21.14406985973904	21.26801314202908	20.58992328326509	19.48023489856542	20.38667989116502	21.95345937729792	21.410721031470597	22.065892305548488	20.211383169900827	19.70100899317498	19.309610646547483		23.524494019644447	19.65390027303527	21.264152060994157	20.138179797343074	19.47966413079151	19.845855816142752		19.7444348124684	21.38346977440574	19.97298801531047	20.06630494536068	20.75349804299736	22.06415690245468	22.650063810160177	20.20169516553744	20.31297900313529	21.6434668934194	19.39594634366874	20.07020732120536	21.55710641289034	19.557591644241555	19.905913048314915	20.69851090835128	18.64570060740388	20.63075684767576	21.51622748939702	20.991174916908676	20.72696802649361	21.72065528992645		23.036208340452774	21.3809131125548	20.808943955571955	18.626197934600345	20.912051787595654	20.73261533033186	21.73755146113983	22.29692305367367		21.11051473846824	20.532880814093136	20.47138737484336	19.50477326593557	22.04811265522565	19.22974567650386	20.895056230613672	20.448044600703977	21.531164663874268	20.388572884607896		22.01535903064524			18.893165167618065		22.32847653570864	20.758457487790714	20.05481257195278	20.906274143224252	23.07799434894919	20.912873092761608	19.974094006355543	19.63742666667448	21.10979973943313	21.35684504889462		20.16152094894283	18.607813635067437	20.185959771213067	19.855595517598328		20.5389439165852	21.008162957535443	21.270514560749803	20.495326366770804		22.17815316157221	20.943093151507384	21.55153006945878	21.676241701616828	20.52159972190776	21.050669277293903	19.4430759961481	22.08979894574501	21.001715109267693	22.347799014425867	22.287642506325003	20.871098600432266												K06751|1|4.5e-97|357.8|ggo:101142998|major histocompatibility complex, class I
tr|A0A0K2BMD8|A0A0K2BMD8_HUMAN	28.42633305914193	28.45053460199272	26.540161586244697	28.804776639341835	25.46786306999544	26.011912209726116	27.5647571676325	25.2637460819789	27.97958758721525	28.866416432502746	27.81279410546148	29.837764005762008	26.751499676848493	26.136679148071995	26.71577224597968	32.203188970658346	28.21800074641205	27.65276613165196	25.80562940361249	27.19870472149692	27.01239075409305	27.58581911942436	26.82138882851491	27.93081308715923	32.18964361091419	28.38856388266547	27.484002472681528	25.9712389970748	27.63316621710714	29.50510985573806	27.44971478787665	28.16839018681838	29.659068614816043	28.07197836150972	29.47734224971954	26.990838958832708	28.491573539493068	27.522674547832636	27.99965796764465	28.00818043995414	30.031140502183757	30.693238608526944	26.359485452408183	27.219409653945505	28.76386197708053	27.854375024190908	28.961704210451423	29.251457292344	28.43904331349494	30.57303499089983	28.17850938406144	28.61082403551391	31.31303784931712	30.21424569104059	28.286306922362503	28.56805931890239	27.703125384659597	27.70204240726876	27.303993339608816	27.30116215423713	27.1231407068504	27.26451039108788	26.64354809378826	26.86953290497007	27.35812907810024	26.36458989946455	31.06532542947372	26.169911091903867	27.632576126255746	26.925018522848664	27.899703099581966	27.24479156518378	25.62273418077675	26.4756913871514	29.9267080857122	27.07131264117227	28.134336895300653	26.14372326336261	26.61328875141178	26.99766097607232	28.357162490244164	31.66976642530249	27.12117280539314	28.04590964372056	28.818901456367332	27.96483790007914	27.68487553931992	26.069958769974576	27.322609748251303	28.879597532691072	28.111770842271724	31.501433448653827	27.725088303081147	29.01890532920864	29.03540606078773	29.00514101062379	29.086779164284263	29.051149467787805	27.355354756639183	27.34984729090621	25.468251289296067	25.401787815774536	25.871002585703536	28.54821921292141	30.78304995372671	30.351822836314252	27.918763041598645	31.50096495487276	26.53932292779207	25.919351770003825	GO:0015701//bicarbonate transport;GO:0042744//hydrogen peroxide catabolic process;GO:0010942//positive regulation of cell death;GO:0098869//cellular oxidant detoxification;GO:0015671//oxygen transport;GO:0051291//protein heterooligomerization;GO:0042542//response to hydrogen peroxide;GO:0006898//receptor-mediated endocytosis	GO:0005344//oxygen carrier activity;GO:0005506//iron ion binding;GO:0020037//heme binding;GO:0019825//oxygen binding	GO:0022627//cytosolic small ribosomal subunit;GO:0005615//extracellular space;GO:0071682//endocytic vesicle lumen;GO:0016020//membrane;GO:0072562//blood microparticle;GO:0005833//hemoglobin complex;GO:0070062//extracellular exosome;GO:0005829//cytosol;GO:0005576//extracellular region;GO:0031838//haptoglobin-hemoglobin complex	Hs4504345	286.2	3e-77	KOG3378	Globins and related hemoproteins	C	Energy production and conversion	METABOLISM	K13822|1|1.3e-75|286.2|pps:100983142|hemoglobin subunit alpha
tr|A0A0S2Z3E9|A0A0S2Z3E9_HUMAN										18.124157246868386	18.74795793103317		16.27545414863947	17.536235500281162		19.0300777933668								18.07249094623265			18.98223263832109						16.217890911855836		17.601023102381784		18.086523422738274						17.691906831329042			18.195670032322663	18.325040034563656								18.589578308960427			14.76858297030879								17.28379005222956															18.202276621022342		17.42126058594986				18.82828995753259								18.011083241733925				18.10014709202809			19.03288777301689	20.339673989761767	21.63597141808869	24.074150105015978		19.895279085576	19.091373190163	20.008577010894964	20.28597486246756	GO:0045087//innate immune response;GO:0045907//positive regulation of vasoconstriction;GO:0034116//positive regulation of heterotypic cell-cell adhesion;GO:0007596//blood coagulation;GO:2000261//negative regulation of blood coagulation, common pathway;GO:0007160//cell-matrix adhesion;GO:0045921//positive regulation of exocytosis;GO:0007165//signal transduction;GO:1902042//negative regulation of extrinsic apoptotic signaling pathway via death domain receptors;GO:0044267//cellular protein metabolic process;GO:1900026//positive regulation of substrate adhesion-dependent cell spreading;GO:0072378//blood coagulation, fibrin clot formation;GO:0002576//platelet degranulation;GO:0031639//plasminogen activation;GO:0030198//extracellular matrix organization;GO:0002224//toll-like receptor signaling pathway;GO:0043687//post-translational protein modification;GO:0006461//protein complex assembly;GO:0042730//fibrinolysis;GO:2000352//negative regulation of endothelial cell apoptotic process;GO:0051592//response to calcium ion;GO:0090277//positive regulation of peptide hormone secretion;GO:0043623//cellular protein complex assembly;GO:0030168//platelet activation;GO:0051258//protein polymerization;GO:0072377//blood coagulation, common pathway;GO:0050714//positive regulation of protein secretion;GO:0002250//adaptive immune response;GO:0043152//induction of bacterial agglutination;GO:0070374//positive regulation of ERK1 and ERK2 cascade;GO:0070527//platelet aggregation	GO:0005198//structural molecule activity;GO:0046872//metal ion binding;GO:0050839//cell adhesion molecule binding;GO:0030674//protein binding, bridging;GO:0005102//receptor binding	GO:0009897//external side of plasma membrane;GO:0005788//endoplasmic reticulum lumen;GO:1903561//extracellular vesicle;GO:0031091//platelet alpha granule;GO:0005615//extracellular space;GO:0031093//platelet alpha granule lumen;GO:0072562//blood microparticle;GO:0009986//cell surface;GO:0005938//cell cortex;GO:0005886//plasma membrane;GO:0070062//extracellular exosome;GO:0005577//fibrinogen complex;GO:0005576//extracellular region									K03903|1|7.2e-21|103.6|hsa:2243|fibrinogen alpha chain
tr|A0A0S2Z5H3|A0A0S2Z5H3_HUMAN													21.75296575548344				17.609103515199603																																		19.27425318305223	16.076873596114627																							19.675448805348463		20.36557445507048																			17.407585403821702				18.049161771150185		21.64182292507419		17.653333779748518	19.522620011097302	20.82856052562848		19.20011481916218			GO:0006897//endocytosis;GO:0016192//vesicle-mediated transport;GO:0048268//clathrin coat assembly	GO:0008289//lipid binding;GO:0045296//cadherin binding;GO:0030276//clathrin binding	GO:0005794//Golgi apparatus;GO:0005829//cytosol;GO:0016020//membrane;GO:0043231//intracellular membrane-bounded organelle;GO:0005654//nucleoplasm;GO:0048471//perinuclear region of cytoplasm;GO:0030136//clathrin-coated vesicle	Hs7661968	1241.5	0	KOG2057	Predicted equilibrative nucleoside transporter protein	F	Nucleotide transport and metabolism	METABOLISM	K12471|1|3.7e-242|841.6|xla:494733|epsin
tr|A0A0U1RQI6|A0A0U1RQI6_HUMAN	19.76511480377212									17.89002332961981																																																	17.246891329718828																18.387031003304816																											20.788406891623666		17.688201731226528		19.402479032671323		20.05446528450376						Hs22044020	869	9.999999999999998e-252	KOG2956	CLIP-associating protein	R	General function prediction only	POORLY CHARACTERIZED	K16578|1|0.0e+00|2482.2|mmu:76499|CLIP-associating protein 1/2
tr|A0A0U1RQL8|A0A0U1RQL8_HUMAN	21.545906802354136	21.787286220817176	19.47057881475396	21.66901733384896	20.94842711072091	21.15252564915074	22.14133399434079	21.34026622547341	22.11727524202948	21.984669687795584	22.08521915244025	21.82787694318197	22.22068702929965	21.48999338663829	20.82274752057543	21.87399386441274	21.809544580594693	21.64707652451056	21.85332813427312	22.27052954344564	22.649925561389203	22.164438919134792	22.592544520447504	21.905659817301093	22.469242764777945	21.801400948092752	21.796605546741304	21.863410374638384	22.124932601803035	22.02367083271478	22.292306871807664	21.735547961896746	23.03120099235357	22.376110599239578	22.82334444560692	22.12980062341697	22.016550323070927	21.787150133161745	22.375217221548105	22.08992728885083	22.149025467088627	22.01665461151158	21.12701010550749	21.53119083180081	21.392949868921814	21.257200993552058	21.344475389478536	21.539930621174683	21.6586	22.229180124294416	21.962635385071344	22.236864411023294	22.78895352809494	22.076475946714357	19.65560318527436	21.54151995426936	22.391730993697006	21.905169872287484	22.24972430818808	22.90863447686656	21.355960426790585	20.52584870930393	22.811203346404174	21.419515603068763	20.999386173659207	22.65651449783484	21.94385719167852	21.684807674787148	22.86107460267328	22.06615249145094	22.28799074890208	21.190453382425225	21.89224377543393	20.735567917222816	21.992771564910612	22.90634061459716	20.727058777674745	21.85294447643225	22.70398909646404	21.821164410202964	22.716471605229216	23.096783372558416	22.75420071311091	21.792792846337587	21.464066869835257	19.434235372803023	21.694314412376546	22.316716255437697	20.54002761189922	21.65246151867833	21.483147936218064	22.72635764476676	21.9110422337037	21.286725111698317	21.49311150110045	21.380502556876888	21.79265343394189	21.376112040373748	21.790767553149	22.075843022789023	22.74174055666876	19.091817371892137	19.6159055111502	20.251351206626204	20.35558313812159	20.32505143404292	20.06553790323289	19.374475723979845	20.720186771203878	19.32348499710146	GO:0051016//barbed-end actin filament capping;GO:0045010//actin nucleation;GO:0051014//actin filament severing	GO:0051015//actin filament binding;GO:0005509//calcium ion binding		Hs4504165	463	3.0000000000000003e-130	KOG0443	Actin regulatory proteins (gelsolin/villin family)	Z	Cytoskeleton	CELLULAR PROCESSES AND SIGNALING	K05768|1|1.0e-133|479.9|ptr:464706|gelsolin
tr|A0A0U3T571|A0A0U3T571_HUMAN					18.465746879384756										18.281455039032625	17.282562549763437					19.563203237349693						17.898709965367907							18.367866582551294																			17.96480035051689									19.976697307307088								18.3133802120424					16.538176434234053			20.395594237734745	19.230542052696567			18.947994053877693					18.129526631053302														18.568215400151463	20.942634111739995	21.116850384085744			21.382335397814384	19.85818745420953	20.913308153541426	20.811848028585764		GO:0006909//phagocytosis;GO:2000505//regulation of energy homeostasis;GO:0019953//sexual reproduction;GO:0042593//glucose homeostasis;GO:0007166//cell surface receptor signaling pathway;GO:0001525//angiogenesis;GO:0007275//multicellular organism development;GO:0044321//response to leptin;GO:0051346//negative regulation of hydrolase activity;GO:0098868//bone growth;GO:0046850//regulation of bone remodeling;GO:0006112//energy reserve metabolic process;GO:0097009//energy homeostasis;GO:0010507//negative regulation of autophagy;GO:0033210//leptin-mediated signaling pathway;GO:0060259//regulation of feeding behavior;GO:0030217//T cell differentiation;GO:0008203//cholesterol metabolic process;GO:0045721//negative regulation of gluconeogenesis	GO:0038021//leptin receptor activity;GO:0042802//identical protein binding;GO:0004888//transmembrane signaling receptor activity	GO:0016021//integral component of membrane;GO:0016020//membrane;GO:0016323//basolateral plasma membrane;GO:0005886//plasma membrane;GO:0043235//receptor complex;GO:0005576//extracellular region									K05062|1|6.1e-34|146.7|pps:100975260|leptin receptor
tr|A0A0X9T0H6|A0A0X9T0H6_HUMAN		19.04435793360033		16.850932403181243			21.06295125089571	18.978713642915597	18.233310423851357						18.697955104917952				19.69502433385573	20.001716601162475		17.188846087473884				18.629324410837345				18.22079832380268	19.406390234554955	19.84283686612857	19.481668819787444	18.20471215389578	20.36156042834066	20.86907305499889		17.94859390476669	22.36254665595396						18.340159367550783							17.1919768818924		17.901888877119394	18.193695459311336				18.705817789176752			19.206171166012147		20.12849145132669		19.27027461544476				18.322241034705204	18.709635266464527			19.803950753523395	20.03151423274398	17.440187739934547		19.804799221986592		17.9577512008664					19.6494			17.593704491518277		18.7192439224262				16.559329310581138	19.634166679880707	18.891054241908844			20.68130911969137		18.47035148265024	16.989323839712323			20.6307637506728				18.735865378932548													K06856|1|1.1e-27|126.7|pss:102462069|immunoglobulin heavy chain
tr|A0A0X9T0I7|A0A0X9T0I7_HUMAN	19.23265518460781	20.676450638862804		20.028727443961053		20.99262611479877	18.95256667820337	20.9478575296318	20.588622577811773	19.997546571303115	20.63285799880728	17.25064944125971	20.34455872916427	19.77521865590069	20.94301820276751	22.280805404536224	21.612607978053187	18.59736735145055	25.239508685401542	20.730915256103323		19.805069668094085	20.28083546498584		19.857316244961183	20.440891312815047	18.867268056881425	21.817864589950947	19.67205529546404	21.2949486998056	21.65648373241592	22.231962718707155	20.41779441740888		23.164187253289256	19.474512687534265	19.26971439941515	20.68449642968576	19.908736853402225	20.235909974611623	18.917389978840973	22.18492562064767	19.717208166383227	19.99589288712701	20.66259950393972	19.44752297524284	20.731442904662416	20.33567100812879	19.751148485809672	20.644954754934677	20.232771890631877	20.11748715117669		20.450173647171763	21.31281141316627	20.400556842673	21.74921003031401	19.585197739700817		21.17276311483356	19.67579449137336	20.34704307274478	18.915706349141484	21.1803255124394	19.201654562376987	20.5395476070994	24.727998919996686	20.048389480999703	20.48568376172259	19.668244002535875	19.356116825254123	20.41090684664988	20.72371790919198	22.46959506947118	20.19629824535489	24.52354991641324	21.34287706860071	18.27503747520972		19.830705203622426	20.17970294807801		21.08476677843764	20.174355581054037	19.77478153169088			20.52333942879768	19.505102390449625	20.648908159432477	21.650957318085663	20.562570373227107	19.648360304724413	21.532149769608637	21.328883032461576	21.43755194466334	20.869264985943712	21.345560436538506	19.43119598305342	19.797143730202823	21.767979968599576	19.235849999782207	19.064748048393746	19.460687034537504	22.74029483304891	18.888031593141925	19.971803695761224	21.00720639950161	19.45584739410429	21.060317647708693												K06553|1|5.5e-16|87.8|cpic:101936611|pre-B lymphocyte gene!K06554|3|1.6e-15|86.3|bta:789205|immunoglobulin lambda-like polypeptide 1
tr|A0A0X9T7V9|A0A0X9T7V9_HUMAN		20.249097250256305	17.944457251330665	18.61226081372276		19.214755752597824	16.985940883704277		20.48718405123165	18.72586666629304	20.13991721900024		17.618488634605264	18.815871629780087	18.91272801250676		22.652793504092	18.46033617310127		18.30340749024524	18.261003056607077	17.116101022660096	18.652946035014825		17.238402657588022	22.392034695752663	16.539834142394696	17.69882972347697	20.18897437954584	19.69074282495949		20.658440073782348	19.521998576162648		20.13981455780334		19.579102409585023		17.318082075579337	18.00068715806988			18.34700131754739	20.81913590050765	18.989343305497123	18.06969683928872	19.63179111024245	18.23600771327293		18.447483585315812		18.82016130250705	19.113794965823946	18.354385807220748	19.496580531120603	20.066866984592902	17.92325301217873	18.757993283233866	17.4383059140806	18.830981328360245	17.874398274123948		16.600138712686967	20.021722527570013	17.410490955614776	19.29523145275972	19.28769461124927	18.858701511151263					19.71411640764685	18.91533935321717	17.948618347128114	18.194539612647887			17.873265024257115	18.26900257192944	19.085166629901696		19.67223125661878	18.627416742308117	20.17867886422714			19.867600397863686	18.813204827362057	20.576799014247623		19.92987047928885	18.94744982133748	19.02487441657995	18.30222373035202	19.502403957861603	18.51430358430509	19.158138068455266		18.01740512200452	17.991051423838858			18.457234994355588	18.06725838588135		17.563202526211196		18.717323147126816													K06553|1|4.3e-18|94.7|cpic:101936611|pre-B lymphocyte gene
tr|A0A0X9USK2|A0A0X9USK2_HUMAN	19.578837675796738																				23.930666215363114	19.159816247038947		17.113923840126514																																																																						20.09779633853136	20.30600784776614	19.906980847023316	19.757587333102247	19.70804677181479											18.47185956535747	17.14885480576367												K06856|1|6.3e-31|137.5|pss:102462069|immunoglobulin heavy chain
tr|A0A0X9USM3|A0A0X9USM3_HUMAN			23.5944583274019			23.758854431508286		19.366653260192077		21.79259717652885					26.02866654710673		21.340388886412978			22.212503030560647		25.537860251337417												18.71682202097645															24.12129382895848					20.699396973262388	20.948503657232376					22.589055581868298							22.02434149795473	19.739455511188087					23.23788382677949	20.804490033256048						21.680202902554637				19.806372675765942	24.501328541885968		20.5650024695052	24.110299302323224	22.807113028376868			23.68660916443721	22.17087078156691				22.189053991153887	23.63520465638903		20.79315034565844		20.256238704471517				23.81403719695176	21.94643543860312			21.86746846893091												K06856|1|1.6e-40|169.5|pps:100983622|immunoglobulin heavy chain
tr|A0A0X9UWK7|A0A0X9UWK7_HUMAN	24.212890117952163	25.86544993074297	24.51430181365324	24.91374997662517	24.24500815849211	24.8250694118702	25.272320978364885	24.462906034753782	25.803138086574027	25.30757876066425	23.84060927013495	24.609274191355293	24.8570790464584	23.90142118245393	25.366956611531386	23.94937892241578	23.349121145454703	23.67767736309811	23.69667261741501	23.85568399528981	24.742895943223207	24.2265282070819	24.577127106918383	25.495309289053463	24.25560714814512	26.319648701031536	24.85888807865201	24.34057055897014	24.428032413075968	26.157076427776275	26.353746248737277	26.11694848540208	25.30264363295184	24.019558526337168	24.64700730691627	26.23103613627838	24.904280553981703	24.36216229423774	25.891632414955662	24.116203555692824	24.68155070614752	24.3811003483579	24.296750736274102	25.27640649525648	25.998244079292597	25.182072854309983	24.484357163595316	24.93060897233836	24.289336782408743	25.26694681342908	24.951632613076693	24.523054869642564	24.64635167658464	25.161409774749256	25.018810890048535	24.74762174284242	24.82328681767546	25.916841755936908	24.026609136449448	25.628445199578145	25.805759750094968	26.259870251486017	24.700685945783817	27.57383759104028	24.143520902256	25.40448950948422	25.59177875913938	24.01763168148396	25.548835155819976	24.720624992365916	25.85849052880064	24.207602424348437	24.26600846695297	24.37152111422309	25.11922729526728	25.88995246310063	24.58611889084392	24.69787060245648	24.547526429007423	25.284011033237565	24.768856758080805	23.828274575114904	23.62843649788093	26.11198077482985	27.21995544979369	25.61006650484552	24.610255354193225	26.08350203196468	22.681051810045624	25.89901822383746	23.808071741529808	23.91836861185672	24.799160689955876	24.83691570736259	24.722292630229656	25.04126924870361	24.814781255588787	24.925411767646512	26.361117271021836	25.15466400938225	25.026663020171643	24.3962459450886	24.270344350160507	24.58602800906401	24.68014676666179	24.293607028933504	23.783660167278608	24.71920723069995	25.42462182511757	24.684396669139517												K06856|1|2.6e-27|125.6|pss:102462069|immunoglobulin heavy chain
tr|A0A0X9UWM4|A0A0X9UWM4_HUMAN	19.901897477943283	22.8552600613056	21.42654986020795	21.088200294980357	18.8495087670401	20.959539946074138	20.081755134595312	20.04444403410279	22.154390620146216	20.59559334404263	20.174510525828783	18.60483086878033	20.912387918606115		21.297615258544443		20.234395902750595	20.772259976695363	20.25880245717209	21.35878791211889	19.61151597009816	20.345500966222467	20.118977400490376	20.317983534765595	19.348932579576694	22.011813375970352	19.162523151953657	20.48582645465032	20.59322300682696	22.26919780069356	21.572610181914754	22.029838907294238	26.318593859933458	22.0926943013724	21.672408181238296	21.05872779445019	20.555077687115134	20.53384784119778	22.49134191537592	20.20401640236334	19.976445537734204	20.33251579451005	20.211181761172053	21.732441878189118	20.47975234436832	20.402635031566177	22.069321516567328	21.802482488600894	20.56053327196281	21.2377810756061	20.716756506485183	20.775474201451782	20.556608567807988	22.288944378930804	21.107424133134906	20.508866576563747	21.009533346115575	21.933856524942943	19.949092648552224	21.40801992033868	20.94384235225005	23.820147901577798	20.051932779614397	23.79243798003992	21.0322097502662	20.773234084224253	21.068951967265207	19.48918896802836	21.12286704126949	20.2487532111408	21.324853533918915	19.82948420905764	21.559656393878207	20.66711434143324	20.6948540527628	21.37457965957484	20.259297212698232	21.41227159400116	20.4575682705026	21.55402409137482	21.35413030804104		19.619200117772948	20.856092458592624	22.88088349051242	20.52389354230624	19.28544592325135	22.059344518283144	20.09060211226619	21.78768547677163	18.94332101530652	19.797110517696872	20.35398065064916	20.997235732687614	20.732514605864655	20.952263224808988	20.582616261756677	21.04636163893174	20.486247469035305	19.740120410627373	21.59133986873137	20.57639580442406	19.461605017896662	21.54602126254529	20.1561805760543	19.435459498109363		20.328209033451124	22.78216612357615	20.35602571071612												K06856|1|5.4e-28|127.9|ssc:396781|immunoglobulin heavy chain
tr|A0A0X9V981|A0A0X9V981_HUMAN	18.840342140419025	20.49121756706775	19.235188850494215	21.2547021112442	17.559491983668586	20.882337145092805	20.472357257404862		20.5967481155058	19.269561512954294	19.548876878276776		19.440363267926116			18.356930704823554	20.17344480451088		20.28359265537621	23.904401004767955	22.83285515239357	20.32990563538488	21.02186423164217		20.132021186580584	20.34962049573148		21.682525535984286	19.95007814629029		20.323631966999148	20.556525613882343	20.54859763688684		21.787184337154404	18.8749599626539	22.14886178437972	20.847850075050207	20.777379317158186		20.2847522687432	20.050376640563677	22.39425465627298	20.239566058194903	19.13586052463221	18.78033012061518	23.91215747926542	20.9126510848622	20.243319453971637	20.871318565799424	20.00340247862144	17.893742093866813	19.61214364527753	22.557693671604483	21.25813633589714	19.040489219093693		20.262078096964277	19.754212919325976	21.244481226304465	21.511976257156267			21.34181617159868	19.569184558843187	19.980673941902392	20.33625367099309	21.565524220730605	21.105039879377514		20.33780065719853	20.82986351832284	20.65861908424933		21.15760581402686	19.54918842927692		19.163908473610675		20.354907568140288	20.68037482026371		23.289448257891053	19.301787400696348	21.06390639675904	20.71213397712642		22.691168032365	19.161397134821268		19.38302471129617		21.525668340265028	20.7745001506382	21.05452472658973	20.52639026514512		20.38898808081157			22.14318376453245	19.925301781242368		18.926858057489493	19.954002974636413	19.294310632477377	19.14820607910832	20.31764871765761	18.354975469989245	19.41753840155725												K06553|1|5.7e-15|84.3|ggo:101146301|pre-B lymphocyte gene
tr|A0A0X9V9A2|A0A0X9V9A2_HUMAN			19.556250890615505		20.778717896537707			20.84293700049464		20.55914072910624			19.21063219889132	19.570458446830425	21.08597562567144		19.78751668197464	19.368327523922694		20.94552434750109	19.20083380924206		20.37852730583837	20.416200034219905	20.277727372302788		18.714854663679592	21.60849661502293	20.47623171429568	19.36564344199805	21.42710154151819		19.50973909787741		22.731097280704773	23.01601963018368			19.54062899165428	21.34019301774266		21.50024244573483	20.446514348807952	22.47966222297946			19.85666910563168	20.82892069685108	20.550088346040223		19.906133271760307		20.65882052771776	22.08619079767061	20.570994138382964		18.78541180851578		18.41004975834265	19.888756790711906			21.03241272821641			20.671837237118176			23.032321955966307	21.59130503334079		19.226452171760283	20.47650091848729			19.301545306465155	20.64477114140268	19.269087222579568	18.047379306124643		20.739629138000797		19.733056484089698	19.657889816656684		22.16416716993225	19.700791227750145	20.241418115976504	21.54162394689423	21.19056848109544		18.51412343940377	18.81491743154816	21.382158772701896	21.313512437602675	20.907369686145135	21.13300393299028	20.655242409625576	20.53304118030004	21.172836052601927	18.97727591950424	18.26746616806361		21.41706184253164	20.668177674198223			18.06551976287344	19.688994254895277	19.2053506139206												K06856|1|1.3e-29|133.3|bta:524810|immunoglobulin heavy chain
tr|A0A0X9V9B3|A0A0X9V9B3_HUMAN	25.025829768225915	22.66180946800238	21.67853163231209	23.89485989713285	20.001031052835543	23.613673276495238	22.66235193332116	20.842056771644337	24.018956883531946	21.42275003590903	22.9688031851038	21.20644102383673	23.2990628111657	22.737475955644022	21.330824886875764	21.515904130220143	23.52740447911157	22.25978966664606	23.77739546638433	23.21580713262882	20.92966362991755	21.42884437414063	22.947173812273327	21.08338341301503	23.239421473254133	25.361979176853573	21.488427248890677	22.365527252341423	25.154744588938545	23.26076459739889	23.07399783678139	24.126111317280497	23.388273165996253	22.09528309469385	22.084942692880176	23.79758139941105	24.74592768744084	22.96337269950582	21.841486497139684	22.830908665466545	22.73645756187605	21.77929823667704	25.56095334038433	22.925508428884285	22.50755422191047	23.690128116980844	23.460392984081437	21.760013520871983	22.347711308196715	22.92289030854592	22.273570973816124	22.754018945715835	23.149232457257728	22.616231729099468	22.066007864281016	21.03948902691758	23.09879251591098	22.78250034549072	21.83156931976728	23.83670876201786	22.63284300938134	21.85661583806677	21.97371987711706	23.95960346249992	21.484959644517183	22.11690563345456	23.11927871607316		24.680093688968924	24.58743493326559	22.098795996057603	23.122685546517165	23.565615594883383	22.193914442170275	23.209170984294207	22.93383751836956	22.546415022361792	21.749181135110017	22.36425252408157	23.04818589059992	21.995149297833613		23.091493193521277	21.51793410975916	24.269692822160284	22.36103413187904	18.33428424609384	24.213341445966645	21.893799998073696	23.21839236064961	23.265397728092687	22.67710993068986	25.43846011546721	22.97417281803235	22.67570745137725	22.607287332804617	22.94222932334263	22.399256270571268	23.754210559646214	20.87973310176314	25.25078962042789	20.02854922359057	20.422185015812573	21.21018922085612	23.28627723007842	20.109151251820894	20.768977453762588	19.95554162313197	20.86489390238263	23.016408241140827												K06553|1|6.0e-15|84.3|cpic:101936611|pre-B lymphocyte gene
tr|A0A0X9V9C4|A0A0X9V9C4_HUMAN		19.80591876393028						18.014824462940226	18.75264293831136																	20.75954838802315			18.61589673630353		18.25455297284646												17.25890671739144	18.451958270812156			18.20290804581647			18.65565957166341					18.69978782087894			19.195590888324425						21.162449313325045		17.348940916631193			21.813988483343906	18.13058040826156						20.29014634496368			18.0577695947499	18.287054003157337				19.158194903783603	21.028385176195865					19.12493071896222					17.009443086457626														17.45558659908329													K06856|1|8.3e-31|137.1|cmy:102933925|immunoglobulin heavy chain
tr|A0A0X9V9D6|A0A0X9V9D6_HUMAN																20.187160458868053							17.737351837045747							20.993975141709114																		20.25881214074421										19.28572003870262													19.717633338634005										23.49869413149094																											18.735469343423787														K06553|1|5.5e-18|94.4|cpic:101936611|pre-B lymphocyte gene
tr|A0A109PS32|A0A109PS32_HUMAN	20.59673978751883	22.154197868714878	19.84866135704084	20.008996925202112	19.85312553442116				20.840007929881665					17.80573458204843	20.19407175949505		20.390195641542658		20.321098238990817	23.58638071829784	21.86868923951925			20.618318714504586				19.10226476975228	20.436231587631045	20.1618286843986		20.28544520993441		19.11472832533264	19.610225005303416	19.13005540536228		19.85113319956513	19.90918713859328	17.844798874612458		22.21542965804322		20.67920587459259	23.34510790447667	20.64223571276313	19.914389721212533		18.84669616187161	20.73780563034932	19.16866548289872	21.31393756026644			19.41724565436582	18.359307041224167	19.52788585139369	20.347426183470123	19.51869752282128	19.81737572497137	20.0140996399589	19.48028784812412	19.719593640556297	20.875330335588377		20.52018887339484	20.335390183877603	18.8453508252386	19.44934301312879	20.26607040764656	21.489261573988667		21.10254929729573	19.933920484506576	20.14828196413585		20.2108373528656			20.19371886610716	20.63884334289693	18.390061169066588	20.54812901542176	22.02465751996062	22.967697980491927	19.93841897400223				19.59784541360349				19.960813170950413	20.91887702088135	19.99785981104474	20.74566640269444	20.94125875299933				18.88544541396891	19.768265224670667	20.14223059951349		21.24310467576817		21.753589009769662														K06856|1|1.2e-34|149.8|pps:100983622|immunoglobulin heavy chain
tr|A0A109PVK5|A0A109PVK5_HUMAN	18.67710522366078	21.030802785254924	20.401071211309542	23.25198899615553	22.175683196368105	20.67643538769774	20.93138489253833		24.25027683764408	19.86016492677808	18.980321083983725		19.72919628177178	21.01291465038261	19.828553308085134	19.91980874925895	20.95579389389981	19.833384990543905	20.432458964800876	20.71648696556309	19.97921491333269	19.226561005881805	19.799173481861715		18.828418762384	21.774116013344926		20.50371379684697	20.450457072596976	20.45030397937178		20.610056624161427	21.8372719225103	18.890312882666887	20.662194605037527	20.79175947834996	23.30117950972036	20.02358310779627	20.51772511359452			19.70308462009211	19.36696869634032	21.31794084551239	21.65990131304752	20.28638483179223	20.71658620225104	20.17883596002062	22.375913008188387	19.512400149350675	19.44742935166824	21.210769992776918	21.43530904983469	22.087372481871988	21.554287857914453	19.449062378981147	21.87255080812463	21.28860263541085	19.47319188187742	21.926275903887472	21.37961025101436	19.132637336378146	18.90733583317104	21.45260941058753		19.820883982439376	17.65967916998481		21.180434898397817	20.305490263783767	20.7388334680624	19.438530769643304	19.194030850004964	21.12910282696081	20.732786295171017	19.82175051819624	21.03450722634476	18.991746848331022	21.571823526061216	21.25810095003315	20.075131606686963		21.470755954364986	20.00011476656569	23.12639812834965	20.79741676795206		20.70510945482909	20.18146272937182	20.608877647720067	19.756737958212437	20.3625291366992		21.03169056810807	20.957892105893176	20.98145047972072	21.21490760962625	20.97391976689661		20.958267429827856	18.397725626999804		19.249867019853056	18.411321104949263	22.29305590450047	17.540540658086126		20.664063635144224	20.61577454554881	19.64875055062825												K06856|1|1.3e-43|179.9|pps:100983622|immunoglobulin heavy chain
tr|A0A109PW33|A0A109PW33_HUMAN	19.74882012053908	21.791703794722345	19.973311024343623				19.3840506394529		21.49295140807497	20.649253560393365	20.51212295841442						20.55236939736273	19.515491493842724				21.32132600015901		18.95864262907563	19.765699413645933		19.696630204146658	25.848960271747284	21.177781690625743	20.894046342223017	21.45508244627116	22.9463386558224			21.344789511042134	19.76561753574984	22.371005463342023	19.829705760518213						20.049882101351105	20.977910549098475		20.672785174387432	21.3110085431774		21.386774156812717				19.608306498712665	19.24779649691723			20.077737025592903		19.06195538134507		22.151504838076598		21.74583987651912	22.358158264701785		19.40581150199121	19.007932516611536		18.93613308768518	19.56374646981614		19.8309305822386	21.986129754908447		21.982366229145654	19.551513829353432		19.1164382076341	20.598399262790085			19.457330360406115		21.879278471829224			21.931115166978653						20.568842968867745	21.03905446748244	20.605782888657693	21.42617498143437	21.37332674873169				19.111463925249957	20.49759874388262		23.014614329487504	19.92678787935088			20.701472954813838	20.04815017325421												K06553|1|1.1e-16|90.1|cpic:101936611|pre-B lymphocyte gene!K06554|4|1.1e-16|90.1|bta:789205|immunoglobulin lambda-like polypeptide 1
tr|A0A109PW50|A0A109PW50_HUMAN	20.69862794333568		20.264310716004086	20.55338385912764	22.050489375339232	20.87411161820136	21.23866186737036			20.270758928828		20.614671700172096		20.615816742383	21.462366512356564		21.760569633945902				20.52120885998601		24.98643021730898			20.621163448584987			21.185679891020182	22.80861471614176	21.562398754006114	21.08903536136368	21.43405640705022			23.620138682623512				22.11872234267709	18.63827360973997	23.391563466425207	23.158405645838677			21.079604028429884		21.521226661284867	18.898672772479863	19.922627407273875							22.168220529666797	22.09936173495849		21.88384391774642	23.14797722961793					22.130577910568203			21.67692509553668		20.905212535313616	20.48107096353649	18.970701330189318	21.406199945336237		22.000108128213864	21.588056603078517	20.06606735518471	20.712385177214504		22.312099514507743		21.57103142337517		21.29235165595519				17.684261428499163			21.80545747737637	24.360646619590096	20.851887787339404	21.18094392311612	21.14610130467296	21.261456785914213	21.142059439597805	23.18980522833032	24.408651371881326	21.863169678104008	19.50091453340051				20.664359874477977	18.91688314162909		18.868685835295956	21.495214669954816												K06856|1|3.0e-31|138.7|pss:102462069|immunoglobulin heavy chain
tr|A0A109PW55|A0A109PW55_HUMAN					25.9747777523838						19.577740186536875		17.47797649462497						21.230690616030916		19.469319521222893									21.896404320708363							18.11398099828201											20.497594954760853	19.126837100324						16.90238891688987		18.06161995096012						17.067568105756422	20.07424865437786					17.848046694621132		18.44411327834818	19.46722488313093	19.469286219776347	19.415663480783465									17.806151679647847		18.913763183405177									21.601208144614024	21.180787619430426	21.580884404135567	21.225238496112688	20.746728215801696		20.822895935699965	17.30173918587748							17.361269248197814														K06856|1|1.1e-28|130.2|oor:101287043|immunoglobulin heavy chain
tr|A0A109PW74|A0A109PW74_HUMAN	22.620034242484348	23.95822428578895	22.954960899120344	24.91129982158974	22.503498520409394	22.43234059103984	23.116269798814127	20.623015313900773	24.0824704361864	22.198503238123163	22.186217892448376	21.041857926965204	22.94722219922857	22.39686037034069	23.0394988919775	22.103088278707844	22.449977678238422	22.74108533920959	21.589635990396932	23.11447673208436	21.67412896930197	21.91433737799765	23.22221910776272	20.66760962370654	21.726108215480103	23.35979061405609	20.769468560713847	23.487111502920477	22.63814612542738	24.07491132026565	22.95536927271256	23.849086240047058	21.95906382679176	21.196915160562607	24.08225664380228	25.469214129419147	22.745561221376256	22.81772104424728	22.9486557127398	23.46312063676478	23.76730336719329	22.662966356720705	23.243752955401774	23.577089103078617	25.449069661883	22.76678218566908	23.245186169888008	22.732586037459736	23.12242977849652	24.337449078951057	22.99315808393116	23.924522723824456	23.4811706772238	27.647026893172857	22.90254568310804	22.26687357228981	21.69867036093792	23.235919586032505	22.079369093451756	23.851678494676527	23.77927509818055	21.25454118753816	21.038638824004323	24.31775216598445	21.96238742119647	23.381133690645267	24.00546607001733	22.84048693623676	24.743900064570948	22.37404171093302	22.933498939572484	22.38155817173277	23.928963617150725	23.57864934374133	23.20003653207287	23.34129456814545	21.137763479060737	22.3622218816879	22.73326450012924	23.281514708609876	22.8469671763986	19.141531631045023	23.32557478923906	24.182499282079263	23.9819018637456	22.397889601725318	21.912892868979178	23.532235246482717	22.562871535720475	23.23876223791274	24.26579891996413	22.04933429320785	22.395352523958664	23.17750967617456	22.968059868679024	22.978302965128574	23.139982068700803	23.078569638376432	25.782821823763022	22.668779194326248	22.6413471542675	22.214986277611427	22.316300678665623	23.431186912145805	22.62504669610913	21.25189402156156	22.59230570661621	22.3829077125847	23.120767674473328	22.19386483862605												K06553|1|2.5e-18|95.5|cpic:103307268|pre-B lymphocyte gene
tr|A0A109VDU7|A0A109VDU7_HUMAN									19.960989244217952																										19.823930504639787													16.80059731927802																																																									19.198370041947488																	K06751|1|5.0e-88|327.8|ptr:450202|major histocompatibility complex, class I
tr|A0A120HF56|A0A120HF56_HUMAN	20.987138471009835	22.37047184373837	20.77875265141082	22.4262988360501		20.668315521466145			22.02728783572616	21.542635200951292	23.692848156913797	19.310215416252444		21.0209565477432	22.29294481809032	18.625785929602475	21.073580120148787	20.4712847268262	20.911318226047307	23.087876060506503		21.81273965932864	21.72276607314376		21.219476444979023	21.92316697406045		24.722714139866262	25.328851140355425	23.241356283231426	21.74821021147834	24.323919115917217	21.56263699712301	20.661487078582528	24.560450807957206	19.760669600518707	22.73403404732185	21.49066696123699	21.85271369180352	21.760541253913768	21.17185424056432	22.046045329853616	21.15661436993544	21.98805471009993	20.757215091589664	21.321491220545276	22.885097647978423	21.38976716028064	23.893803249422177	22.763494827183475	20.04129342324165	20.431606114984888		21.52222845629551	22.163167215432903	20.750895578172013	22.390708728920355	21.853046113940625	20.68613366735605	21.04941996506191	21.997904693469746		23.049887580442142	23.834799580376465		21.01313294126482	19.988173626362272	25.14587476574783	23.24648038712828	20.71331713270368		21.053576661446737	21.76462115790096	19.97847634550648	22.295220116836045	21.57916229208101	22.286226211684603	20.579765501398334	22.29585766606247	21.981582446033013	21.23478212716936		21.43065723364277		21.875646390461423	22.21252772000718		22.01546558361596	22.8341923197122	21.84879219368841	22.81916958939385		23.32938264432945	22.1602313067034	21.872835654179607	22.003718802359227	21.897813595864665	22.181806363634863	18.48522206595182	20.821204073609643	23.72740711889045	19.7199377516096	19.516696237664824	19.146670907016333	21.967017063931763	20.592149488021796	20.11907681132551	20.35543122134657	19.894770989412127	20.456978570079315												K06554|1|1.4e-13|79.7|bta:789205|immunoglobulin lambda-like polypeptide 1!K06553|2|1.8e-13|79.3|ggo:101146301|pre-B lymphocyte gene
tr|A0A120HF61|A0A120HF61_HUMAN																																									20.189055107600108																																																												18.238032318478517																					K06554|1|2.7e-17|92.0|bta:789205|immunoglobulin lambda-like polypeptide 1!K06553|2|8.0e-17|90.5|tup:102486895|pre-B lymphocyte gene
tr|A0A120HG44|A0A120HG44_HUMAN		20.23915674382589		20.5877179716252		22.51288285825412	20.223746169665723		20.989640093562976				22.65585608095425	21.02722098642382				21.02983908939365	20.74537562135101	21.61424641342038		19.992090515511627	23.598003068715755		23.497326480878712		20.709117343611037	22.69031938455183	21.846534472709585	20.989067496758548	22.079436124535054	20.45798177934494	24.841895153143195	20.44107574958555		20.865143822860485		21.52372485971144		22.068955752872355	26.458303371643176		20.09684171225676	23.52174641892583	20.172676823105	21.54691004174275	20.808572605527107	19.39969103701287	21.32581476397877	20.694367538365963	20.862343719901325	21.517815967621647	21.318424646420663			23.85994938171996		21.828383300369676			21.94131160504661		23.11714608454559	22.508913996067065		22.28437738003381	24.237939531188108		21.2931249513104	22.62142152557745			24.48020125831028	20.794156535187486			24.74690210071439		20.968344239469204	21.29634150571521	24.48650862756097		24.1722647977228	22.192177832755423	21.915784184993168	24.23400878664728		23.07366368005425	20.117497160614736	21.0243816101762			21.722130475095792						19.992088728762194		20.968865092203124		21.35111538739513	20.34286679116216	19.95537331396592				22.996727764677363	25.335187413882743												K06856|1|6.1e-29|131.0|bta:524810|immunoglobulin heavy chain
tr|A0A125QYY4|A0A125QYY4_HUMAN																															20.900435268794475		20.091617349065857						19.072045983620352			17.32312977807037	18.282101114452512	17.808158331280584					17.200259590164176	17.868487408169777						17.49930119925457							17.86007247958889	17.7752152500626																18.47269434328176																				16.953571854558767																						K06856|1|2.0e-29|132.5|pss:102462069|immunoglobulin heavy chain
tr|A0A125QYY8|A0A125QYY8_HUMAN						20.10781361550257																																												25.19274262939895																																																																								K06553|1|1.3e-14|83.2|cpic:103307268|pre-B lymphocyte gene
tr|A0A125QYY9|A0A125QYY9_HUMAN	24.406124299558847	25.576868543134047	23.64065507775623	24.35785249419847	25.53881763300605	25.022964176418885	25.079489155869656	24.34623656073668	25.786857133874523	23.629843156565105	23.778659663797413	22.897642940696706	24.89085090002753	23.901768916773484	22.18569775267313	22.97498170497638	23.586740401154657	24.950004454669852	24.545605944071685	24.502135542868142	24.065110507654826	24.664794691135736	23.877491143502223	23.70897159208052	24.770902223228703	24.24304774026873	22.97957802425547	25.09568535608749	24.71998136858479	25.872129859726154	23.886928672634703	23.51061284772308	24.637070013188723	23.767045447614358	23.092030692735165	23.30547228723111	25.114098158299832	23.713503129449613	21.77992543565276	23.84058009957171	25.23102067335524	23.84901553026821	24.496712081652525	25.099601808314382	25.312244961703072	24.303471078921405	24.441741498763594	23.84391910348092	24.131599421572453	23.9752504760426	23.133651051825044	24.333789003751168	24.964267192311173	23.43826819059397	23.904771771291877	24.38352004064057	26.842219050609224	25.72331084626266	24.08649347001959	25.487581628407145	24.8060576893588	21.859353302283797	23.60215056710435	26.516022262210598	23.23839465942389	23.86528728376349	24.165343338179028	23.92890672045318	24.7158583810427	23.886772368418097	25.014041973622124	23.216036699799687	24.92912312449441	24.599355145447586	24.776009024389527	23.36165085463864	24.564812084316102	24.3262203038808	24.56478808327672	24.623406561805737	23.81351703266431	24.68650821730148	24.15468094599464	24.583009863304117	26.13044502430297	25.131731131176863	24.445560835563853	26.082534732094075	24.317630643608563	23.800826035060027	24.20362266572269	23.61723211062406	27.44780354946401	24.392512108020806	24.25713398105417	24.53218024027116	24.64447646646844	24.603117357773883	24.18565599287409	24.541710599772887	24.18114891931884	23.70139292619061	24.566353048292036	22.655025064679386	24.025317152482483	23.63185392608568	23.07941726989559	24.93216235443449	23.601039999285497	23.956062794954228												K06856|1|2.8e-42|175.3|pps:100983622|immunoglobulin heavy chain
tr|A0A125U0U4|A0A125U0U4_HUMAN		19.548959987312816		18.72479916507105		17.725674851103786	18.74056610184896				18.068781732434804				18.249573564140547								18.06307429018963		18.178302047084934				16.025127728909297	18.43247678200627	22.0065458072929				19.702499649305125			19.12958113758927			19.03391649332136		18.669946439470536	19.80300377057364	18.940286512881077		20.564379574835115	18.631544062070983		19.11092996971996		17.67889259160195		16.204458276604203		19.19764381442626	19.22550818224613	21.830105382789487		18.83042591787974				19.860871102656784	18.7394762730206		19.18728732990765				18.18096972556636		18.337668752922013		17.87573454305398				18.43359368418917	17.900836779914997			21.250325967262977	18.573604113550623	21.208243310057096					18.96423710947884			19.87216243804842	18.311723805430194		18.955424666285644	16.347311215966865	17.54390818702033			19.17780168784144				17.90421502954065				22.6403887963472													K06856|1|4.6e-42|174.5|pps:100983622|immunoglobulin heavy chain
tr|A0A125U0U6|A0A125U0U6_HUMAN													17.92621263086836								21.48371766153241													21.465562072706508	20.21505182409485				19.286570079312234																												19.33875486498419							19.53272342707687	20.248886134773525																						19.965374778779164																									K06553|1|3.4e-15|85.1|ggo:101146301|pre-B lymphocyte gene
tr|A0A125U0U7|A0A125U0U7_HUMAN							18.804125583246726																							18.794158683868297			21.89566646455548										18.822551564737047					15.720766349809065										16.724283031963605						19.5480768910957											21.43298872351652																										17.05014343728694							19.81890930102649														K06856|1|5.3e-38|161.0|pps:100983622|immunoglobulin heavy chain
tr|A0A125U0V1|A0A125U0V1_HUMAN	21.842654367796072	22.90330720309608	21.43913830505037	22.190123293391988	22.4737934483508	21.02460870052008	21.485051055303916	20.59052072223048	22.292605921859167	21.086764244284605	19.691861024082403	19.166680690724696	22.03989052102215	23.40322931147316	22.68426873381629	21.85673371619656	22.44938763112173	21.18487518882247	20.535239228513426	22.186108700055776	21.61666691934726	20.56772541272128	21.07876732918492	21.578250446088035	20.663378963505355	22.072816490512693	21.29368589517504	20.710941005994872	22.150254352669137	23.53324821469343	20.285023718770766	23.12750636869268	23.20206416555978	21.45142920768797	21.4228600557052	20.728590780219985	20.78156099779648	21.187457135360155	21.268857074672628	20.66253459691329	20.66866233934604	20.943363929027367	21.3237041710754	22.04406535791527	21.64999958638473	22.14023094312821	24.371066261456967	21.361914514099563	21.29277939171568	21.946865581396256	21.481630825726587	22.866981225606462	21.81630011060988	20.678599697862417	23.79197957652716	22.011238180668272	22.18559451356487	22.7016993532626	21.77155684048725	21.42579668883107	21.79162656313384	21.450038838797308	19.87946826444413	23.792111335956672	22.190149946768525	22.69594074994426	21.39411303313585	21.34941474364851	22.46599578757155	22.968466819024552	22.456530144951348	20.64860534671975	22.4408263815049	23.386298079693628	22.276933640262055	23.15997100771897	20.945017848560077	20.4662850641644	21.164566702820714	21.79150037570492	24.20506396829461	22.431953929250597	22.33209913291737	21.67296055787928	22.760678132154244	21.81973374154442	21.642691630883217	23.51056616146052	20.553417630643875	23.68878655482059	21.288240609220537	21.9545138074422	22.51237697918392	22.104507395433984	21.51206767407304	21.3495	21.951605082790905	21.85680386083892	21.23069802515198	21.04402101396181	22.127669211797123	20.08743319335456	23.4686742503139	21.22315191794604	21.41572001637461	21.2238790769346	20.35470642815877	21.577294302350523	21.344082667365427	21.1596894212479												K06856|1|2.2e-37|159.1|ptr:100608894|immunoglobulin heavy chain
tr|A0A125U0V4|A0A125U0V4_HUMAN	22.641093455378638	22.05524261762688	21.477005478872844	21.434711778253128	23.08335663575513	22.22848036072397	22.82829125357961	22.202218874301828	22.48637346788122	21.329918004714475	20.78202613786904	20.511569841385565	22.799955305749872	22.066113216232445	21.85284546969487		22.010794276381944	21.065087844256112	21.41385349696826	22.36893641174316	21.95389621663169	22.767402035010186	21.35116272530701	20.265571109283982	22.981049633151034	21.87250475985905	21.561919038503707	22.440935589486944	21.2190762191141	23.12523002275547	22.267021262405255	22.191571027433326	23.05895742862582	21.634074485384826	22.71689640430119	24.73236189624653	22.891472007466945	21.27446733570084	22.2639	20.340995684800827	23.37592281190941	21.37049733615866	21.836867248805177	23.097968534084217	21.814830918365693	22.21929180965701	23.27146876220349	21.361259384387324	20.67571407995817	23.384111090589336	20.607036970864616	22.57961150739205	22.062504619134035	24.2298868117503	21.65484171303921	21.580335122008236	22.050828265099423	22.29667857231808	19.80622868920288	23.039809510955013	22.8765535381757	21.292513431637012		22.037844011667325		22.495631915011813	22.65681193904171	27.7251120877192	23.92214556494564	22.24429828571176	22.164304171642147	23.310011981004727	22.075124220457337	21.888552657206844	22.1891408716014	22.040575082494527	21.64961763627609	21.252846140392847	22.962747880797743	21.41008485246956	23.428226707631456	22.47024248673954	22.53868648722155	21.98147313028324	22.95457581256242	21.608470475949865		22.506880591016564	22.8396774865009	21.424264298295988	21.26627591242393	23.081742877840878	22.38741684937352	21.33824948261461	21.67219428865896	20.77656762327089	21.41474573971535	21.55076311729236	24.439188099096437	20.780812001511904	24.157440643970176		20.49405698433169	20.85721380320419	22.78830975128781	20.97573077192592		22.56118614343879	23.32071698296414	21.03685689165385												K06856|1|8.4e-42|173.7|pps:100983622|immunoglobulin heavy chain
tr|A0A126LAV0|A0A126LAV0_HUMAN	26.52246949334701	26.37985687278708	25.609336256618725	25.691661084736158	25.811960034302	26.31091872008276	25.7251140025575	26.882067940451044	26.48243792323076	27.07132662140142	26.36471097864878	26.391962837696063	26.56854717706955	26.03812324332401	26.60785403352836	25.851181704724752	25.7832938177372	26.636428998568874	26.96772313227685	25.581662574363143	26.231912612781816	26.614902113124938	25.274585051175283	26.20946823083573	26.180564459775127	26.266702339682457	25.68488451423457	26.551092442446887	26.76025532362482	26.558400631671347	26.172618026464757	25.386828343027293	26.56178029135205	26.19246925818096	25.794470864090545	25.92639942209155	26.02009945252364	26.741165675400957	26.587609551311683	26.01007309042208	26.07631343494005	26.58886357098579	25.467056256177823	26.153618450126995	25.43581342374692	25.9395718653168	26.09372844009442	26.87572285240733	25.58314445948814	26.333489205802195	26.49729594621706	25.26135060452877	25.878755394672027	25.447062652645997	24.47929333493441	26.249624094525604	26.994295568966766	25.78419054204979	25.613465719232348	26.712493257708356	26.436970964517624	25.94417452521375	26.518207960357746	26.307014725130497	27.10115243190493	25.942705605212545	26.042718319970884	26.74146628179249	26.462471403178608	25.931183491427216	24.782888597149736	26.85088811604242	26.062295451302603	25.831304230905975	26.42071829301058	26.336735426891742	24.62631481120008	25.59610153633213	26.393713466366545	26.37678327768321	26.39281861469921	25.710051504113853	25.932419932770053	25.24395538420045	25.631570416678272	26.24570767301664	25.826403955539423	25.96208685048225	26.53698684232763	25.73658903512272	26.20510408448784	26.553433672845056	26.220192112667004	26.29389551353361	26.276149438036867	26.209059541130756	26.048107580496485	25.992848537444694	26.149994134249447	26.407242399616248	26.285275038278417	29.078704905539027	29.88232817287515	29.33836747882353	28.136827527149272	29.37810483143931	29.444207861594244	28.95393443532106	29.198156564530496	29.87082779426581
tr|A0A193CHR8|A0A193CHR8_HUMAN		20.36717534381389	22.95070025357881	22.431525396937666	21.190465955302635	19.693681159854403	23.144523761560507		19.95019989642966	19.936726675722447			21.728725622423205	21.741797708100744		23.79844490853739	24.782212880898463					20.14379591076649	21.50893380384921						20.74467944298788	21.07419402035129			23.14597023777635		22.17717544201879	21.546097117888003	24.505474822172303		22.06858074568024	20.383049194170045		20.265948078858838		21.88982965037277	21.26002139096753	19.671153890791444		21.91578960338318	20.529210848964578	21.147560214396773	20.35288873047629	20.32032873683988	22.5879667819994		19.61212185834751	20.81041087825431		20.8275663146552	20.1614385122009	20.127221410395183	21.363841719261085		22.75829992669713	21.764715879618727		20.300416113004957	22.776278752837374		25.25246957157213			21.35093677382813	20.55445718005723	21.21298168244208	20.639643384491155		20.05131483026144		21.235821003969026	22.093206914495735	19.305095215163576			21.04264249483909	22.40195115593778	20.66580732290121	19.68066471384065	20.5938624899584		19.917654869182552	21.32960043042509			20.992983363060965	21.61002301950155	22.01392016283912	21.515432892532296	21.82543593569355							20.92051941082867	21.343493275268106		20.53381949579832		22.53556284393993												K06553|1|9.0e-24|113.6|cpic:103307268|pre-B lymphocyte gene
sp|A0A1B0GTC6|CC085_HUMAN	27.63647177582631	26.5425547089809	25.75365661794629	28.368692860635825	25.361516054395405	26.886139687291905	28.534118562062652	27.68724407552507	27.89362329601057	26.62869081200176	26.930598549818964	26.47032306295902	28.12387976237855	26.95860478663101	26.615653749647265	25.65309386222935	26.657371254265808	28.432285791185425	30.38980838418001	28.012426769797464	29.641986738820137	27.285085079601277	28.29415122869158	25.391450203987123	28.48112879996201	28.349854757513068	27.957219241871258	28.118721907490848	27.64755240705024	28.418081572410436	29.049471680075648	28.738458109864396	29.48865135109321	28.080832463860663	29.368826959399158	28.623632030261145	28.466600498942253	25.640671502960263	29.16881755682677	27.0973928314092	27.40981200971171	28.24789431497822	26.820026772975133	26.9414277890653	26.860520643122	26.983335581288877	28.388342356653745	28.102584470647518	25.810702146883973	27.535914980189148	28.21116670819101	28.312570672565613	29.229717121375494	28.12227201212534	25.723209434072764	27.71539961881637	27.34290583957296	27.4134112778084	28.777898557353684	29.81177437972832	26.97153489853189	25.594200983834355	28.908710154754417	27.647706785002796	25.97534130828813	28.153738504439925	26.96879568038568	28.768926192143965	28.313363132152357	27.169041991423704	26.515868581799907	26.104919659538616	24.899246933123276	24.605345280387688	28.65699153371139	28.099854272537964	26.39714120847519	30.0330119141184	28.2955246746415	28.02832509541848	28.863706715531837	28.72877177479553	28.776731962089684	29.00812288643828	26.704137997970246	25.47222077428004	27.990042385489403	28.53603143153158	24.98438803292016	27.091391223295208	28.709651283999552	30.02811065371848	27.7353995464312	27.813901212197703	27.701880712071667	27.692056984462383	27.697533084572516	27.6709563467015	27.776420662919836	28.3120840249592	28.01617213531589	27.20702188905744	27.86514358790796	25.952422305671902	25.062606548192644	27.35093494589708	26.69055160988933	25.59570471615101	27.14983641662641	26.605233724639834
tr|A0A1B0GVW8|A0A1B0GVW8_HUMAN						17.65826658579712				19.457273699649303		19.31794408956555				19.66693992576618																				16.785004349813597	19.3079182372225							17.908924044171744					19.573196496479635						17.09127950137904															19.065038054633582						18.039284446702872	19.57185277349472												19.90804790854156													20.92385322811916		19.08977942713682	24.22278652900977	20.421190740958263					GO:0035556//intracellular signal transduction;GO:0007268//chemical synaptic transmission	GO:0019992//diacylglycerol binding;GO:0046872//metal ion binding	GO:0005622//intracellular	Hs5454148	2413.3	0	KOG1011	Neurotransmitter release regulator, UNC-13	TU	Signal transduction mechanisms;Intracellular trafficking, secretion, and vesicular transport	CELLULAR PROCESSES AND SIGNALING;CELLULAR PROCESSES AND SIGNALING	K15293|1|0.0e+00|3961.4|ptr:464150|protein unc-13 A/B/C
tr|A0A1B0GX60|A0A1B0GX60_HUMAN		19.11698414439121						19.93079222386953		19.45516562312316						19.881330984410656	17.288061526254552								17.720072724918467		18.697902139539444			18.782899758934743					18.55147969132081	18.334382926495948									18.65537062115503						19.30830537978968		17.87591703029738						16.459285119530286			18.456913658425343			19.732604323432327										18.85754896499064		17.699496599702602		18.05494693616693															17.501740577044053		18.026032058659133								18.939068430578832				18.214687223534472			GO:0097201//negative regulation of transcription from RNA polymerase II promoter in response to stress;GO:0006986//response to unfolded protein;GO:0006457//protein folding;GO:0032781//positive regulation of ATPase activity;GO:1900034//regulation of cellular response to heat;GO:0090084//negative regulation of inclusion body assembly;GO:0051085//chaperone cofactor-dependent protein refolding	GO:0051117//ATPase binding;GO:0030544//Hsp70 protein binding;GO:0051087//chaperone binding;GO:0045296//cadherin binding;GO:0001106//RNA polymerase II transcription corepressor activity;GO:0051082//unfolded protein binding;GO:0001671//ATPase activator activity	GO:0005737//cytoplasm;GO:0070062//extracellular exosome;GO:0005730//nucleolus;GO:0005634//nucleus;GO:0005654//nucleoplasm;GO:0005829//cytosol	Hs5453690	172.9	2.0999999999999997e-43	KOG0714	Molecular chaperone (DnaJ superfamily)	O	Posttranslational modification, protein turnover, chaperones	CELLULAR PROCESSES AND SIGNALING	K09507|1|9.1e-42|172.9|hsa:3337|DnaJ homolog subfamily B member 1
tr|A0A1B1CYC5|A0A1B1CYC5_HUMAN		25.74873602991417		24.14930665904988		22.73384117761416	22.310756796374463	21.3344072813807	23.165229353513613		22.056131235214146	21.7375523744298				21.495441849792027	22.544541610584552	21.563450764171144	22.50621771819812		22.715171867998343	23.65080839162961	22.19415946113527	21.049214434749377		24.972849071111305			23.427197082624154			19.573445950677577		21.222178413820167			22.70645822137992	22.40178859383561			22.866611010407944	21.91267684831024		23.984306145369885	24.70056876625338			25.2366696262081	17.50377254113532	24.03124386402349		25.576677307076796				22.922884275775395	22.958978190469907	26.434591919167836	21.785467742605714	21.661037314790395	21.176257726857514	22.95087516375889			22.5414413741784	23.13475696725097	21.824462754028666	25.323677597014274		22.9523489531186		21.12839062568749	22.35975525480565				22.254141315326525		23.37404349276216	22.32073994568091	25.263083370106447			23.131395578282135			22.88299905700749				22.151862969366285		22.876526563629408	22.94815915516798	23.137309476503077	23.02609961468506	23.10817307181528	22.96748393681228		23.752626627839327	22.923764252667755			20.731198077415574	24.33029147142286	23.3560476199186	21.99486555768497		22.00986704904908	24.050764473336017	GO:0042359//vitamin D metabolic process;GO:0051180//vitamin transport	GO:0003779//actin binding;GO:0005499//vitamin D binding;GO:1902118//calcidiol binding	GO:0043202//lysosomal lumen;GO:0070062//extracellular exosome;GO:0005829//cytosol;GO:0072562//blood microparticle;GO:0005576//extracellular region;GO:0005615//extracellular space									K12258|1|6.1e-11|69.3|ptr:461270|vitamin D-binding protein
tr|A0A1B2FK72|A0A1B2FK72_HUMAN	23.515548291824	22.760062987000207	25.10001668648701	23.486938279363592	23.475446086378483	24.22033210482224	23.369209678447923	22.86257736823826	23.195294270103894	25.65157489083313	22.589154255372783	24.54141337661449	24.445213644506406	22.715157645642247	23.635879289710022	25.81670390946752	23.95713385348553	23.50041044964273	23.221546701061577	23.229859422251867	23.228365601682707	23.88694163053238	23.693965456380987	23.91567157123125	24.061630772384195	23.894696592528906	24.281482900907303	23.426598525005076	24.22327566964754	24.283736622794656	23.734241127582145	23.8878963183778	23.09639807685844	24.513249046875423	24.606096132397443	23.119369751351798	24.239358352523144	24.36778159957238	25.292671855428345	23.83299900251593	23.789440256326884	24.068017731210887	23.733704085791437	22.79575931733191	24.48117488810816	23.524073130902963	24.536031932661512	22.67954022660073	23.154673720485658	23.154403531560437	24.34836630666097	24.582571022968107	22.542402584302483	24.37924131566996	24.543634493794247	24.97139932371684	23.30505703623559	24.481646575419138	23.679040240062644	23.783570894905445	22.98131867347023	25.15420962336227	24.033317216889785	22.665746990840248	22.92431852699603	23.45722979131832	22.7961146602386	23.32570362161026	23.111349996124694	23.5368211403008	24.13503429291859	23.235177374251727	26.18637184063849	24.70507936553862	23.858592055473384	23.299884745172704	24.501346694816878	22.752639726639423	22.6139852720252	24.764600830019575	24.93530817714173	23.11882585235263	22.64634401476046	23.539635182237472	23.816888490860723	25.73291028417326	23.69917728472111	23.51058708381595	22.57389280804783	25.06978041243764	24.971818216693705	23.646900985480706	24.154705048248644	23.887194162233836	23.833928868012837	23.970395357219523	23.860863148087216	23.70933350681036	24.03606891509922	24.97979643127755	23.67679799698129	22.94364067296114	23.17585185236565	22.0007979905035	23.132239314385437	21.070260786766795	23.25668637156928	22.833452122357865	23.42652036759526	21.998461428811435												K14480|1|5.0e-131|471.1|hsa:8542|apolipoprotein L
tr|A0A1C3PHN9|A0A1C3PHN9_HUMAN	24.4922107397701		23.178050755330936	24.31431060636807	24.56126246344215	23.568834105490872	24.09036884627715	24.225300823893487	23.72931500389581	22.66750911867453		23.21871415211326	23.690200132501857	23.724340356603516	22.601684028572684	24.536353966632703	24.3502156892322	24.423601595998612	22.795404853315784	24.777717471281044	24.64117855518828	24.85175654825845	18.39501199255413	24.024653576009165	25.3850219216934	25.102620088470875	25.730518110170205	24.585602090784477	23.90238122332221		24.647808429573388	23.132610046828155	25.24483822870836	24.40993823931474	25.169911203741197	23.675857397471457	23.412193255639284	24.834843501969683	24.271851238205404	22.8261241164879	23.40399348530692	24.10476347283625	22.341787997229943	24.58988910244167	22.56617053462228	23.41423121037085	22.9899695242479	23.576865774361693	23.680713420099806	23.85649842840446	23.249770841513435	23.604911895020503	24.528584053523392		23.850839847640955	23.47452596989549	24.190122988594684	23.425502106113065	24.55853450419837	23.91687155387356	23.96414369051649	22.500853203635742	24.95593102939544	24.99151218495111	23.322930968884947	24.57160864883611	24.21680866745252	25.02126886012667	24.22688349986791	24.50492220683328	24.98424072993896	24.058101592908297	25.317077515212464	23.804794376368346	24.83049687845603	20.561396847524428	23.17337486153124	25.075649217920702	24.74430662501943	24.27403021710895	24.31606368916704	24.346833199986133	24.444997144856845	23.53125746403897	23.05881122366053		24.844692705992266	24.89211329579612	23.214780668098246	23.38180751956249	23.73176102234542		24.616559854610163	23.52213823664117	23.535132248796856	23.88156563922413	23.610527823855502	23.568634694060176	24.86406718799579	23.82839035252672	24.2840137332786		24.69495095966414	23.64036843805019	24.0202791862933	23.734482085366032	25.56310615755953	25.128854835246603	24.620534972458167	24.14421374300941												K06751|1|7.3e-203|710.3|ptr:471962|major histocompatibility complex, class I
tr|A0A1C7CYX0|A0A1C7CYX0_HUMAN												16.393565269661092																																																															17.870606029784845																											20.025558884448944				19.608872449730285					GO:0006887//exocytosis		GO:0000145//exocyst	Hs20070372	382.1	2.2999999999999997e-105	KOG2286	Exocyst complex subunit SEC6	U	Intracellular trafficking, secretion, and vesicular transport	CELLULAR PROCESSES AND SIGNALING	K19988|1|0.0e+00|1562.4|csab:103234858|exocyst complex component 3-like protein 2
tr|A0A1C9J6R5|A0A1C9J6R5_HUMAN	20.49799908391393			17.384955524844486		17.862377244044545	21.36654451186253	22.448600443778687									20.358208161832543		20.95397121135001					22.114934039570965		17.939381807437165				18.768768357812927	19.453615903851038		21.144931148504025	17.626931207841107		19.588221795736423					18.00026822505114									21.557032690522583			18.34389942196792		16.936758278265405			22.28873288821084		24.29919197522596	18.547363007425723	18.167604413093784	18.361354689955785	18.95532565267274		21.02359763383379									20.301592258066744			18.97755042007149		20.8394515043695				19.1897160601996						19.848185190245392	19.46173912240911		20.679957971925376	17.52671290271099		23.193825295062005	18.25563658433193		19.788781645452023	18.100553546050687			19.13188974152912		19.02520478444531																	K06856|1|1.8e-34|149.4|ptr:100608894|immunoglobulin heavy chain
tr|A0A1L2BU33|A0A1L2BU33_HUMAN	18.430178519519465	19.87606880280144	17.80085812416804	20.494220289846428			23.180542155204726			19.78327069591457	19.04754143329173		20.6331492318184		17.889109518236992			19.37563267255368	20.43825071036811		18.91902225964087	18.29881284027708		16.850030927083974	18.63119206255932	19.370793776486902		17.79082066552128		19.98202659648696	19.43761977866887	20.548052746354333	20.92695288443733	18.51913111743409	20.61593001134114		19.776461974871275	19.86384125635129	19.51745629690106	19.80216045996713	20.147348060203267			19.65053493881031	20.710288363552323			18.98888354730348		19.257878060737816		19.65791676775869	22.53166709964361	20.408337320160804	19.64708264120756	19.158470139244784	19.848478808846576	19.745469614545755		20.041110346391772	21.26896812849387	19.003379868338687		21.29118093236719		20.08735471307825	18.46688735104752	18.4976945060722	19.05845935492585					19.376574947434907		19.28261058041766				20.790562437965733	20.24695595344548		20.50163044719583		20.97691825586223	19.6639316598784		21.298696652681716		18.932446674454702	19.34865871318113		18.936163855143224		19.20514706480699	18.7468955769373		19.51919822239265			20.117047541838154		19.510808063507177		19.560856888242437	20.101096785050725																K06856|1|1.7e-39|166.0|pps:100983622|immunoglobulin heavy chain
tr|A0A1L2BU38|A0A1L2BU38_HUMAN	22.10100542034032	23.183467559492293	22.41140376367445	23.829072191569686	24.3804062777795	22.77595079543046	22.11462863169128	22.10332298492892	22.126220925126454	22.0760842906872	21.846001356964425	19.79199576830352	22.656445625158817	20.258066696852083	21.965782082025942	20.46642704370439	22.90756842949944	20.359827149095047	22.50693261020933	21.713838055483357	23.6593248592689	20.571225722809466	21.992128873369804	20.34244765887755	22.120227261123144	22.51091182220229	19.94625089851186	23.303788047058195	23.084799681337657	23.459663134323428	21.761030758592817	24.114993432886568	23.529379805999284	21.572414566491165	23.492763365613868	20.393902753686305	23.779117350419646	22.704351757596797	22.283709891707613	21.7100057289724	22.1934984209302	20.871540478120668	21.098394911689024	22.32380199094501	22.3653075852433	23.57317044733059	22.22074451698661	21.91483321820019	21.19356853599425	24.587061637223098	21.426294871600547	22.909307886302667	24.309497224328112	21.964457243509703	22.324359867286844	21.336806284672218	23.289164249878358	22.760067021380205	20.88358535237368	22.81026149808652	24.903675724865224	22.04261548881573	19.92453357511241	22.81967547380105	19.70026934933192	24.08683162522995	22.874346201754168	21.62231299922532	23.211435218209747	21.263236243103425	21.72082678571122	22.075174581558013	21.761702647281123	22.618734689318178	22.15546430557753	22.436175693461617	21.19227349680772	20.729119752852835	21.76449486227437	23.65785587030301	24.222085572090624		22.853198325105936	21.171979157415624	23.31445384533125	22.734960346404964	20.288958739000588	22.686291460918497	21.795628898110454	22.558089794651448	21.78330977407168	23.494183491109474	22.34184574256588	22.02123178624357	22.43936224678237	22.323811156703368	22.498524001855834	22.17318980738486	21.633925876120912	22.18544136165988	22.86795535504588	21.022569510432877	22.531923337946157	23.096209529280543	23.80211084674388	21.34396933369212	21.280586292102157	21.64090977981515	21.270196943752094	20.835727466158357												K06856|1|5.6e-38|161.0|pps:100983622|immunoglobulin heavy chain
tr|A0A1L2BU40|A0A1L2BU40_HUMAN		20.791212309785184	18.82854699848892	20.17918313334589		19.833774501992053	18.41080875566557		20.24181970371078	18.975558626920897			20.803665980005007		20.10167784241945		19.7470033501575		20.815653116752067		17.70716089464355	17.963739305594032	19.3597844041643		19.54956803845962	20.04740771718782		18.998340708686328	20.723322598542737	21.788530387846468	20.4535794490286	21.25588470981665				18.50987250060461	18.18912711413512			19.013511247689955	19.52929161644506	19.233735494788117		20.11148120912661	20.647140331237942		19.9768072777422	20.935818977261576	18.71287684645893	19.30126166140441	19.09785091276637	20.737756327444632			21.98238339942768	20.29879971457404	19.08402683718357	21.3408023560396	18.746131697417027	20.638123912834388	19.54348205466393	19.144169166216702		21.80455915618678	21.038702442606795	19.733328079277594			19.380901401066957	16.98234174805707	19.619173237695623	19.32636127554913	20.014143384084637	20.252494463441213	18.759165081176302	19.62272313388875		20.87102454533617	19.281994120014375	19.304425783544435	19.69992848468908		20.61963785688226		21.172429313132728	20.82757258049585		20.41120703744744				18.46285978895682	19.84269403737304	19.24392027937101	19.229949461626088	19.397400710136218					22.95301994257102		16.379392612847738			17.612844187695384		16.22901903345437														K06553|1|6.1e-28|127.5|cpic:103307268|pre-B lymphocyte gene
tr|A0A1L2BU46|A0A1L2BU46_HUMAN	18.66289981138149	20.14340341375303		17.008614073352884	19.925976249530343	19.473175303119262			19.40832782117619	18.851478319264693			18.65163649410725	20.182479883207964	19.103798893775604	20.027564439866776	18.40872680482277		18.459460954136077	21.62065354185888			18.578164216084136		17.57337943866121	18.178237920407906		18.747042704634364	18.79026090152601	20.00810979457831	19.153668943627704	19.469889189394756	18.751819568938533			19.805837806368675		18.861775347478364				18.085137806094394	26.262714800946004			19.043831965078347	24.56108076252788	19.11157632437345	18.205450326893125	19.51797169934865	18.05993361220919	18.76725854240197	18.748481285037983		18.359293951606706		18.034984091627585	19.444795571619764				22.346241346696942		21.19267184842964		17.75898788186759						19.36222238804432							19.7405037911779		17.987615298656827				22.43794700937167		18.927170225548483			20.5894728965176			19.160558508369647	20.374228042274023	20.58271365436937	20.389972311289323	19.90326623299008	20.11220061436043	18.135869765670677	18.43353336050924				17.709113589522694	19.866938760396504		19.211379830776288			19.54362228097941												K06554|1|1.1e-32|143.3|bta:789205|immunoglobulin lambda-like polypeptide 1!K06553|2|4.3e-26|121.3|tup:106735198|pre-B lymphocyte gene
tr|A0A1L7B5J3|A0A1L7B5J3_HUMAN	22.17737580499894	22.789748659236626	23.01685457838858	22.611661141477047	22.63067877041191		20.60512806678154	22.72599124705904	22.50335746645852		22.29969859615257	22.336441022262647	21.76127929554413	21.72165740590245	22.199644232860525	21.228174605271004	20.927961957541036	22.823169182730435	20.9026222424912	22.377367822637037	22.521014611864533	22.101851128683776	23.25820400336296	22.59155122687303	22.270465604071223	21.897124487602504	20.813686088411604	21.71522662373083	22.68599215986667	22.916389015025302	22.80343590583813	23.65666024254724	21.6683278865578	22.558354691777684	20.643724232845667	22.020349005548503		22.69730156281544	22.39762493252067	21.843981548216973	23.49740051477604	23.41353916481664	22.64679958729628	22.10932559054844	22.626112892031568	21.41183038897992	22.555624456364026	22.116576090779866	22.67107870133868	22.510337619328148	21.334580764236392	22.266212523357986	22.634108004990217	22.9018392340906	20.143605624624183		22.069599893284455	20.377055927733583	22.777607487241053		22.357430733849576	21.698218351468967	23.120658889113585	20.61381847535747		21.511101605796515	21.678425654000964	22.261119799282252	21.136242772618957	22.42741002972672	23.7936033910599	22.093484753872108	22.20039189379344	20.60971524232565	22.60010202637108	22.197564382030464	22.31536380440186			22.589566843400515		19.91584478845601	23.61637619730901	22.71461219811154				21.91410588182636	22.206946049095443	21.846694796920318	21.69913092422045	23.89789383164421	22.47338061155212	22.06322778567625	22.070184658983763	21.85131908738161	22.35939425287617	22.41349692583648													GO:0048208//COPII vesicle coating;GO:0007596//blood coagulation;GO:0044267//cellular protein metabolic process;GO:0006888//ER to Golgi vesicle-mediated transport;GO:0002576//platelet degranulation;GO:0043687//post-translational protein modification;GO:0006953//acute-phase response;GO:0043312//neutrophil degranulation	GO:0002020//protease binding;GO:0042802//identical protein binding;GO:0004867//serine-type endopeptidase inhibitor activity	GO:0005783//endoplasmic reticulum;GO:0033116//endoplasmic reticulum-Golgi intermediate compartment membrane;GO:0005788//endoplasmic reticulum lumen;GO:1904813//ficolin-1-rich granule lumen;GO:0030134//COPII-coated ER to Golgi transport vesicle;GO:0005615//extracellular space;GO:0031093//platelet alpha granule lumen;GO:0005794//Golgi apparatus;GO:0070062//extracellular exosome;GO:0043231//intracellular membrane-bounded organelle;GO:0000139//Golgi membrane;GO:0005576//extracellular region;GO:0005578//proteinaceous extracellular matrix	HsM4505793	92.4	2e-19	KOG2392	Serpin	V	Defense mechanisms	CELLULAR PROCESSES AND SIGNALING	K03984|1|8.6e-18|92.4|mcc:701361|alpha-1-antitrypsin
tr|A0A1U9X793|A0A1U9X793_HUMAN	26.827731529826025	25.69902282857964	25.881937884991107	26.1022758003147	25.67155832891485	26.051511665257514	26.24136317548542	26.475460862834144	26.262121056777744	25.398556101021963	25.727621169270545	26.878629148285604	26.19958541903262	25.98410661978828	25.7897764302642	24.863237129452028	26.37265073325257	25.70160732616391	26.231036346699952	25.821021915846668	25.900465555738805	25.941039217430458	25.89702946298117	26.647613880214383	25.83670617012993	26.142866760637347	26.49689091902136	25.64163282489697	26.488187983319413	26.1579423853792	25.97767426705434	26.311363850038468	26.38652859493636	26.624746479307944	26.51876292079544	25.936874700111588	26.146745420362272	25.908662248655805	26.34930740720192	25.90695879368337	26.620817312360497	26.554029479943143	25.383652132529	26.03078362215964	25.39274640885615	26.01812656392429	26.47596152896068	25.3341478558812	26.019252931264205	25.785631074771096	26.40055508739623	26.501022775035672	25.594059744635015	25.766201396367222	25.944104275094364	26.67481614691915	26.09249816800358	25.65816431707495	25.57681711544204	25.894667769599156	25.28934185392775	26.385995054153167	25.61150103773149	25.80500593263956	26.33530307412505	26.12534310197373	25.96693359207205	25.83449258718541	26.652964684260763	26.115038074253533	26.41379393065848	25.61035820483133	26.25358142433004	26.35008153245473	24.99865503523384	26.54257570580856	25.767213672880388	26.251536635402825	26.058337899961657	26.405900348250665	27.233614434089816	26.733600349024325	26.295292922175	25.49308146194413	26.388373785745173	26.754841590728017	26.8565698397708	25.74729207587038	25.46257693171391	26.479074694959955	25.621336591266683	25.84889763340017	26.77121781783023	25.905349303132517	25.869662568258963	25.779502090093956	26.09170330174227	25.917353529046	26.63119851951344	25.968337746864773	26.39331566069435	24.385056064465	24.570698481384262	24.281536408134944	25.32985589239544	24.984669727637467	25.576819290204263	24.982316484525505	24.951888904929348	24.696601976536478	GO:0034380//high-density lipoprotein particle assembly;GO:0034375//high-density lipoprotein particle remodeling;GO:0034384//high-density lipoprotein particle clearance;GO:0009749//response to glucose;GO:0042157//lipoprotein metabolic process;GO:0042632//cholesterol homeostasis;GO:0034445//negative regulation of plasma lipoprotein oxidation;GO:0043691//reverse cholesterol transport;GO:0001523//retinoid metabolic process;GO:0033344//cholesterol efflux	GO:0005319//lipid transporter activity;GO:0016209//antioxidant activity;GO:0005543//phospholipid binding	GO:0034361//very-low-density lipoprotein particle;GO:0034362//low-density lipoprotein particle;GO:0034364//high-density lipoprotein particle;GO:0034365//discoidal high-density lipoprotein particle;GO:0034366//spherical high-density lipoprotein particle;GO:0070062//extracellular exosome;GO:0005576//extracellular region;GO:0005887//integral component of plasma membrane
tr|A0A1U9X8X3|A0A1U9X8X3_HUMAN									20.795336569333028																										20.459404208615123							20.54824415652469																				19.80018085727643																																															20.98560319610313		GO:0030449//regulation of complement activation;GO:0007584//response to nutrient;GO:0006956//complement activation;GO:2000427//positive regulation of apoptotic cell clearance;GO:0006958//complement activation, classical pathway;GO:0045087//innate immune response	GO:0004252//serine-type endopeptidase activity;GO:0046872//metal ion binding	GO:0005615//extracellular space;GO:0005576//extracellular region;GO:0070062//extracellular exosome	Hs14550407	1552.7	0	KOG3627	Trypsin	E	Amino acid transport and metabolism	METABOLISM	K01332|1|0.0e+00|1552.7|hsa:717|complement component 2 [EC:3.4.21.43]
tr|A0A1W1B6F7|A0A1W1B6F7_HUMAN			20.607624040883493					19.65088263214309							19.2781039019932	18.938148889130694									19.373889048828563						17.80628867509314			20.975221922590848			18.903766679155915												16.71785967160679	19.599590192786295					15.457745686001706							18.960868128036108		19.01984344094129		20.00182375436744												19.816632088538285							20.49052951947397	17.58948282691365										18.131316210555987						19.091850202946937	19.292734960001788	18.47048391683462				19.76107938980604														K06751|1|2.0e-197|692.2|pps:100978112|major histocompatibility complex, class I
tr|A0A1W2PQM2|A0A1W2PQM2_HUMAN																																																																														20.991665372458765						19.479765748883484					19.78919769495081													20.802735524762017				18.704377903691835			19.079997018493444		GO:0007017//microtubule-based process	GO:0003924//GTPase activity;GO:0005200//structural constituent of cytoskeleton;GO:0005525//GTP binding	GO:0005737//cytoplasm;GO:0005874//microtubule	Hs14389309	303.1	5.5e-82	KOG1376	Alpha tubulin	Z	Cytoskeleton	CELLULAR PROCESSES AND SIGNALING	K07374|1|8.6e-155|550.4|ptg:102953725|tubulin alpha
tr|A0A1W2PR55|A0A1W2PR55_HUMAN	16.054349021173987																																																								19.80387895768692			18.98050506695199				16.76904098761457	18.83452944392084														18.37091935019624	17.795671069791215		17.685199838578605																	18.902095837583698		17.616222710242326		19.312777561772425	16.50527135155603		20.75939776348002	18.34482059061662		17.470665683340666	16.846958255416798	GO:0034116//positive regulation of heterotypic cell-cell adhesion;GO:0033138//positive regulation of peptidyl-serine phosphorylation;GO:1902166//negative regulation of intrinsic apoptotic signaling pathway in response to DNA damage by p53 class mediator;GO:1900625//positive regulation of monocyte aggregation;GO:0007160//cell-matrix adhesion;GO:0050900//leukocyte migration;GO:0044344//cellular response to fibroblast growth factor stimulus;GO:0098609//cell-cell adhesion;GO:0043066//negative regulation of apoptotic process;GO:0022617//extracellular matrix disassembly;GO:0030214//hyaluronan catabolic process;GO:0070374//positive regulation of ERK1 and ERK2 cascade;GO:2000392//regulation of lamellipodium morphogenesis;GO:0060333//interferon-gamma-mediated signaling pathway;GO:0043518//negative regulation of DNA damage response, signal transduction by p53 class mediator;GO:0007155//cell adhesion;GO:0070487//monocyte aggregation;GO:0051216//cartilage development;GO:0050731//positive regulation of peptidyl-tyrosine phosphorylation;GO:0043312//neutrophil degranulation;GO:0044319//wound healing, spreading of cells;GO:0043154//negative regulation of cysteine-type endopeptidase activity involved in apoptotic process;GO:0030198//extracellular matrix organization	GO:0005540//hyaluronic acid binding;GO:0005518//collagen binding	GO:0035692//macrophage migration inhibitory factor receptor complex;GO:0005925//focal adhesion;GO:0030667//secretory granule membrane;GO:0070062//extracellular exosome;GO:0016021//integral component of membrane;GO:0005794//Golgi apparatus;GO:0031258//lamellipodium membrane;GO:0016324//apical plasma membrane;GO:0009986//cell surface;GO:0005887//integral component of plasma membrane;GO:0005886//plasma membrane;GO:0042995//cell projection;GO:0005829//cytosol									K06256|1|8.3e-88|327.0|hsa:960|CD44 antigen
tr|A0A1W6IYI3|A0A1W6IYI3_HUMAN	24.918577159503364	23.676033279870147	22.7890440968026	23.07580852182825	21.78604395886645	23.307166218216345	22.51942139029545	21.88290527779366	23.9319775804369	23.258287787984568	22.386332951610783	21.705950410699227	22.74978898380462	23.22269729802277	22.62756702763718	22.68125595990282	24.162932559787265	22.94127435055097	23.49766565080326	24.368719882848016	21.400710355360285	23.374472555998008	22.452752332632095	23.59433209121982	22.401752902632325	23.462104882646525	22.36937942938128	21.652338145676865	24.340249907951563	23.80888092059696	22.55430208905752	24.00759485440141	22.27163802661064	21.58748649713875	23.11191148730384	25.51457495039489	23.123150865523783	22.80729461651572	22.588632872365515	21.928937706051872	22.726130509972844	21.648449492107574	24.509428262079144	24.258665181720364	22.64035843418652	23.162452426183982	23.4991454334516	23.087103333554648	23.06585565490304	23.425146611067376	21.668858632706986	24.1728000826429	24.05302259879012	23.424054082187894	23.283002984317463	22.103368168489563	22.58772809057519	25.73170494366745	23.000670638892775	23.659759163661437	23.275052754668906	21.286752003278533	20.201057382389905	25.06399761937267	22.2285906532017	23.561595159833523	23.96628008246689	23.78127740944778	23.43111188694907	22.388992052398997	21.504441083143607	23.18371616690979	22.39443632528009	23.348931549083208	23.286255263020674	23.94737442779253	22.93548341154701	20.78522471378955	23.5133237216629	23.562562848365488	22.768823987156946	20.05812354302977	23.798069870276382	21.244995945844725	24.02938929261904	22.457694947269975	19.715049461594504	24.10488499051437	21.921712627578103	23.56744317482716	25.064699601533174	22.58654521576564	23.85230118595325	22.92457647326073	22.96210983941299	23.13785885483935	22.900141213071397	22.734785649340058	25.250940966805004	21.58634495337285	23.27174654216542	21.77313286148689	22.64943792429938	23.224829134996163	23.089611574066307	20.561693493051067	22.5560564797062	20.091991152106303	22.776578511801027	22.59491019659404												K06856|1|6.6e-31|137.5|ptr:100608894|immunoglobulin heavy chain
tr|A0A1W6IYI8|A0A1W6IYI8_HUMAN	20.859808752957868	21.001828815866297	21.43331840052496	21.556312415004054	21.810887516523568	21.71696772355738	21.660900098250828	20.794222933513247	21.991322469606025	20.54510788090801		20.8206169558148	20.83771171673992	21.140900396879715	20.18965515537804	18.85649909907492	21.53352348426908	20.2938818372712	21.406531089405544	21.440918383057905	22.68625333731803	21.18238921051489	21.80131368708635	20.39700790568049	21.220804965689428	20.57625325643338		20.01060748379664	21.232744774254385	21.7221229538757	21.906361318746704	21.33700388522742	22.2385	21.77829289114921	21.263381287849395	23.715509327982	21.72319519073873	19.886333138134717	21.101447762535702	20.06556371920674	20.098701328453732	19.619202158591403	22.22399094113736	22.03507075542926	20.05038835100733	21.29151260258227	21.98343407931268	20.86968325558289	19.939183971384825	21.336850444380605	20.46807638635716	22.2874609857167	21.037855672350062	20.068192271569583	20.59926750792604	19.99741217838456	21.521177452887443	21.29983121128524	21.79828978637907	22.88331981450463	20.53764202381421	22.30282298947224	19.62520381930976	22.195666361584504		20.843979412508467	22.21552684581808	19.98942170618337	21.691778824886324	19.984144590121435	19.655655296661685	21.16065756096587	21.103840776294494	21.73598290738308	21.525893026528813	21.30285489329573	21.375971048140336	20.518435139396484	20.96590405390134	21.467420751321296	20.76805436887576		21.038477047015444	20.071392906813013	21.749654335943312	20.66578224091333		22.48077030941446	21.305499331822727	21.741065234887447	27.09549290241398	22.245897547286955	23.216812854161148	21.19620982910737	21.082487742511407	20.90551851011404	21.05315945502588	21.00307542549333	23.72773247272372	21.834311844083	21.93799831343081	19.024051351008683	20.24308906730231	18.78735305717786	19.69180272755829	19.47903650426015	20.12239349553883	20.520686460179025	22.39844092271005	19.861242489706424												K06856|1|2.3e-36|155.6|ptr:100608894|immunoglobulin heavy chain
tr|A0A1W6IYI9|A0A1W6IYI9_HUMAN	21.77174336249284	22.59995756056715	22.81745499330778	21.88980106469633	20.873615984206637	23.903528622004306	25.53532426178513	23.009735300029146	23.121021955200725	23.265223058577504	21.01667760628087	21.99015853874599	22.610428840996388	20.728403622205136	25.96177745848905	24.62435192490084	22.16201285614268	22.112317888195108	24.34142390846472	22.372313281402956	22.53504692066638	26.274233936953745	22.34657658999264	22.447523455057627	23.49210260977752	22.781313480751223	23.623138955167622	25.289585323238104	23.27199086146972	22.713518888487386	23.587486820596524	24.853220210041965	23.735021557678213	20.050342516484527	21.91229789042683	23.94975054658447	23.83820792182313	21.206871136520988	21.36434252287668	21.56119896226102	24.66418397339949	21.52715471500252	23.02773263339521	24.185401401961084	22.366551337114263	22.06960981133397	22.80482175594122	21.493511666792497	23.12024095530553	24.909025690263597	21.793573861906697	23.46914388153028	23.829332363212306	22.827603862548237	22.20862439982931	22.75821701389108	24.792702626444083	24.916509488041143	23.48699893023876	22.76507950241536	22.89716226672948	22.394931420926845	21.78233219386099	23.662627957727885	20.534097327778035	21.225705605165945	23.36351586911861	21.625839712705396	22.734096240920383	22.361817953218612	23.843746829268696	22.477221668881395	22.98637417586197	22.333428831423586	24.93722665024598	22.16005618821963	22.915330369507725	22.444311607974715	22.53106599949449	21.44680995985593	24.616355687953337		22.524272806662378	21.56290469750017	23.98126474972061	23.034374558672987	20.478919652471014	23.84245625759241	23.357159398811483	23.337843953162707	22.083540477508823	21.49100576403016	22.322816693113456	23.63993342777112	23.470033783952665	23.38927134669292	23.882252964288952	23.4838941881757	24.34907231411106	20.787492357871468	26.8452552125268	21.103262850731323	23.337368985292134	21.374731346902063	24.912610966864428		21.83875839664514	23.210257146678305	22.97070879285697	22.29183602511644												K06856|1|7.1e-33|144.1|ptr:100608894|immunoglobulin heavy chain
tr|A0A1W6IYJ0|A0A1W6IYJ0_HUMAN	20.89600519908206	23.606187453129007	22.56687584131685	22.788782576009066	23.86713018088084	22.648980647439423	22.630256113200463	21.82369041914784	22.384518157349035	21.56602257458176	20.044806113081457	21.299628486306	24.600479641739263	21.68230473433221	21.871516927736668	21.15790891752545	21.81187700154196	21.697453030174746	20.837208251852523	20.43492885371194	21.804730056313428	21.636361175268583	22.315087582569884	19.82420084964465	21.399955668387964	21.901557228628	20.479027456287024	22.974836322863872	22.76912417910233	22.42308157045637	21.850806715892904	24.44282338855542	22.13339809580021	20.499462339141253	22.206576462543023	22.063653722780774	21.99033304407199	21.875960199167984	20.488992126527247	22.32556534873708	22.42576159975082	20.548274756998552	24.127721421157453	23.67922220334062	23.08496293761097	21.4542528296312	21.55545731652292	21.96964990550622	21.349926695351197	23.85122829457503	21.017848878294785	23.301489735499903	22.099123420961742	21.816049762335645	22.55213816952872	22.577527753620565	23.083611785650657	22.358759101155545	20.70150965643389	21.68741441535284	22.803857990164964	21.86274010077925	20.823837118805464	23.37351338734524	22.9321801327486	21.849778570494664	21.493080374829415	21.629474948862565	21.549202658616487	22.106958852880418	22.271064510959192	21.895595816542528	22.276067789435764	22.212146062194087	21.693249581859497	22.727328517434664	21.414679874233567	20.113065514085164	22.01431831057547	22.884066869001824	23.013458015979754	20.104868989991107	21.994619187515145	21.81994128226793	24.673521131799685	21.66012348088325	19.436291671374107	22.52607721882548	21.708929325224823	22.298630218559147	21.280038899888847	21.494143373901284	21.94780771597197	22.06030717240151	22.107112598832625	21.962920564570368	22.20984822162892	22.05608763317816	22.13020427837251	23.31593614832211	23.757796138986976	20.435085963886017	20.51161782970549	21.216996078827847	21.397527689190927	20.23686958423159	20.02391683207078	20.97122417957468	21.5290673674874	21.098263271437418												K06856|1|2.6e-35|152.1|ptr:100608894|immunoglobulin heavy chain
tr|A0A1W6IYJ1|A0A1W6IYJ1_HUMAN	20.745557685632136	23.24753028187657	21.65152168808697	22.504745937560536	20.018533664409013	21.32469172386596	22.179286265026764	20.381933022014078	22.86061219392913	22.51305478463512	21.547763028373687	22.51704127366428	23.41808152992683	23.807182553966484	22.140989868537076	20.828774863748425	23.28670295732044	22.10560192952306	24.23008817757858	23.8800546967236	21.178207190736128	22.9538226009108	21.607830854359616	21.557532061220734	22.166116854610152	22.00659479721789	20.411308873106808	22.70866612105084	23.5614463050016	22.36588569335269	22.86964260049077	23.33203870248786	22.71176776177077	20.36446353451268	22.36866882983897	23.57373350275744	23.55177858554273	22.13988017791845	22.01177983591589	24.32715467487582	20.447923467615635	22.211161388261903	23.352941118574773	24.432939010324382	22.138629883568623	21.250258846620103	23.01311479029906	22.42998866600777	24.77159427880545	23.09144202164221	20.727946169650444	23.86487523339255	21.843999495483885	21.182771452831737	21.55725590026381	20.652159774154025	22.2285660237651	23.18298442516747	21.593364996042915	23.50907090559494	21.12712083204508	22.474315420815707	23.56959974032497	23.307911082971444	20.8205632003018	22.712183830213483	25.07725400813271	22.02567826260522	25.380074965501876	21.00920955616714	22.449875565827018	22.260063993579585	23.016076146229512	22.33733818907073	21.31831697032701	25.074665465235352	22.73779339493093	20.859539998777013	22.028546651158457	22.04631183932152	22.077890751133747	19.168260628003956	22.57241316606335	23.103717746683177	23.236634533580983	22.67787538269046	20.39673182189873	25.496982739838312	21.531999382080727	21.6866961609366	21.93368272640164	21.844529309556407	23.85568569079208	23.02807076330315	23.076835601562514	22.88862021732062	22.832069124068745	22.78342426480124	23.906773665025685	23.45412645091424	22.4334880025904	20.18577552678872	20.465278170013207	21.58641964213729	22.730896080924605	21.11195389528152	20.433726913571828	21.506211738184422	21.579498602967952	23.584128981105696												K06856|1|5.8e-35|151.0|ssc:396781|immunoglobulin heavy chain
tr|A0A1W6IYJ9|A0A1W6IYJ9_HUMAN	21.05926317623125	21.637294105125875	20.2119135427186	21.02498564352138	21.74873848419703	21.43605061614884	22.53128042297259	19.88387815860476	21.54171388913841	20.73047336562493	21.065374184383813		19.9227627773576	20.25274272566529	21.638538079137952	20.29745658717939	21.53398322407224	20.226529475077356	21.69304390457817	21.37016234745673	20.250898480219448	21.03509418197416	21.790403889484125	19.98992026350391	21.444263211902	20.940411652829884	20.20183710426092	21.092238565024605	22.152464877711637	22.896876282152277	20.669685934432547	22.150358977557083	21.46795784306084	20.121083015056453	21.330389392603347	21.63533407938232	21.39274484321944	22.17089332171301	21.563276635718346	22.18046667341372	19.80555067255193	20.827344297528946	20.170999932764527	22.58103967386167	22.05478963459615	20.986233060267683	21.430447600601877	20.653025261551704	21.89022807076187	21.22393563350641	19.81220231879147	21.869930422693272	21.692144854780977	20.67984342259192	23.004145021263387	21.228938235710885	20.00747653251522	22.04674145374365	21.118182001186828	21.0797106286274	23.52784353427449	20.318945663526254	19.715822663064003	22.8009901010826	20.164494392892653	21.8107640964383	24.26151429715541	20.74634423180548	21.7703014498724	20.108096394110184	21.916676871420737	21.225665253268183	21.936929741081485	20.96771386989573	21.616612923306704	21.30550772761313	20.821485173507423		19.107684253527577	22.02721100691587		19.57603357346028	20.279924968277005	21.272609475919808	23.6975012892836	23.83030539667068	21.688178403438386	21.95128622538745	20.90163507086881	21.41504931076754	20.466455986665185	20.179845024803832	20.90541328407372	21.045647497686076	21.041453481360247	21.243943608059745	21.082484802771138	21.34902297184897	21.183150921842664	21.339718277848142	22.72459155063553	21.24683984691024	20.99446374200184		20.017841947188625	19.629214278832325	20.589694976728204	21.68615347276513	23.70819317637831	21.422375175454057												K06553|1|9.3e-16|87.0|cpic:103307268|pre-B lymphocyte gene
tr|A0A1W6IYK1|A0A1W6IYK1_HUMAN																																																																																																									19.32314495205327																	K06553|1|1.0e-14|83.6|tng:GSTEN00011185G001|pre-B lymphocyte gene
tr|A0A1W6IYK8|A0A1W6IYK8_HUMAN																																						20.783433502811658																										17.461157042166246																																																										K06856|1|1.7e-31|139.4|ptr:100608894|immunoglobulin heavy chain
tr|A0A286R9D9|A0A286R9D9_HUMAN	17.266284778720554				19.14327632309497					18.113740081508556						19.56132296354439		18.455836108463775								18.62758445260921															18.115686853001307								18.214496258023733													18.046576001291257			17.574303809068823										16.43846726491434		19.98279189149116																												22.20512162426104			19.955486723468454			GO:0033151//V(D)J recombination;GO:1903672//positive regulation of sprouting angiogenesis;GO:0006309//apoptotic DNA fragmentation;GO:0032728//positive regulation of interferon-beta production;GO:2000426//negative regulation of apoptotic cell clearance;GO:0032727//positive regulation of interferon-alpha production;GO:0032392//DNA geometric change;GO:0006284//base-excision repair;GO:0032425//positive regulation of mismatch repair;GO:0006935//chemotaxis;GO:0043537//negative regulation of blood vessel endothelial cell migration;GO:0046330//positive regulation of JNK cascade;GO:0034165//positive regulation of toll-like receptor 9 signaling pathway;GO:0007204//positive regulation of cytosolic calcium ion concentration;GO:0002270//plasmacytoid dendritic cell activation;GO:0032735//positive regulation of interleukin-12 production;GO:0032733//positive regulation of interleukin-10 production;GO:0051106//positive regulation of DNA ligation;GO:0051103//DNA ligation involved in DNA repair;GO:0043388//positive regulation of DNA binding;GO:2000819//regulation of nucleotide-excision repair;GO:0002281//macrophage activation involved in immune response;GO:0043280//positive regulation of cysteine-type endopeptidase activity involved in apoptotic process;GO:0002437//inflammatory response to antigenic stimulus;GO:0035767//endothelial cell chemotaxis;GO:0006914//autophagy;GO:0032760//positive regulation of tumor necrosis factor production;GO:0032072//regulation of restriction endodeoxyribonuclease activity;GO:0034145//positive regulation of toll-like receptor 4 signaling pathway;GO:0006954//inflammatory response;GO:0050716//positive regulation of interleukin-1 secretion;GO:0050718//positive regulation of interleukin-1 beta secretion;GO:0002218//activation of innate immune response;GO:0045639//positive regulation of myeloid cell differentiation;GO:0035711//T-helper 1 cell activation;GO:0031497//chromatin assembly;GO:1990774//tumor necrosis factor secretion;GO:0001773//myeloid dendritic cell activation;GO:0001654//eye development;GO:0043277//apoptotic cell clearance;GO:0045063//T-helper 1 cell differentiation;GO:0006334//nucleosome assembly;GO:0045944//positive regulation of transcription from RNA polymerase II promoter;GO:2000778//positive regulation of interleukin-6 secretion;GO:0043371//negative regulation of CD4-positive, alpha-beta T cell differentiation;GO:0070374//positive regulation of ERK1 and ERK2 cascade;GO:0051384//response to glucocorticoid;GO:0030324//lung development;GO:0034137//positive regulation of toll-like receptor 2 signaling pathway;GO:1901224//positive regulation of NIK/NF-kappaB signaling;GO:0090303//positive regulation of wound healing;GO:0002643//regulation of tolerance induction;GO:0090026//positive regulation of monocyte chemotaxis;GO:0097350//neutrophil clearance;GO:0045819//positive regulation of glycogen catabolic process;GO:0002322//B cell proliferation involved in immune response;GO:0010506//regulation of autophagy;GO:0017055//negative regulation of RNA polymerase II transcriptional preinitiation complex assembly;GO:2001200//positive regulation of dendritic cell differentiation;GO:0042104//positive regulation of activated T cell proliferation;GO:0045087//innate immune response;GO:0002840//regulation of T cell mediated immune response to tumor cell;GO:0006310//DNA recombination;GO:0001935//endothelial cell proliferation;GO:0002250//adaptive immune response;GO:0032689//negative regulation of interferon-gamma production;GO:0032755//positive regulation of interleukin-6 production	GO:0097100//supercoiled DNA binding;GO:0030295//protein kinase activator activity;GO:0005125//cytokine activity;GO:0003677//DNA binding;GO:0070182//DNA polymerase binding;GO:0008301//DNA binding, bending;GO:0000400//four-way junction DNA binding;GO:0044378//non-sequence-specific DNA binding, bending;GO:0000405//bubble DNA binding;GO:0010858//calcium-dependent protein kinase regulator activity;GO:0016829//lyase activity;GO:0019958//C-X-C chemokine binding;GO:0003690//double-stranded DNA binding;GO:0001786//phosphatidylserine binding;GO:0003727//single-stranded RNA binding;GO:0003725//double-stranded RNA binding;GO:0003723//RNA binding;GO:0003684//damaged DNA binding;GO:0042056//chemoattractant activity;GO:0070491//repressing transcription factor binding;GO:0001530//lipopolysaccharide binding;GO:0003700//DNA binding transcription factor activity	GO:0005793//endoplasmic reticulum-Golgi intermediate compartment;GO:0000793//condensed chromosome;GO:0005694//chromosome;GO:0005634//nucleus;GO:0043005//neuron projection;GO:0009986//cell surface;GO:0005623//cell;GO:0005615//extracellular space;GO:0017053//transcriptional repressor complex;GO:0005886//plasma membrane;GO:0000790//nuclear chromatin;GO:0005576//extracellular region;GO:0005768//endosome;GO:0005769//early endosome	Hs4504425	381.3	9.1e-106	KOG0381	HMG box-containing protein	R	General function prediction only	POORLY CHARACTERIZED	K10802|1|3.9e-104|381.3|lve:103077348|high mobility group protein B1
tr|A0A291ID98|A0A291ID98_HUMAN				19.89779482356745		23.24718822460754	23.53066128966726								23.234949192673177				20.603783272561603	19.859596913683557				20.998285486233463				21.40993906281774	23.3170977744899			20.65439441009952		24.18834298866621								21.14242200374916	18.105904019084697								24.038294566918715		23.604038726545795		23.03360842069729	15.956910181309269			22.151560135336915			20.090556810490494				21.72463341178907		21.879977673219347			21.022429103964733											22.267166929100576				22.819615383214845	16.936678904710025	20.956658251388568			21.42777342632155		21.25118876021084	20.37363343265429	20.19597191432003	19.836144079929		19.81837202536804		20.786927689992897																						K06751|1|2.3e-201|705.3|ptr:471962|major histocompatibility complex, class I
tr|A0A2H4G024|A0A2H4G024_HUMAN	24.600982804325685	22.506718838007075	24.68182462023984	24.227934136104697	21.900071901501622	23.60342641689541	25.34891247905144	24.59175160023238	23.380056640672876	24.157753233107197	23.33641565585454	24.27242422164052	24.46614520165559	22.759281016163825	24.68540456516289	24.53725061033016	24.3145946587846	24.49027669440616	23.58365623833912	23.62595691053096	24.38711143224056	23.578870949396155	22.73474632875585	23.582328491942228	26.594449931447237	24.04469128905328	23.45572767843206	23.80784596856144	23.649117876025404	24.028577599775737	25.51224869278811	23.965503765240484	24.27832544401621	26.350876128618943	23.852728243082414	24.61074118211632	24.4181628398221	23.24660446397152	23.632666459264765	23.142906972814384	24.16898339927405	24.156065307268744	22.36966867204509	23.250108604079134	23.248341046595115	22.841731582720577	23.449003286940204	23.3222463180164	23.71279598410465	25.048360804191795	23.81652247695428	23.31947748628044	24.18242989136213	24.039066305188744	23.361271401731464	23.34304722464636	23.60335311386005	23.55943686685022	24.61303976752525	24.428349283453457	23.857658593061213	24.506620016063465	23.9125722783082	24.31356919290679	23.526586196605816	25.082114652400342	24.38798398957732	23.95737669385286	23.58052574721906	23.58875897200028	23.80316940559984	22.30730438864124	24.78707342603069	22.711767278512585	24.40003794139358	23.54628033774244	22.733973109873737	24.75992607084494	24.994387398278064	24.04041802064992	23.914561300446948	25.78389199775388	23.900994352611697	24.375422803326863	26.035828546833663	24.537437509301064	24.25306108150939	23.06816468088716	24.855981064783208	23.02546506215681	24.258807521315163	22.706387644329663	23.697323788705663	23.55102828228046	23.443156543150423	23.575050464276824	23.854119217768982	23.58652497270317	25.40444508197908	24.488676183033053	24.18222594276133	24.612655079631843	24.35036310287529	23.824765481984635	23.14800329196223	24.576508558583697	23.954611088499043	25.28022726154273	24.628162523928975	23.43411683762734												K06751|1|1.1e-90|336.7|pps:100978112|major histocompatibility complex, class I
tr|A0A2R8Y648|A0A2R8Y648_HUMAN	19.32408974226395			20.2506142413271						19.69297375824647	18.35672588556808	20.16624778058536	18.11922373100148		18.4200915367512	21.123194158608158		19.00157945133328			20.538334168427188	17.935708504977427	19.748830898375708	18.86341855122722	21.226941138862102				18.109690049549183	20.94356189803894				20.961648192349397												19.13700176129531		18.80194633704332		19.3280268948598	20.54813756444254	20.633701883892				18.99854586818807	19.576965721581924		19.259232907985613	19.10056987478604	21.089492037286032		18.481057157958965			18.440924428827877				20.093789633044068					19.94034861467879		18.202696244914723			19.55800696901368		18.03002825481704								19.741893996346285	20.131309910549252		19.63855679076444	18.236731193451543	19.232575780435223		18.069799331133737														GO:2001237//negative regulation of extrinsic apoptotic signaling pathway;GO:0032436//positive regulation of proteasomal ubiquitin-dependent protein catabolic process;GO:2000490//negative regulation of hepatic stellate cell activation;GO:0009410//response to xenobiotic stimulus;GO:0043524//negative regulation of neuron apoptotic process;GO:0051409//response to nitrosative stress;GO:0032869//cellular response to insulin stimulus;GO:0044752//response to human chorionic gonadotropin;GO:0019852//L-ascorbic acid metabolic process;GO:0071372//cellular response to follicle-stimulating hormone stimulus;GO:0050880//regulation of blood vessel size;GO:0097069//cellular response to thyroxine stimulus;GO:0070555//response to interleukin-1;GO:0044344//cellular response to fibroblast growth factor stimulus;GO:0043066//negative regulation of apoptotic process;GO:0071333//cellular response to glucose stimulus;GO:0046686//response to cadmium ion;GO:0031397//negative regulation of protein ubiquitination;GO:0046685//response to arsenic-containing substance;GO:0014823//response to activity;GO:0051900//regulation of mitochondrial depolarization;GO:0007584//response to nutrient;GO:0045892//negative regulation of transcription, DNA-templated;GO:0009408//response to heat;GO:0045454//cell redox homeostasis;GO:0006979//response to oxidative stress;GO:0008637//apoptotic mitochondrial changes;GO:0007568//aging;GO:0006534//cysteine metabolic process;GO:0006536//glutamate metabolic process;GO:0071260//cellular response to mechanical stimulus;GO:0035729//cellular response to hepatocyte growth factor stimulus;GO:0009725//response to hormone;GO:0006750//glutathione biosynthetic process	GO:0016595//glutamate binding;GO:0000287//magnesium ion binding;GO:0005524//ATP binding;GO:0050662//coenzyme binding;GO:0043531//ADP binding;GO:0004357//glutamate-cysteine ligase activity;GO:0046982//protein heterodimerization activity	GO:0017109//glutamate-cysteine ligase complex;GO:0005829//cytosol;GO:0005623//cell	Hs4557625	731.5	7.000000000000001e-211	KOG3754	Gamma-glutamylcysteine synthetase	H	Coenzyme transport and metabolism	METABOLISM	K11204|1|3.0e-209|731.5|ggo:101128718|glutamate--cysteine ligase catalytic subunit [EC:6.3.2.2]
tr|A0A2R8YFE2|A0A2R8YFE2_HUMAN	17.256381986995915	18.333876789498078	17.84947346749377				20.47672880158522	18.977802677280845	19.38616020430804	18.24191598323575	19.213089241103663	19.433581064357146			18.232692625229856	19.96127288653721	21.854740947904617		18.37679524373967		16.909815584118213				16.95114387436099		16.048274610411013				20.33671170403561	17.924955207940133	17.084633775025402				18.23162044218881	19.920214681734684		20.083545579231785	18.97520868430883	17.675624181329336		17.178747526008557			18.43624579062252		18.492764780957504		18.163489595730457		18.819870226972363				19.12357577420983	19.255457721876933	16.754933640399052		20.21321433491774		19.63641963556225	20.2105036213578		19.35187975452321					18.91637228181857			18.766475407075088	20.273686001974504			18.38306583227404	18.60294544580218			18.656914145242062		20.62287210569177			20.009737227631277		23.53797754970181					19.45983014806346	19.305125627325943	18.60863199231145	18.76000722433882	18.80955538117148		20.957410389452647		23.996764132383824	21.22256202743016		22.28231298392496	22.43407524058937	19.838969697688004	21.503752657518397	19.17736965340882	19.327580901421296		GO:0005524//ATP binding		Hs4501887	160.6	1.1e-39	KOG0676	Actin and related proteins	Z	Cytoskeleton	CELLULAR PROCESSES AND SIGNALING	K05692|1|4.6e-38|160.6|cfo:105251923|actin beta/gamma 1
tr|A0A2R8YHD2|A0A2R8YHD2_HUMAN																						19.680084921507685																																																																			18.56714022794674								18.84040378909846					20.397318665757894				19.512048165687755		17.299723487563014	16.96124399047473		GO:0006936//muscle contraction;GO:0007015//actin filament organization;GO:0001649//osteoblast differentiation	GO:0051015//actin filament binding;GO:0008307//structural constituent of muscle	GO:0001725//stress fiber;GO:0031941//filamentous actin;GO:0002102//podosome;GO:0070062//extracellular exosome;GO:0030863//cortical cytoskeleton;GO:0016020//membrane;GO:0005884//actin filament;GO:0005925//focal adhesion;GO:0005862//muscle thin filament tropomyosin	Hs20539050	426.4	3.3e-119	KOG1003	Actin filament-coating protein tropomyosin	Z	Cytoskeleton	CELLULAR PROCESSES AND SIGNALING	K10375|1|8.6e-131|470.3|oor:101274446|tropomyosin 4
tr|A0A384MDQ7|A0A384MDQ7_HUMAN	32.21826320901516	32.26647165811616	32.975767312390765	32.75068968926161	32.35371430881623	32.61436820713107	31.927063729276888	32.30948078486286	32.05030128400887	31.747944233676595	32.46268000866822	31.93134988494094	32.35613016897452	31.65930160583087	32.64807158778789	30.9982200152124	30.80150449399143	32.583958075154015	31.836978756512288	31.918475959149188	32.37379897141232	32.34710462427505	32.79110814018288	32.06694776185479	32.41500547147607	32.00548233528474	30.638754448094456	32.352449479725564	32.35569993181167	32.81342020978349	32.74073577836806	32.77288514593284	31.509041541738306	32.47293001203329	31.1842657105316	32.23028438057497	29.76927518362429	32.34327026755009	31.66625117665037	32.00876033472588	32.166423548096155	32.83367599508645	32.61618912360149	32.404025956095666	32.63725893811715	32.13929553727259	31.72949233867932	32.55515425100658	32.36527872463382	32.30248930886569	31.716449084936976	32.51468686521999	32.57541738513768	32.655365720944204	31.075856780249534	32.20191987244944	31.96072628340596	31.852985317369864	32.61196841647504	31.52486817840942	32.35915657513677	31.160105558671663	32.25654415020657	31.10810999662541	28.4352969386227	31.965414062711947	32.713686752281795	32.73743045674192	30.93067754980285	32.8071662666748	32.8698965643233	32.98400048346082	32.22406313005437	30.575081420875243	32.14732420868057	32.228183812952146	32.517070570779694	30.337432042585952	28.05419180034737	31.988556536251075	28.120602126501225	29.771376814973657	33.009256653783616	32.39142703496442	31.837203686833444	32.021549016606684	29.786114676898848	32.55846418789644	32.57078480855596	32.480881257172605	32.214594585297284	32.89687401235209	32.15392451238438	32.2481115542254	32.23114290331722	32.18575724633096	32.17348813348432	32.171171491699646	27.77451927961505	27.24253378625462	27.31038909249047	26.828965066394503	26.979949469757024	26.493595458013388	27.73816823831037	26.32089627654604	26.493415763497392	26.83082682677394	27.086164504702	26.833338127201525	GO:0048208//COPII vesicle coating;GO:0007596//blood coagulation;GO:0044267//cellular protein metabolic process;GO:0006888//ER to Golgi vesicle-mediated transport;GO:0002576//platelet degranulation;GO:0043687//post-translational protein modification;GO:0006953//acute-phase response;GO:0043312//neutrophil degranulation	GO:0002020//protease binding;GO:0042802//identical protein binding;GO:0004867//serine-type endopeptidase inhibitor activity	GO:0005783//endoplasmic reticulum;GO:0033116//endoplasmic reticulum-Golgi intermediate compartment membrane;GO:0005788//endoplasmic reticulum lumen;GO:1904813//ficolin-1-rich granule lumen;GO:0030134//COPII-coated ER to Golgi transport vesicle;GO:0005615//extracellular space;GO:0031093//platelet alpha granule lumen;GO:0005794//Golgi apparatus;GO:0070062//extracellular exosome;GO:0043231//intracellular membrane-bounded organelle;GO:0000139//Golgi membrane;GO:0005576//extracellular region;GO:0005578//proteinaceous extracellular matrix	Hs21361198	834.7	6.799999999999999e-242	KOG2392	Serpin	V	Defense mechanisms	CELLULAR PROCESSES AND SIGNALING	K03984|1|1.5e-223|779.2|csab:103229609|alpha-1-antitrypsin
tr|A0A384MDV8|A0A384MDV8_HUMAN																		20.57100828381337																																												18.92522384010295		18.4050119747809	17.518559383959094																								17.91293006759479																		18.18799959002197		18.00135557495301		GO:0045087//innate immune response;GO:0042730//fibrinolysis;GO:0007568//aging;GO:0008015//blood circulation;GO:0002576//platelet degranulation;GO:0045916//negative regulation of complement activation;GO:0007597//blood coagulation, intrinsic pathway;GO:0030193//regulation of blood coagulation;GO:0030449//regulation of complement activation;GO:0006958//complement activation, classical pathway;GO:0001869//negative regulation of complement activation, lectin pathway	GO:0004867//serine-type endopeptidase inhibitor activity	GO:0005615//extracellular space;GO:0031093//platelet alpha granule lumen;GO:0072562//blood microparticle;GO:0005576//extracellular region;GO:0070062//extracellular exosome	Hs4557379	975.7	2.9e-284	KOG2392	Serpin	V	Defense mechanisms	CELLULAR PROCESSES AND SIGNALING	K04001|1|5.7e-283|976.9|hsa:710|C1 inhibitor
tr|A0A384MR50|A0A384MR50_HUMAN							20.15911595717719						19.05116291204112			20.141524732688403				22.343446465754862					22.93669427315978																								20.388384128576416								22.81801333883199	18.418224514151003							23.111760042014165			18.93559236543188							20.58286978847456				20.49802532057342						22.49738371961418				20.36545476550852													23.68803986011857	19.834556877634043		21.815380326900694	22.49040838614889	19.80479769432464	21.93988713885066			GO:0022604//regulation of cell morphogenesis;GO:0031115//negative regulation of microtubule polymerization;GO:0030030//cell projection organization;GO:0030032//lamellipodium assembly;GO:0030036//actin cytoskeleton organization;GO:0031175//neuron projection development;GO:0000902//cell morphogenesis;GO:0051490//negative regulation of filopodium assembly;GO:0090036//regulation of protein kinase C signaling;GO:0051016//barbed-end actin filament capping;GO:0048747//muscle fiber development;GO:0010591//regulation of lamellipodium assembly;GO:0007010//cytoskeleton organization	GO:0003779//actin binding;GO:0051015//actin filament binding;GO:0048487//beta-tubulin binding;GO:0045296//cadherin binding	GO:0014704//intercalated disc;GO:0030017//sarcomere;GO:0005903//brush border;GO:0001669//acrosomal vesicle;GO:0030018//Z disc;GO:0005737//cytoplasm;GO:0016020//membrane;GO:0043025//neuronal cell body;GO:0030027//lamellipodium;GO:0005884//actin filament;GO:0070062//extracellular exosome;GO:0071203//WASH complex;GO:0043197//dendritic spine;GO:0030863//cortical cytoskeleton;GO:0008290//F-actin capping protein complex	Hs4826659	551.6	7.400000000000001e-157	KOG3174	F-actin capping protein, beta subunit	Z	Cytoskeleton	CELLULAR PROCESSES AND SIGNALING	K10365|1|3.2e-155|551.6|ptr:100612860|capping protein (actin filament) muscle Z-line, beta
tr|A0A384NL10|A0A384NL10_HUMAN	20.7211902645574	19.0480330342431	19.88015228033376	22.020809399960765	20.192201006673383	19.649767670964604	21.538407304501845	21.68517916429896	21.44915995706856	21.77573086437615		19.52306749738381	20.996239577271027	19.77976976725976	19.963262719574352		20.416071175427582	22.90599176094168	19.8679746994946	19.06978596641639	21.68392081833474	20.524740750740783	22.245690899124664		21.44227874568234	21.42900492009556	20.23437862122737	20.593599300364165	21.186985538836502	20.64187544238144	22.004393249817284	20.767431900389965	21.39784975072764	21.61080359262121	21.75673194149817	21.756659163134337	20.87235058332361	20.788915748778265	20.84071032984675		18.22534722585513	19.72476541449505			20.587987886010986	18.53495035903469	20.847138507727657	19.31896866679537		21.25495137652791	20.419232083388295	21.414618692603163	21.979030496530573	20.142712547525672	20.35117404445408	19.88809103761761		19.368644073695958	21.20175038094804	22.05517706717906	20.50803929097695		20.59718698314039	20.908346160253537	18.768770860583125	20.55184722398958	20.311488257122686	20.29351576810205	22.909454472894375	18.98356559559118	19.11072974056479		19.82365648457852		21.899022029567096	22.224005974045348		21.060814282010995	20.10375550591693	22.444851225291035	20.832948625209568	21.309371611211525	23.043435737775408	20.52296181439737	21.412062800082552	18.74576638174611	21.50521736673041	21.641878983666043		20.038234266679208	21.521504601441247	21.160403778488863	22.744589995377662	20.465294406883192	20.47107394701607	20.687688273956685	19.107038971724183	20.9153772686335	20.90493909036086	19.343672036966865	22.575039044241525	21.298879605160614	22.7679121884348	22.84051238090814	19.782676550012013	23.04190353706168	23.83615617322228	22.202460704310734	23.91003640604608	23.00441011886468			GO:0005576//extracellular region									K21250|1|8.7e-86|320.1|hsa:118471|proline-rich acidic protein 1
tr|A0A385HVZ2|A0A385HVZ2_HUMAN	18.710287465492083	19.931408902205884									18.69067761683298	18.06836443341534				22.347101313570857	18.60321197443573							17.713156222320404	22.161877511027985					20.98199069676653	18.601630850978317		19.23184437604502		18.913219323968296		19.462635905100708		15.83069347800417		19.52018095915876	23.01856278751072			18.91040979094532	17.032474313524755	18.561673715249505	19.2745249177476	18.320840711892508	20.169768170256468			23.14887447261973	20.43497752306755	18.56795164303528	17.35912577915199						19.23839209325593			18.98659879562099		22.100557932830736		17.896606315299774						17.555727624165684						18.699392744743005	21.28238730007885			20.133578326601334	18.54841928186984				19.32848333113979		21.446393955270228		19.40486792570332	19.037024784219938	18.702528312524706	18.919007239300434	19.97704580859528							20.76148873329176	20.556069217945364	17.083635590004423	21.75827068166874			GO:0015701//bicarbonate transport;GO:0042744//hydrogen peroxide catabolic process;GO:0010942//positive regulation of cell death;GO:0098869//cellular oxidant detoxification;GO:0015671//oxygen transport;GO:0051291//protein heterooligomerization;GO:0042542//response to hydrogen peroxide;GO:0006898//receptor-mediated endocytosis	GO:0005344//oxygen carrier activity;GO:0005506//iron ion binding;GO:0020037//heme binding;GO:0019825//oxygen binding	GO:0022627//cytosolic small ribosomal subunit;GO:0005615//extracellular space;GO:0071682//endocytic vesicle lumen;GO:0016020//membrane;GO:0072562//blood microparticle;GO:0005833//hemoglobin complex;GO:0070062//extracellular exosome;GO:0005829//cytosol;GO:0005576//extracellular region;GO:0031838//haptoglobin-hemoglobin complex	Hs4504345	284.6	8.9e-77	KOG3378	Globins and related hemoproteins	C	Energy production and conversion	METABOLISM	K13822|1|3.8e-75|284.6|hsa:3040|hemoglobin subunit alpha
tr|A0A3B3ISD7|A0A3B3ISD7_HUMAN	18.908559516411948		19.088778785670144	19.25337791893781	19.48432288052179		17.184940919466545			18.671930333526937	19.02831526609665	19.863329193254124		16.863571059972973	18.288475164206545	19.63953102113697	19.269224128281543	19.502456997812963	18.455528456483925	18.7008585685694	19.24106231525012		18.79663519625923	19.27757836454004	18.67220894903493	18.63831021918452	16.260144608038523	19.86179624457658		19.67564737267186			18.231076354693872	18.16903974604679	18.824168551965503	19.798638551599304	20.126094194046637				19.40951857142773	18.439781920028192	17.61920550714701		18.3272851894685	20.263206472346877	19.18290639785194	19.95338134070047	18.49648237817806	18.522972575328552	18.65694479665663	19.698267038459573	19.423730545118488	18.871958770810267	19.94580762279765	17.459048117596076	19.34836905894478	17.851198575590317	18.54654573878596		20.650454140665108	19.6422200292523				19.23926171273769	18.63015952847765		19.988981141412765	17.768535448681792	18.4255689889505	18.964768993673896			18.65893974965378	20.50042759295894	19.95788222942887	20.448121420538328		19.555706893937508			19.8008867255096	20.16806229136308	19.0113925243889		19.355293382500783		18.663043080741176	18.214155219138934	17.71605204889975		17.252265442989618	18.28680822247512			18.88494395187607		18.94973804869208	17.800164176200845	19.38108736274458						20.475715852452588	16.105379028995543	17.245292679710108	14.682842311636168	GO:0030449//regulation of complement activation;GO:0032490//detection of molecule of bacterial origin;GO:0044267//cellular protein metabolic process;GO:2000427//positive regulation of apoptotic cell clearance;GO:0045087//innate immune response;GO:0043687//post-translational protein modification;GO:0008228//opsonization;GO:0006956//complement activation;GO:0006954//inflammatory response;GO:0006958//complement activation, classical pathway	GO:0004252//serine-type endopeptidase activity;GO:0004866//endopeptidase inhibitor activity;GO:0030246//carbohydrate binding;GO:0001849//complement component C1q binding;GO:0001848//complement binding	GO:0005788//endoplasmic reticulum lumen;GO:0030424//axon;GO:0045202//synapse;GO:0030054//cell junction;GO:0005615//extracellular space;GO:0072562//blood microparticle;GO:0043025//neuronal cell body;GO:0030425//dendrite;GO:0005886//plasma membrane;GO:0070062//extracellular exosome;GO:0044216//other organism cell;GO:0005576//extracellular region	Hs4502501	300.8	1.3e-81	KOG1366	Alpha-macroglobulin	O	Posttranslational modification, protein turnover, chaperones	CELLULAR PROCESSES AND SIGNALING	K03989|1|5.8e-80|300.8|ptr:100616513|complement component 4
tr|A0A3B3ISW8|A0A3B3ISW8_HUMAN		19.43586271878862	21.77328750959345		20.796247938362196					19.9483076220778	21.581055693381924	20.56330057993813		21.39859323264316	20.014453680662047	22.224676238473187			18.71283338798977				18.84141884821849	20.964049904133667														21.42652516726457		20.88135382155863			20.54311307426748	20.601112125550348		21.293906711658597		19.99846863312753	20.36587268704752		19.709089134799548								18.07738880677431		20.943763579731737				21.88732482488443	17.460433958717573	18.55655089937543	18.940495788794923		20.42138284274217	20.63308981368528	22.640910110165645	21.901277276266114	22.538370314212948			21.741906053014493									20.62668926598596			19.67728941322328					18.650564724721075	19.457859678727697		19.08863641556593						18.297640706291727	20.747785621624423							GO:0000187//activation of MAPK activity;GO:0060326//cell chemotaxis;GO:0048246//macrophage chemotaxis;GO:0048247//lymphocyte chemotaxis;GO:0044267//cellular protein metabolic process;GO:0050728//negative regulation of inflammatory response;GO:0050708//regulation of protein secretion;GO:0045785//positive regulation of cell adhesion;GO:0030593//neutrophil chemotaxis;GO:0045087//innate immune response;GO:0006953//acute-phase response;GO:0030168//platelet activation;GO:0050716//positive regulation of interleukin-1 secretion;GO:0050715//positive regulation of cytokine secretion;GO:0006898//receptor-mediated endocytosis;GO:0007204//positive regulation of cytosolic calcium ion concentration	GO:0042056//chemoattractant activity;GO:0001664//G-protein coupled receptor binding;GO:0008201//heparin binding	GO:0034364//high-density lipoprotein particle;GO:0005615//extracellular space;GO:0071682//endocytic vesicle lumen;GO:0005881//cytoplasmic microtubule;GO:0070062//extracellular exosome;GO:0005576//extracellular region									K17310|1|7.7e-38|159.8|ptr:748829|serum amyloid A protein
tr|A0A3B3ITJ4|A0A3B3ITJ4_HUMAN										19.226926772527342												18.06582537670084												18.496441103904																																																																				17.154380227975306			20.57888341786592						GO:0034198//cellular response to amino acid starvation;GO:0048025//negative regulation of mRNA splicing, via spliceosome;GO:0000381//regulation of alternative mRNA splicing, via spliceosome;GO:0045727//positive regulation of translation;GO:0007623//circadian rhythm;GO:1902416//positive regulation of mRNA binding;GO:1901652//response to peptide;GO:0006397//mRNA processing	GO:1990715//mRNA CDS binding;GO:0003730//mRNA 3'-UTR binding;GO:0044212//transcription regulatory region DNA binding;GO:0097157//pre-mRNA intronic binding;GO:0003723//RNA binding	GO:0035770//ribonucleoprotein granule;GO:0005737//cytoplasm;GO:0070062//extracellular exosome;GO:0005634//nucleus;GO:0016020//membrane;GO:0030529//intracellular ribonucleoprotein complex;GO:0005654//nucleoplasm;GO:0019013//viral nucleocapsid;GO:0048471//perinuclear region of cytoplasm;GO:0045120//pronucleus;GO:0005829//cytosol	Hs4557645	948.3	5.4e-276	KOG1456	Heterogeneous nuclear ribonucleoprotein L (contains RRM repeats)	A	RNA processing and modification	INFORMATION STORAGE AND PROCESSING	K13159|1|0.0e+00|1132.1|mcf:101926809|heterogeneous nuclear ribonucleoprotein L
tr|A0A3B3ITY0|A0A3B3ITY0_HUMAN	19.42190724193844	20.445203958930787	19.148757799288084	20.069440638893383	20.802264902785023	19.65892875113717	19.889693632908315	19.615533420052763	20.3034746581032	19.93290115742519	19.838803227128043		18.756951329665178	17.98102552508644	20.954998053764008	19.418389607588452	18.204165183906227	18.773518610972957	19.48501556818445		19.635540213432854	19.74609740455005	21.159218322138795	19.87081124564225	20.47236933727161	19.321163486224563	19.436573907277616	20.395655555912366	19.189289733833963	19.350332265001608	19.15619677764994	19.291958781818717	20.212955148546307	19.44654137379061	19.547533288508053	20.08882878940218	19.39393027619491	18.774373509852133	20.023931722222656		19.07228507929525	18.896360377793865	20.454032153333877	20.461368997798704		19.48319629814891	19.675105251989	20.553047079954595	19.75671670878992	20.2482666334468	19.441117244867435	17.848720772341096	19.275169199024887		18.35631976906517		20.40771776099579	19.858912021034243	19.536210054445604	20.05133834019171	20.67623833743001	20.30240547278763	17.66421921920592	19.830558123972757	19.536346010731812	18.7711772405239	20.09874981395003	19.404999214279304	21.67860860431923	19.83849514731424	19.58963980265165	20.37323878300171	20.643074791940705	20.37918618627852	19.69910712629898	20.196329347419837	21.015522093088837	19.1501801500002	20.18096686838873	19.5905518655641	20.09310536350453	20.298606532379264	19.93841966654336	20.630883540224502	18.96600341650157	20.93276030573995	19.05492609314906	20.72372124866492	19.022083164086684	19.54213479924335	19.701200798150595	19.31071820948472	20.58747685733163	20.33572373287341	19.847536684453576	19.755982321302017	20.02723710937926	20.658322221385387	18.539064474799808	18.575256453557756	20.379937330668877					18.198971043904937			18.902484621799893
tr|A0A3G9HKA4|A0A3G9HKA4_HUMAN	23.109655071202624	22.082328586368604	21.357159299936683	21.389910871786423			24.027314522229695			23.397559622865344		21.070128875612603	21.87654115460689			22.92823241628277	23.060821821892723	22.50371893452142		21.68488444962956	23.23528279932613	22.697930707205348		21.31060564918638		23.6242140661756				22.346612303421544	22.231285282726247		22.581692375214363	15.643962827402092	23.64565712530118	23.28748700117534			23.201936591887467	21.86703548850477	21.639391885619958	23.680387696146145	19.36899566155115	21.85613369895621	21.86396268939716	21.316847213374924	21.53982164031183	22.23092880319323		21.594256959728774	21.667600442222174	22.283826079877155	24.558384451278243		22.76931297054273	21.44889002306678		21.61163049586797	23.09199231701884	23.60506666739872			22.54292222336164	21.35829801756553		23.51563534804035	22.914420247922795	22.578279362005777	22.514260893698555	23.40616863141146		22.48128779751856	23.547108574700506	20.529574469349	22.41959190235332	22.931527384295133			24.615912236352766	22.534115733184187	23.42041123330323	23.529392095195927	22.669457132254028	22.30718407141556			22.504180207488627	17.13453017577054		21.355311095516157		21.14156163200889	22.33638536344982	21.17678183900649	21.265673253352908	21.12600873056198	20.795285825402942	20.68893926622777	23.47068688482861	21.199423409743325	22.444138894548445	22.12550412854219			22.02937555996101	21.870700021092187	23.190284044789223	23.63835819706569														K06751|1|1.4e-150|536.2|pps:100978112|major histocompatibility complex, class I
tr|A0A455JWY3|A0A455JWY3_HUMAN																																			21.01256879161077																									21.06707788441955																																																														K06751|1|5.0e-196|687.6|ptr:450202|major histocompatibility complex, class I
tr|A0A494BZW2|A0A494BZW2_HUMAN	20.123692488857525												21.455999377982824				20.215345650799023														20.90938376776092				20.024182402199056				17.37231554228509										19.76428155748069				19.86556130046389						20.17100059298865					20.483990693444014			19.931631545603285			17.718360462284583					19.756055696074245		21.91494932415445		20.29978064298346			20.97666502921832							20.7802823113502			18.906356829088605		17.36727144232575						20.06257509243889		22.793022953377506	18.36815168422396	18.56708529227773	19.99973370953348	21.200335783561112		20.682153278124765	20.07575608858968	16.720829482442657			GO:0005794//Golgi apparatus;GO:0005783//endoplasmic reticulum;GO:0016021//integral component of membrane;GO:0016020//membrane;GO:0005764//lysosome;GO:0005886//plasma membrane	Hs16904381	4124.3	0	KOG1787	Kinase A-anchor protein Neurobeachin and related BEACH and WD40 repeat proteins	U	Intracellular trafficking, secretion, and vesicular transport	CELLULAR PROCESSES AND SIGNALING	K22262|1|2.7e-100|372.1|pbar:105426701|WD repeat and FYVE domain-containing protein 3
tr|A0A494C031|A0A494C031_HUMAN							17.37385537894924										18.48113139561588																																															18.180184476587726																									20.38086836827317											17.191747391634607		20.96978922767804				19.125879694119583								Hs4501893	120.9	7.3000000000000005e-28	KOG0035	Ca2+-binding actin-bundling protein (actinin), alpha chain (EF-Hand protein superfamily)	Z	Cytoskeleton	CELLULAR PROCESSES AND SIGNALING	K21073|1|3.1e-26|120.9|lcm:102350324|actinin alpha 2/3
tr|A0A494C0G5|A0A494C0G5_HUMAN							18.916179359132222			19.500487128072404	16.542859259286686												18.033146785029363		18.406342208810827			19.38994384528978			18.17539976671836	18.80105312911721		18.696906072386547				19.71545821564337	18.28444521838045	17.698032349638428				17.669557395367818	19.60222659166893		18.21911646193104		19.129451320990267				19.666839579359703		18.707791036209453					19.428635324728575	19.86050511227992		18.458885260871703	18.02146060592977		20.168617930622585		19.646958842708333	17.13510328033618				20.7269983359548					19.754263083481387	19.758065721139847		19.741458811506348		20.19536488190909										19.048984023305938					16.727945968331547			19.441785820953072		19.29114866438828			18.524051116694167		16.260987013567046	18.76817895472589		GO:0030203//glycosaminoglycan metabolic process;GO:0045887//positive regulation of synaptic growth at neuromuscular junction;GO:0050808//synapse organization;GO:0007165//signal transduction;GO:0001523//retinoid metabolic process;GO:0043547//positive regulation of GTPase activity;GO:0007213//G-protein coupled acetylcholine receptor signaling pathway;GO:0051491//positive regulation of filopodium assembly;GO:0045162//clustering of voltage-gated sodium channels;GO:0030198//extracellular matrix organization;GO:0045944//positive regulation of transcription from RNA polymerase II promoter;GO:0043113//receptor clustering;GO:0006027//glycosaminoglycan catabolic process;GO:0006024//glycosaminoglycan biosynthetic process	GO:0005200//structural constituent of cytoskeleton;GO:0035374//chondroitin sulfate binding;GO:0005509//calcium ion binding;GO:0043236//laminin binding;GO:0043395//heparan sulfate proteoglycan binding;GO:0033691//sialic acid binding;GO:0002162//dystroglycan binding	GO:0031012//extracellular matrix;GO:0045202//synapse;GO:0030054//cell junction;GO:0043202//lysosomal lumen;GO:0016021//integral component of membrane;GO:0005576//extracellular region;GO:0005796//Golgi lumen;GO:0005886//plasma membrane;GO:0070062//extracellular exosome;GO:0005605//basal lamina;GO:0005829//cytosol	Hs22044321	3988.3	0	KOG3509	Basement membrane-specific heparan sulfate proteoglycan (HSPG) core protein	O	Posttranslational modification, protein turnover, chaperones	CELLULAR PROCESSES AND SIGNALING	K06254|1|0.0e+00|3972.5|hsa:375790|agrin
tr|A0A4E0W274|A0A4E0W274_HUMAN	22.503353012311603	21.3935	22.224014637239343	20.581656012096985	20.625146527929008	22.288129678059125	19.78489597555189	21.03915554361264	20.910400106474714	23.843771951725014	20.375979697267766	19.95623386934459	20.44599025659185	19.904130893269933	18.86730897352894	17.774562718135048	20.80819250609953	19.9053020383742	21.09975028763348	21.586743859162677	21.839454742933977	20.493744298219088	19.555542863157047	19.930138972089036	23.84181828131981	20.575256869784177	25.09581577178488	25.950725224770093	20.2456085336362	23.780579243400943	20.42946667290401	24.90890150045322	23.1895148023698	20.103547144141817	21.63730624837154	23.293459174129865	22.144709248099367	20.864682012889244	21.26950388594653	21.30923235069045	19.673021205214383	19.651177953725583	21.282966305418636	21.585220978763964	21.17893669496835	22.67004350928489	21.54399068947266	24.16321740076461	19.55863569583965	23.460409064630586	21.29973382186727	20.636359807414152	21.258175460453707	22.8486856677725	21.092258560967952	20.306665073074072	22.04582622631795	25.279163767207383	20.62335562898478	21.792727155366755	21.31350095116221	21.033669480838995	22.664508480496146	22.46185183344784		21.335954721418084	21.880001328067618	20.89705388912066	21.836007502049497	19.90560210926177	21.500809127640466	19.020697463744032	20.43457404367242	21.08956732564837	20.509725243377147	22.24908770598628			20.568300587900985	23.17194607247607	20.331718216142328	18.583960231609822	20.91576819468861	19.82486271761548	21.75048977874107	22.012004924351043	23.1320559704954	21.306843320202745		23.093117771117285	23.141644270018187	21.92521006178627	21.618061267835348	22.37353430722043	22.64688533839184	22.033089348687987	22.201739458170533	22.112720048841336	22.55830392828921	22.6201171267373	23.069797409396	20.710606944874087	20.25932010376555	19.684457391388285	20.01577279842658	19.3885460034837	23.67411457891166	19.790398085610395	20.044323470823542	21.39421221122826												K06856|1|6.2e-37|157.5|ptr:100608894|immunoglobulin heavy chain
tr|A0A4E0W6F2|A0A4E0W6F2_HUMAN					19.62010324509725	17.870516771082386												19.729257704072392														18.71306522969337	21.85243152484679													21.022863567491804																					18.837968993276057																		17.436190365611523																							19.329155681199094														K06856|1|1.0e-39|166.8|ptr:100608894|immunoglobulin heavy chain
tr|A0A4E0W6L3|A0A4E0W6L3_HUMAN	23.14729022407228	23.27834036557478	23.371986049196654	22.857818272491063	19.082668598358055	23.785736086010623	23.9868071533598	20.8859769652248	24.11805778476177	23.50924074365124	22.69396349551075	21.79959956553757	20.394630470177702	23.00029586352545	21.235426047335284	22.840472329186724	22.183264801835342	22.15202008488249	25.52608260397508	22.83685923872965	25.26989091825205	22.63430087843225	23.67703051823209	21.54233466407744	23.75338445182471	23.420951121664	22.8705522101734	26.08780835400535	23.675577384129323	24.37505231716241	23.687636659084497	25.42630432638094	26.03389810063026	22.55355163851959	25.259523979557844	26.171585064459936	22.106663565085668	23.496018420063727	20.17103643912494	26.078778605739075	20.13868816956356	23.43949487792712	25.78493281786389	22.8700933656726	23.065242733509493	26.065671917562568	24.798371890110765	21.503905009473225	25.16619859809781	22.540509737388792	21.54428271657127	23.617919226880304	23.77926719659478	20.93766718925426	24.20261758329593	20.541819445630097	24.75832252802214	22.757758059347392	19.74951569540193	21.65854315134225	24.260404093949816	25.39365803922922	23.21411124832104	21.861254167823883	26.02955230081153	22.8007874103805	25.874378712511405		23.592167550594205	24.565210675181195	24.8132146249708	23.863296859501705	23.440901441579	23.844171164559	24.706493623926725	23.88715717465152	22.356732267638616	22.408362477397315	23.170588176971982	22.91360518796621	23.358560340408648		22.554408153849383	23.527344808246177	22.3138598537919	22.643278200254368	24.709541220650504	27.82810281984023	27.847946973553903	25.78016195521368	22.88529427174234	24.1803889554738	28.14377411879224	23.89626511100293	24.023768483149624	23.656697325047077	23.910718491869748	23.971351280039222	26.177743784439524	23.44870733722468	26.80746595850867	22.0476887009894	23.14618213068854	22.0820053397621	25.50190049304939	26.474355425058555	23.22540395500572	23.673867680875723	21.997098940350085	24.562454925933217												K06856|1|6.3e-37|157.5|pps:100983622|immunoglobulin heavy chain
tr|A0A4P2SQP7|A0A4P2SQP7_HUMAN							22.29580951685988				20.687710188909943	21.09847960568619	19.971879947412365	18.12407567550883			21.158146901808177		20.079533321509167			20.01774165265035		21.6595464722154			22.54395338947232		18.828500279675318				23.11122276293121					22.26927049708152		20.529824110609795					19.56934886070461										17.306325707731215		19.71763390350053	20.11640006769102		22.214469370703657						22.364491384414848	20.596523897716576	20.684824372646418	20.33194964361196			19.8891237885452			20.695066498696335		21.02593349556681				20.477527295401373	22.41440099960673	20.315821584215257					19.61526627798412				20.54269220369853		20.632601588279957	20.900128208017247	21.038348698964317		20.970340795327555				20.11001926562145		21.635196035623828	19.68496065965413	21.120235612348395			21.87961059454108													K06751|1|2.7e-197|691.8|pps:100978112|major histocompatibility complex, class I
tr|A0A4P8D7E7|A0A4P8D7E7_HUMAN	23.861025910880336	23.313320199883385	23.53917947579883	22.816190294912623	23.192638347918585	23.51717883492193	24.25219306622207	23.815662764211066	24.139100503292937	23.25087204139201	23.37782920936879	22.359297798526427	23.653244086186508	22.004424353561856	23.506855668753683	22.86057635757873	21.972324066955363	23.124639100055884	23.708830954656847	22.44045006572349	22.576213439596994	23.46654252790757	24.15082108460545	21.737517652459903	22.73958148146042	23.055706265483487	20.76299901376237	22.776971242957817	22.79397157758188	22.845990294530903	21.692517489712277	23.18806715200506	21.99328282149309	23.311564856412883	23.36983857836664	25.137111716306663	23.57774661213597	23.52796519755372	23.3994043079513	24.16812636025132	22.887011137478023	22.763953792790478	22.57290478581486	22.686753348969965	22.936297418841164	22.60108447388617	23.11606260297124	22.31290045166212	22.34218764851794	22.238297093177756	22.42444546683444	22.77625390760878	22.046147197593097	23.232263488963884	21.648416925733542	21.51534917081261	23.675756482257643	22.90701325093686	22.55673421732885	21.462466690631683	23.13582683867457	22.106276920911583	23.789880284123058	23.52560790170544	23.05854643208215	23.68132367058435	22.65782444084155	22.1083226084615	22.253750772275065	21.93775671066344	25.44616573248534	22.40839784943986	22.01374906810562	22.801063921239816	23.29478963243576	22.81039149313225	25.08133529514858	28.44526318587149	24.318950307050454	22.81538174088019	22.700449683504413	23.259930862288265	22.203398659713564	26.35341767118532	22.43283623551645	21.926772392783224	23.08249477728639	21.929452746231654	22.847905400698394	22.34247761286424	23.612494238620343	22.63040772960254	22.514328006656697	23.25012151921347	23.448397413842173	23.422417924378053	23.611384236720877	23.619641452164085	22.677090330517025	23.66153942166751	22.459276911646054	21.67278441459525	22.0820009585604	22.27632399949237	19.181658926947826	22.758959234196947	19.818369706395394	19.865877091417754	22.871571651754337	22.369848614749262	GO:0048208//COPII vesicle coating;GO:0044267//cellular protein metabolic process;GO:0006888//ER to Golgi vesicle-mediated transport;GO:0008015//blood circulation;GO:0002576//platelet degranulation;GO:0007596//blood coagulation;GO:0032571//response to vitamin K;GO:0043687//post-translational protein modification	GO:0005507//copper ion binding	GO:0016020//membrane;GO:0005615//extracellular space;GO:0031093//platelet alpha granule lumen;GO:0033116//endoplasmic reticulum-Golgi intermediate compartment membrane;GO:0005788//endoplasmic reticulum lumen;GO:0000139//Golgi membrane;GO:0005576//extracellular region;GO:1903561//extracellular vesicle;GO:0005886//plasma membrane;GO:0030134//COPII-coated ER to Golgi transport vesicle									K03902|1|2.7e-76|288.5|pps:100982913|coagulation factor V (labile factor)
tr|A0A590UJG2|A0A590UJG2_HUMAN													17.122573405315165																																																														18.778614005357564																											19.665816398730552				17.74032866673999	16.846248093301707				GO:0010632//regulation of epithelial cell migration;GO:0016055//Wnt signaling pathway;GO:0045773//positive regulation of axon extension;GO:0043001//Golgi to plasma membrane protein transport;GO:0042060//wound healing;GO:0030177//positive regulation of Wnt signaling pathway;GO:0051893//regulation of focal adhesion assembly;GO:0032886//regulation of microtubule-based process	GO:0045296//cadherin binding;GO:0008017//microtubule binding;GO:0003779//actin binding;GO:0051015//actin filament binding;GO:0003723//RNA binding;GO:0016887//ATPase activity;GO:0005509//calcium ion binding	GO:0005737//cytoplasm;GO:0005856//cytoskeleton;GO:0005794//Golgi apparatus;GO:0005886//plasma membrane;GO:0005874//microtubule;GO:0032587//ruffle membrane	Hs15011904	10411.5	0	KOG0516	Dystonin, GAS (Growth-arrest-specific protein), and related proteins	Z	Cytoskeleton	CELLULAR PROCESSES AND SIGNALING	K19827|1|0.0e+00|10468.2|hsa:23499|microtuble-actin crosslinking factor 1
sp|A0A5B0|TVB14_HUMAN																	24.8035577263081																	20.531914752069493													24.98068711490103								25.5947206654262									21.37311488823858															17.855258831837244								24.39379080778505		23.251522215629837					21.984683367163807	21.446010738320837	21.370341237398264	21.10071642304607			25.251569809611347						18.57757103741158																K10785|1|1.8e-30|136.0|cjc:100896470|T-cell receptor beta chain V region
tr|A0A5E4|A0A5E4_HUMAN							21.83088849451771		21.05973516618809																	19.47822285219545	20.53205766537836										20.38658629847368			19.326265700843003									23.680602016511056	19.618243529041106								20.016874877854903			21.696225702108112	20.628867867859142															22.059254131944652	21.502232587558463			18.799423028116408		21.240747479087727					20.968918508778145		19.665108322604013				19.15439590008975			20.317049526321277	19.29964009876348							21.64071144624964									Hs17484924	59.7	7.7e-09	KOG1966	Sodium/hydrogen exchanger protein	P	Inorganic ion transport and metabolism	METABOLISM	K06554|1|7.7e-73|277.7|bta:789205|immunoglobulin lambda-like polypeptide 1!K06553|2|1.2e-70|270.4|cmy:102941083|pre-B lymphocyte gene
tr|A0A5E8|A0A5E8_HUMAN					18.2730658611436		20.12389594120723			18.02225081849784	19.88098251672119					17.045294566951867						19.451441952128874		17.226170578230594													19.069812845241017																						18.394875953472948											19.412348681287558					18.5638158959684		18.601796686098503		19.065813506156942		19.227143180887417																					21.38084822802244	17.55556290321273			20.775500094169622	17.628437981474498	18.287563324829247	18.868946980899214		GO:0030308//negative regulation of cell growth;GO:0007026//negative regulation of microtubule depolymerization;GO:0045647//negative regulation of erythrocyte differentiation;GO:0001578//microtubule bundle formation;GO:0051726//regulation of cell cycle;GO:0007050//cell cycle arrest;GO:0010629//negative regulation of gene expression;GO:0009267//cellular response to starvation;GO:0097067//cellular response to thyroid hormone stimulus	GO:0008093//cytoskeletal adaptor activity;GO:0008017//microtubule binding;GO:0046966//thyroid hormone receptor binding	GO:0005737//cytoplasm;GO:0005856//cytoskeleton	Hs19923777	1383.6	0	KOG0516	Dystonin, GAS (Growth-arrest-specific protein), and related proteins	Z	Cytoskeleton	CELLULAR PROCESSES AND SIGNALING	K13209|1|3.3e-92|343.6|nni:104010583|RNA-binding protein EWS!K10382|5|1.1e-21|109.4|dpa:109540437|dystonin
tr|A0A669KBG0|A0A669KBG0_HUMAN	18.470292223942234	21.020876198322757	19.78762525459323	16.467047532598723	17.411304662430783	18.876931359148774		21.409686076892637		17.0466667604704	19.13327538201267	18.12218587632193	18.048139204844684	18.598908862289868		19.54120434929042	18.64306071607429	19.73087408773204					19.752533593975382	17.75468876540995			19.47387128955808					19.108246708176036	18.57287825215718	18.34956751020808	19.19912425880669		18.664266458595407	20.714871076721625		19.668284684401176	19.757148193944147			19.94746536671012	19.39945962335639	20.770112290547196	18.039860329714354	18.86767636924196				17.88308615991115	21.209643617380145	17.487828316471308	16.754627699498805	19.039611564170613			19.09451073609175		16.44500375383246	21.88887572967558	18.20792954240197	19.561081388173783	20.193294453516152	16.071491277767393		19.12831708194817	17.831903162393434			17.80447879528649	21.77473472922279	22.32136939562758	19.359437551146875			17.954169971062825	18.46211629517478		19.177066696680864			17.702990633023678	18.003867053430135		16.86309602539306		21.02021820298842	19.291059308732997		21.04710055872292		17.925912635947306	18.134201963234545	18.49638826525552		18.916721616134183													GO:1905596//negative regulation of low-density lipoprotein particle receptor binding;GO:0032805//positive regulation of low-density lipoprotein particle receptor catabolic process;GO:1905601//negative regulation of receptor-mediated endocytosis involved in cholesterol transport;GO:0043523//regulation of neuron apoptotic process;GO:0001889//liver development;GO:0042157//lipoprotein metabolic process;GO:0007041//lysosomal transport;GO:0032869//cellular response to insulin stimulus;GO:0032802//low-density lipoprotein particle receptor catabolic process;GO:0044267//cellular protein metabolic process;GO:0001822//kidney development;GO:1905598//negative regulation of low-density lipoprotein receptor activity;GO:0001920//negative regulation of receptor recycling;GO:0010469//regulation of receptor activity;GO:0043687//post-translational protein modification;GO:0006644//phospholipid metabolic process;GO:0030182//neuron differentiation;GO:0006641//triglyceride metabolic process;GO:0006915//apoptotic process;GO:0002092//positive regulation of receptor internalization;GO:0009267//cellular response to starvation;GO:0042632//cholesterol homeostasis;GO:0022008//neurogenesis;GO:0008203//cholesterol metabolic process;GO:0016540//protein autoprocessing;GO:0034383//low-density lipoprotein particle clearance;GO:2000650//negative regulation of sodium ion transmembrane transporter activity;GO:0010989//negative regulation of low-density lipoprotein particle clearance;GO:0043525//positive regulation of neuron apoptotic process	GO:0004252//serine-type endopeptidase activity;GO:0030547//receptor inhibitor activity;GO:0019871//sodium channel inhibitor activity;GO:0034190//apolipoprotein receptor binding;GO:0070326//very-low-density lipoprotein particle receptor binding;GO:0030169//low-density lipoprotein particle binding;GO:0034189//very-low-density lipoprotein particle binding;GO:0034185//apolipoprotein binding;GO:0043621//protein self-association;GO:0003723//RNA binding;GO:0050750//low-density lipoprotein particle receptor binding	GO:0005783//endoplasmic reticulum;GO:0005788//endoplasmic reticulum lumen;GO:0030134//COPII-coated ER to Golgi transport vesicle;GO:0005737//cytoplasm;GO:0005615//extracellular space;GO:0005770//late endosome;GO:1990667//PCSK9-AnxA2 complex;GO:0005794//Golgi apparatus;GO:0005791//rough endoplasmic reticulum;GO:0009986//cell surface;GO:0048471//perinuclear region of cytoplasm;GO:1990666//PCSK9-LDLR complex;GO:0005886//plasma membrane;GO:0031232//extrinsic component of external side of plasma membrane;GO:0036020//endolysosome membrane;GO:0005764//lysosome;GO:0005765//lysosomal membrane;GO:0005576//extracellular region;GO:0005769//early endosome	YEL060c	154.5	5.5e-37	KOG1153	Subtilisin-related protease/Vacuolar protease B	O	Posttranslational modification, protein turnover, chaperones	CELLULAR PROCESSES AND SIGNALING	K13050|1|0.0e+00|1157.5|hsa:255738|proprotein convertase subtilisin/kexin type 9 [EC:3.4.21.-]
tr|A0A678ZK12|A0A678ZK12_HUMAN				20.23685364796281			20.719991569944916	21.065545903776712							20.256711672683885										22.31542832827454						21.11615467334316			22.17773399685192			20.1293359444846	20.7633543984612												20.266726826871007			17.499620803659084								20.543465420314565	20.98605168873828		21.19795826129557		21.854501157498348									17.245607820358472			20.56148108017156							21.738761072821116	21.856429811098675									18.7692764576338				19.049984880879396	20.759192599852472		20.986624789124637		20.794040582445337					18.82915821791659													K06751|1|1.6e-197|692.6|ptr:471962|major histocompatibility complex, class I
tr|A0A679KA99|A0A679KA99_HUMAN		20.64657483557987				18.351607309631834			19.138591273934352			19.547926747291115	17.11166551252568				17.72087461721318		17.85785151647696			17.2316451640609	19.98956685480324			18.91103531721548			18.691173099007173	20.298180537857785	18.23508323657992	20.26754351893452	20.051457697167024			18.559981007373388		18.246284513841964		18.902941447086437	18.89486174178037			19.608266953223332		17.929985534985345		17.494994927541306	17.71864847706224	18.077569531926905		18.575559430319	18.93184551992848	18.26068446255043	22.747035411248955	18.03959001991318	19.183256979176956	18.71095213140388	17.879649614192502	19.74406603093561	19.635590717648157			19.412396780007036	17.920025511976547	18.160244152993837	17.679653697279413		19.430627111186944		19.49479794526586	18.903354718649556				17.433710489179553		19.556707126013443		19.06411286463716	19.043289588466425		19.05900879639556	18.88203785765532	19.358836673325683		18.573022779855137	21.785755509796168	17.255884017502147	18.417997515124195		17.195672957715846	16.5755156231424	18.16249896957395	18.600225202278697		18.990555332727787					17.71839329972241	17.9173816379813	15.269294056552916					18.768199543742487													K06856|1|6.3e-41|171.8|rro:104664707|immunoglobulin heavy chain
tr|A0A679KGQ9|A0A679KGQ9_HUMAN	18.579149941488005		17.94729031754986		28.15397222882885	19.30754306031137	20.37084711353708		20.22964630541444	18.762870107372					20.940680713829167				19.83457876865852						16.944139080443293	19.899460195546467	18.05403448320535					19.603679012282207		18.747266873577967	20.36082285417281	21.624967516357746	19.782307495124623				19.431667224551177	19.74767707361563	16.96199947322595	18.61213317782961			20.706491887197213	19.30040926021234		18.697747972157572	18.8690251021929		18.971794922062905				19.659270988333827	20.742158843996144		20.147468634405627	19.80804461600372		20.819492381377884	18.35173561481469			22.29646917955244				18.662345053300776			19.215981991146947		18.785965336593744	17.425577689359184						19.720332504338465		18.461349567522596	19.121082306437422		20.025136524693725		19.75197990763873	18.929325483421508		19.433116877832248	23.95775228001522	23.778783217743204	23.7985635087616	23.886336725880305	23.87032953488129	20.614531298212626	20.845359441877243			18.732080802739592					18.908879501916573														K06856|1|2.5e-38|162.2|pps:100983622|immunoglobulin heavy chain
tr|A0A679KTH4|A0A679KTH4_HUMAN	22.927953588284687	22.216973244394545	22.699600105248773	23.03875932434139	22.67397853138159	23.01054866218987	22.982894757630863	20.830227679246267	22.68247774636512	22.802524224289115	22.949423258370075	23.096154900098064	23.250317716005757	22.980420970645408	22.93010956805264	23.2415077270077	22.403218556945035	22.88342785088037	22.993326802597643	22.978787695677312	22.71989589855812	22.966127629095222	23.263708855493068	23.50398596443909	22.903344828910317	23.08651406465673	22.852289503588608	23.077871975380777	22.590990750668453	22.963222520981876	23.01669598063966	22.967509830510483	22.634793987710253	22.717813605297035	23.289538791065187	22.95680432622558	22.86169737725408	22.54234692276333	23.203788319003326	22.82329021136354	23.515650421618155	23.013344317970528	22.981849581948445	23.047212015840863	22.707656027873327	22.852435442913617	22.74927778069138	23.042793671604752	22.765063044357746	22.27447345616724	23.067140378465176	22.424774748733377	22.89675287094485	23.12388327183504	21.91523748816265	23.431482903897276	22.91526194199665	22.437831308433328	23.132316580022145	22.943937848481337	22.71904773335207	19.946954177743404	23.18491336060446	22.340015696931214	22.390956445044544	23.31554166987077	22.796476365732943	22.73794948972379	22.98384842295257	23.368721930320525	23.00625764582008	22.800050826988645	22.580029347526807	21.921591231692428	21.668795932157643	23.041276617448613	23.251165231998	23.526323491266904	22.536766032472844	22.43879273055927	22.823033645106683	23.01620698287057	22.398834508829243	22.776005995655783	22.30090220674396	22.74454735840997	23.26564465695276	22.879487497729944	21.950331422294465	22.43248795918928	22.52408783171112	23.228268342877016	23.28245614682145	22.68594917113842	22.73957428508039	22.53715567274681	22.964812328345737	22.961012358644098	23.07706383819076	22.74655305398796	23.26161343612922	22.579574715091567	22.61406510903249	23.06070011567748	22.765378485120056	22.51460284229886	22.78694955999655	22.737253975592253	22.36864522086094	22.560861662199866	GO:0005975//carbohydrate metabolic process;GO:0006091//generation of precursor metabolites and energy;GO:0008218//bioluminescence	GO:0008811//chloramphenicol O-acetyltransferase activity;GO:0004565//beta-galactosidase activity		7302094	124	1.8e-27	KOG2024	Beta-Glucuronidase GUSB (glycosylhydrolase superfamily 2)	G	Carbohydrate transport and metabolism	METABOLISM	K01195|1|8.0e-31|140.6|mdo:100010196|beta-glucuronidase [EC:3.2.1.31]
tr|A0A6B7FUZ1|A0A6B7FUZ1_HUMAN															16.425351975951326																																			23.39855271291181																																25.04183648246834																																								K06751|1|2.2e-199|698.7|pps:100978112|major histocompatibility complex, class I
tr|A0A6B7L1K4|A0A6B7L1K4_HUMAN										18.748584791121	19.297429111433736	19.574560719784262					21.02782683501611			20.074137129731483	20.05020635130212	19.51250459755467		19.497186248265837						18.367370014984957				18.949353473283484					19.366472828183888	20.135183069790028		20.59296557456697		19.6942726246916	20.161960767485787		20.136338988073497											19.251087533414918					19.99220376805608	19.68830294519864			17.916903178843167		19.562606051921342		20.228152285879688				19.562665418741584	20.376303740727288								19.084952123225037					20.50482997747548													22.2866990662477	18.613033668097412	20.364988595231708		21.473781077109592	18.87078836389286	21.461186533380054	21.502543853774224													K06751|1|7.2e-195|683.7|ptr:450202|major histocompatibility complex, class I
tr|A0A6Q8PFA6|A0A6Q8PFA6_HUMAN	18.906486552251412									18.79022551099206						16.09715813728586								15.559958700873509									17.253366305182844																17.991888594011563		18.797881559113677					18.21894036983682									18.95873481234632										21.861990754129263																				17.64635993078967							22.91711364782658			17.473261507139796	21.03842021434908	19.80192619956036	20.25091120254408	16.714992259959754	19.216191197198143	GO:0007018//microtubule-based movement	GO:0008017//microtubule binding;GO:0005524//ATP binding;GO:0003777//microtubule motor activity	GO:0005874//microtubule	Hs4758644	1297.7	0	KOG0246	Kinesin-like protein	Z	Cytoskeleton	CELLULAR PROCESSES AND SIGNALING	K10393|1|0.0e+00|1353.2|ssc:100625826|kinesin family member 2/24
tr|A0A7D8VGD0|A0A7D8VGD0_HUMAN															18.49833598823757		19.502896292320266																			17.683902619540397																																											18.118542525372533			19.25724659898847										19.20408034973672										19.0380995867444	18.36390147480823		18.45971562706062	20.56300267500945	18.15100434527318		19.604012814480217													K06751|1|1.1e-195|686.4|ptr:450202|major histocompatibility complex, class I
tr|A0A7G4RBR1|A0A7G4RBR1_HUMAN																		18.35577657503124							19.32287709822111	19.31602294955355								18.582786972586884					18.41188754122189														20.002390369195517	18.120381415807365	16.09626769377442					19.168536308635247						19.64816978671369	18.78234842143084	19.220276892201465					17.320072288210557		17.877211774756297																19.563501555122823												20.807951245898423	20.08779880830957					18.82907137230792	19.042908785913585	GO:0032411//positive regulation of transporter activity;GO:0046434//organophosphate catabolic process;GO:0008203//cholesterol metabolic process;GO:0009636//response to toxic substance;GO:0019372//lipoxygenase pathway;GO:1902617//response to fluoride;GO:0070542//response to fatty acid;GO:0010875//positive regulation of cholesterol efflux;GO:0009605//response to external stimulus;GO:0046395//carboxylic acid catabolic process;GO:0051099//positive regulation of binding;GO:0031667//response to nutrient levels;GO:0019439//aromatic compound catabolic process;GO:0046470//phosphatidylcholine metabolic process	GO:0004064//arylesterase activity;GO:0005543//phospholipid binding;GO:0005509//calcium ion binding;GO:0102007//acyl-L-homoserine-lactone lactonohydrolase activity;GO:0004063//aryldialkylphosphatase activity;GO:0042803//protein homodimerization activity	GO:0072562//blood microparticle;GO:0005615//extracellular space;GO:0070062//extracellular exosome;GO:0034364//high-density lipoprotein particle;GO:0034366//spherical high-density lipoprotein particle;GO:0043231//intracellular membrane-bounded organelle;GO:0005576//extracellular region									K01045|1|4.5e-23|110.2|ggo:101146649|arylesterase / paraoxonase [EC:3.1.1.2 3.1.8.1]
tr|A0A7I2V3R0|A0A7I2V3R0_HUMAN	19.48746053690845	17.320885820741406								19.75063423126987						21.562298317845087		20.4766024440186											14.983217270706175												19.536170376952388								19.88621298064499								18.183864717455325	18.30499588485952	18.794060551518744					18.933165185954007	20.589753888717567				18.777936540707824					19.759212466158697	19.28142496869537		19.24634628960665	18.774378727473337				18.54703103435848		18.95710759587564							19.1913039797917													18.08741445181734	20.0734469438361			20.366710704538654			GO:0007549//dosage compensation;GO:0007420//brain development;GO:0000122//negative regulation of transcription from RNA polymerase II promoter;GO:0006342//chromatin silencing;GO:0006334//nucleosome assembly;GO:0071169//establishment of protein localization to chromatin;GO:0045618//positive regulation of keratinocyte differentiation;GO:1901837//negative regulation of transcription of nuclear large rRNA transcript from RNA polymerase I promoter;GO:0045814//negative regulation of gene expression, epigenetic;GO:0016569//covalent chromatin modification	GO:0003677//DNA binding;GO:0031490//chromatin DNA binding;GO:0000977//RNA polymerase II regulatory region sequence-specific DNA binding;GO:0046982//protein heterodimerization activity	GO:0035098//ESC/E(Z) complex;GO:0070062//extracellular exosome;GO:0000790//nuclear chromatin;GO:0000786//nucleosome;GO:0001740//Barr body;GO:0000784//nuclear chromosome, telomeric region	Hs8923920_1	124	1.0000000000000001e-28	KOG1756	Histone 2A	B	Chromatin structure and dynamics	INFORMATION STORAGE AND PROCESSING	K11251|1|1.9e-27|125.2|biu:109553840|histone H2A
tr|A0A7I2YQV8|A0A7I2YQV8_HUMAN										19.537943186872702			18.94163569082542	19.48418698055235		19.56021162259211				18.648435467318432											17.989001314896818				17.340813476147275							18.017394605571464				18.827460962558863		18.27128294139831						18.28547796857038																										17.849554080022212														16.661213995169124								20.69116288602952			19.526410235593165	19.342510738204773		19.772709988225643			GO:0090367//negative regulation of mRNA modification;GO:0070934//CRD-mediated mRNA stabilization;GO:0001649//osteoblast differentiation;GO:0045727//positive regulation of translation;GO:0008380//RNA splicing;GO:0007623//circadian rhythm;GO:0071346//cellular response to interferon-gamma;GO:0000398//mRNA splicing, via spliceosome;GO:0016032//viral process;GO:0017148//negative regulation of translation;GO:0006396//RNA processing;GO:0006397//mRNA processing	GO:0008143//poly(A) binding;GO:0048027//mRNA 5'-UTR binding;GO:0003730//mRNA 3'-UTR binding;GO:0003723//RNA binding	GO:0005783//endoplasmic reticulum;GO:1990635//proximal dendrite;GO:0070937//CRD-mediated mRNA stability complex;GO:0005737//cytoplasm;GO:0005634//nucleus;GO:0016020//membrane;GO:0030529//intracellular ribonucleoprotein complex;GO:0005654//nucleoplasm;GO:0019013//viral nucleocapsid;GO:0043025//neuronal cell body;GO:0071013//catalytic step 2 spliceosome;GO:0097452//GAIT complex;GO:0071204//histone pre-mRNA 3'end processing complex	HsM5453806	714.1	1.5e-205	KOG0117	Heterogeneous nuclear ribonucleoprotein R (RRM superfamily)	A	RNA processing and modification	INFORMATION STORAGE AND PROCESSING	K13160|1|1.9e-219|765.8|rno:363113|heterogeneous nuclear ribonucleoprotein Q
tr|A0A7P0T8A7|A0A7P0T8A7_HUMAN																	19.543534234913302																														17.999664486036586								16.767675480607018																							16.630921474591585																						17.302640010271325		20.823981596761143				20.09608482779024	15.906034343739645	20.06435495386457			GO:0050900//leukocyte migration;GO:0007166//cell surface receptor signaling pathway;GO:0006090//pyruvate metabolic process;GO:0046689//response to mercury ion;GO:0022617//extracellular matrix disassembly;GO:0051591//response to cAMP;GO:0043434//response to peptide hormone;GO:0072659//protein localization to plasma membrane;GO:0042475//odontogenesis of dentin-containing tooth;GO:0007566//embryo implantation;GO:0030198//extracellular matrix organization;GO:0046697//decidualization	GO:0008028//monocarboxylic acid transmembrane transporter activity;GO:0045296//cadherin binding;GO:0005537//mannose binding	GO:0002080//acrosomal membrane;GO:0005925//focal adhesion;GO:0070062//extracellular exosome;GO:0016021//integral component of membrane;GO:0016020//membrane;GO:0005739//mitochondrion;GO:0042383//sarcolemma;GO:0005887//integral component of plasma membrane;GO:0005886//plasma membrane;GO:0042470//melanosome;GO:0043231//intracellular membrane-bounded organelle;GO:0045121//membrane raft;GO:0000139//Golgi membrane									K06535|1|2.9e-84|315.5|hsa:682|basigin
tr|A0A7T0LN34|A0A7T0LN34_HUMAN	18.28279238255405	19.51076817463144	22.373780911947875	18.279375780606244			21.84195249033156	22.287108134838203	20.08022707317217		21.550443632412943		20.74584993688785		20.93130688503414				20.096633258096176			20.75042830131536			21.837516888234678						23.35369474309274	19.94564023542945	20.28732095124474	21.30717836665697		21.91238844413496	19.51725418469569	25.26923057160708	20.62310284556612	19.915433893328256	21.259258582263374			20.305560427494665	21.223394162942597		20.93589369951744						18.07724801978406			20.103410037501604	21.578502857245493	19.52570091853937	17.786885053315206		21.52516632895188		20.799751032865395	20.08471494133569			20.49204758836956		19.1075501770666	18.666475576717847		23.160460617774		22.13207882292179	21.23433505584253					21.35461913104559			20.685104180798987	22.20214804141626	22.10042531716527	21.24493069176808							19.746445435682134	20.277202227496133		20.05317357946993		20.453968910317144	22.49413991638784				18.25913409546771				18.67122877184617	18.29456954420188														K06856|1|2.3e-39|165.6|pps:100983622|immunoglobulin heavy chain
tr|A0A7T0LN43|A0A7T0LN43_HUMAN	20.344777289495745	22.23545323454763	22.225711039399307	23.6586187943619	22.300039455014133	21.9902825232123	20.820790586766385	21.891454911121684	22.59345168281073	22.995623386598357	22.039003106284145	19.694596674311345	22.6869439429023	20.218415544414004	20.849490393949097	20.67269362780801	22.91505194499069	20.719555910926	22.71996625608704	25.025514090757746	23.5813	21.144787999267205	21.119591941625902	20.752005942556007	22.18474627042901	22.15347663860757	17.87324328255659	22.21224348612595	22.57644609909224	24.829314968775428	22.494747676508247	22.882195636958023	22.1274784755928	24.726651909375278	23.37113999408887	23.063923151229897	23.045177350437744	21.968120696544563	21.810946240027185	21.4056339719624	22.048421846891014	20.97857214130186	23.632601302675862	23.16688166199097	21.609722263969687	21.347924810853467	22.166828860475047	22.508867765524343	20.649715800130195	21.83009287895376	21.541313001831355	22.875402432814585	23.46260495284451	21.672972518726677	21.69554074780789	21.29344564358601	23.34760274521229	22.392659876116	21.186279263057436	23.17503675219372	22.88448770085792	21.40495733702697	20.88600676621581	22.682319572231304		23.050647500874728	22.048863608058923	22.100294905148505	23.01236226117084	21.362546072095192	24.73177223904097	23.366235324193525	22.334760816040163	22.268063898985336	23.6987388878857	22.04024732564259	24.369731019027068	22.895619767961623	22.50163812484864	22.248573500739745	22.47109291521685		21.53960097535212	24.837457953124325	23.719289287686923	22.230312011397565	19.02746814823213	22.69159520145736	22.08868739070404	23.212970067494386	21.833570121687288	20.977366339822662	22.2656421848366	21.73072576357788	22.366483770468847	22.331086272338126	22.216191171278684	22.01481832973768	22.735761657612525	21.653516920876847	22.10849522166789	20.56273148252328	21.76769499167891	20.81107626466218	21.82193697343573	20.138038801923265	20.397629454785463	21.32243723222079	20.310856697279856	21.79511622742623												K06856|1|1.3e-34|149.8|pps:100983622|immunoglobulin heavy chain
tr|A0A7T0LN53|A0A7T0LN53_HUMAN									20.86007921885618									18.142546551598414	19.67295291979828		21.48230824197475		18.376820450505047					18.15152059545233		19.50137955706698	20.27262741086913		18.382517625258888		18.53438431160102					18.63690462755218	18.680366033870385	17.4253971556272			19.767114634788093			19.0995225483362	18.552187719506204	19.25784673915397		20.69853903788852	18.59108402367652	19.52062240475698		19.372862849324616		19.942839279657097	18.97769225341689					21.62599326696198	19.30510566354043		19.139103184398586				19.09902425699017	17.578009588827157		19.949125161209437	18.11450167663331				19.43312608834041						21.07374503827332	19.96746980586651		19.21687579046088		20.0358641112704							18.51121950343381	18.887963675123792				17.797321488172667																				K06553|1|1.1e-29|133.3|cpic:101936611|pre-B lymphocyte gene
tr|A0A7T0LN57|A0A7T0LN57_HUMAN		23.050111618426527		19.11037405033938				19.249934722716084	20.153307757017583	19.82979403809193			18.377810026718542	21.54555652010544	19.385976253567744			19.865925513994423	19.47714809788605		19.693160308982133	20.0860497789134	18.51438836178517	18.541754960095982	19.21270860186644	20.657542320310583				21.807934681794908		20.22090880175388	20.84443972850329			19.090903269819584			19.79534158814351	18.9376977880602		20.94906921048141			18.192849473604767			19.041488584341028	19.731521203414413	20.248788006953934	20.28852381071421	22.298690447513312		20.47774499383541	19.070226517212276		23.708844106405223	20.56234687161415	21.18273354529677	20.770837835179627	23.56128117713641			21.145269818776672		20.51055429642738	21.511709771611983	25.093299096524447	18.18745949954892	20.004784482683604		20.305387954479283	21.606994356214955	20.251563416762437	18.726653524726743	19.42319706260731	20.24138579622737	19.59512128348985	20.14315572217784		20.45219793719675		19.49698697238835	21.466995018077785	21.33526968909625		18.45225956147927	19.94911945103189	20.03720068093724				19.116741714688057	20.09319084464102	20.031133307281465	20.255258921287577	19.860912424148324	19.80311935490177	19.47693097708257	19.0017853309588			18.508666364883982	22.58004095529344	18.983135534160517			19.063408089427213														K06856|1|2.0e-40|169.1|hsa:102723407|immunoglobulin heavy chain
tr|A0A7T0LN61|A0A7T0LN61_HUMAN			20.77335234965813				21.945596007915626			20.575799163971684	20.196404933030788			20.102367103531986		19.04173116153219		20.716233952417458	23.00911839565407	21.69549715533621		20.57143786960268				20.053604446795305	19.646147538648467		20.58042332202038			21.344921035128404		20.171767791708543			24.000169090096534	21.27300900970233	20.174450454737	21.33303727536255		20.131849383595465		22.14833680446074	20.14427665028747			21.16228251106883	20.5268662467928	21.6474949709074				23.04502830825219		19.633116095788537	22.01076409845193			21.397471105868973	21.845159959513254					22.39276479078553				20.89981603801667		20.08775457480932	21.428437181691898		20.746302525863744		20.19318907901344		21.72749289671646										20.255323387211337	23.015836566081227	20.941500029217032					20.86236931513739	20.903341318185447				27.615570070690215	21.595895654624705	21.76024322056864		22.20474558593272	21.641366110483297		20.563686062711536														K06856|1|7.2e-44|180.6|pps:100983622|immunoglobulin heavy chain
tr|A0A7T0LN68|A0A7T0LN68_HUMAN																17.010316897901344									18.688676788644965														22.251235445539148				19.05531983835548			18.785273747984117	21.498687753553877	19.42735487961629						18.33668960142245		24.182775086891564				19.4727997487606							20.510387428298756																19.418632980337247	24.724679653665422	22.60580276489196			18.456771035003342																																		K06553|1|2.3e-16|89.0|myb:102243048|pre-B lymphocyte gene
tr|A0A7T0LN82|A0A7T0LN82_HUMAN	20.19991659343355	19.75645640644415	19.15862071240187	20.358380712200056	21.769132471903404	17.49040541808987	19.68280810815256	18.633659208868377	21.50693334809669	19.77965793816928	18.269955416093225	19.840066229519405	20.897016742971893	18.485362648399533	20.384899437709656	17.75903675553317	20.29371728284545	19.585942091385014	18.70848627328822	16.784095475734258	22.21663638679793	20.34156923770148	20.30213908756479	18.98106370685988	17.875355827074163	18.79974841742374		19.2574433809702	22.45561213790071	21.07768201612267	19.7467391863004	20.2530930703501	18.936913409684195		18.806513339488667	20.24455006885688		21.406951131431704		18.67098588758111	17.8609368696397		18.27786732585953	20.815617285467177	20.560465494432872	18.4181849197794	20.36400808606801	20.558854429675492	20.618554515203765	21.05323573137071	20.967264336094225	19.10057672394019	19.02379405437374	20.28222420254877	20.6192902641752	21.491739393772612		21.207583208377667	18.622560477411167	19.540554582826832	19.634128918585134	20.22329463915902	19.95975435521891	23.79980860575185	19.911343930183563	19.79303331692145	19.13130804705244		19.750852086399732	19.45918624937358	19.5451072972996	20.198256920055663	20.23975018114065	21.555745910932394	18.948502941571853			19.097435632184503		19.86863577782047	22.331862503277343	17.038979216249913	20.55235017894753	19.63167461949445	22.843076966641657	22.572846729335787	17.991216178622924	21.363352176297017	19.442055004880253	20.99690693728772			20.043783345104902	19.2139025064824	18.993573515167668	20.21581824974197	20.02986928496964	19.163854692599283	19.54396988159955	19.104348093783603	19.49407118756095	20.321274674704053	20.73869461777992	19.36137094749704	19.080055817637348	19.39775442167748	19.65061855541008	17.12909034887016	18.02500405177929	19.82830951414909												K06553|1|4.3e-34|147.9|ocu:100340786|pre-B lymphocyte gene!K16831|2|3.1e-32|141.7|rbb:108539909|protein aurora borealis!K06554|3|3.0e-27|125.2|bta:789205|immunoglobulin lambda-like polypeptide 1
tr|A0A7T0LN86|A0A7T0LN86_HUMAN	20.84980598970137	22.456084382803944	22.85478022355567	20.76049564609893	18.946340324828803	21.9748976236432	22.41754190419377	22.554130469945008	22.85788415237656	22.965794829528164	20.888447809335524	19.884737724780805	20.82478280137267	22.067343085497104	21.58924855547863	20.088945424903034	21.784670365187733	21.166884985993715	21.99740763274011	21.629540063891447	19.733815422200404	21.856023968457084	20.974072027127647	19.92531571260629	21.255369481033608	22.089982903902456	20.98607033956844	21.93760511965453	22.022887660911557	24.388517336934274	22.424037923271676	21.669430042503414	22.784649569968792	21.77492923575261	22.58745933980811	21.9659626267442	23.82501326748705	22.738428358870905	22.52451718077817	21.519740097965418	21.254684939808698	20.90605761256541	23.216799292442147	23.48130066364558	21.321003409525638	20.242824924011995	22.10288787227889	21.30446919446987	22.012326909870787	21.49256164306326	21.142910058873984	21.98847026547103	25.96416010867167	23.66581081171042	24.789946816054968	21.614214645047287	24.399361157963032	22.728272362434836	21.73307836984032	22.278754330715824	23.40598398901809	22.531805494049134	22.18898612188456	23.252378533499567	23.62118559505003	20.75062708810408	24.963643676831964	22.87721296059205	22.903147910140103	21.58973010000395	21.566252664317307	22.257226393276653	24.11378538030673	21.905407777721734	21.78010726872225	21.688663514146132	21.716160882838988	20.12887097094323	22.257608636008097	22.169905627977823	22.341938403423065	18.73450647777865	21.16765867851231	21.477243961642507	22.10866783503213	22.389363105945968	20.40644880921042	23.10468106300799	21.816697739603573	21.37510849084899	22.8929	20.60737688157173	22.71901369107564	21.22649707024097	21.69908522790462	21.64527731077448	21.382610606506752	21.349519204130104	22.073746824875617	23.14568680507109	22.610229898615177	23.257541135147083	21.68232453445469	21.167311615206337	21.32600516087088	19.43161503562621	19.797592106574196	23.928884521858667	22.483213899812014	20.978848642326405												K06856|1|2.5e-41|172.2|pps:100983622|immunoglobulin heavy chain
tr|A0A7T0LN87|A0A7T0LN87_HUMAN	24.662818725994185	24.52848264433572	24.27645221677537	24.79831029587674	25.24171311001904	24.967028363575917	24.85143625612436	25.54209255835349	25.61045660807801	24.94286248463771	24.53081889414313	22.514014082676542	25.43619426304808	24.76478932001832	25.360291515691262	23.70088035910593	24.609676424352468	23.40512565112729	25.9714368988586	26.048557281881028	23.79217083791061	26.973543729022275	24.722872804001053	23.725914010061523	24.869496167656852	24.608485709903544	23.057577923303132	26.532564818047465	25.827016760204717	25.078519852595008	26.085125176606702	25.710979740257105	25.690983499075827	24.034248544019043	25.339600744342366	26.113441516789283	25.95195752580871	26.605677528316765	26.001357011753672	24.977350994494827	24.32132720385525	24.931803133697752	26.09782527232844	25.59312405446803	24.772883755576803	25.63930222809856	25.901992883712165	24.517831944371657	25.97754532235235	26.6479029672134	24.70456483671181	24.417200761229346	24.512402955843218	25.91979638268544	24.129017090331203	23.80954252193416	25.074075012920648	24.78762217016142	25.40609751116763	25.547381121309822	25.415267254858268	25.396736980385963	24.74132021967575	28.11385566104168	25.188055765484705	24.395132026634275	25.19811644913472	23.950908460481685	25.36636606066797	27.229528548795784	24.668507717667524	24.849151699248083	25.814288474414887	25.282970971692087	24.59277319077572	25.55451532846929	25.80069712051858	24.20035737215133	25.291123209985912	25.16972437853156	24.830729489483364	22.76490370583747	26.544391688007277	26.006899212581235	24.742834212210813	24.548589094704575	23.16824763707232	25.448177827342285	24.467446024138702	24.98637648131774	25.722026749266107	25.14609264535845	25.72824539944128	25.113147861955756	25.194927476032657	25.241262121136256	25.10534414741855	25.37007303260302	25.54775897815569	25.760190305840112	26.68802745088576	23.23308010455393	25.244043177030548	23.7183016080765	26.176218842961564	23.88475550191264	23.517073637641317	25.03668387610596	24.88694620888914	25.98667789365534												K06553|1|7.1e-16|87.4|cpic:101936611|pre-B lymphocyte gene
tr|A0A7T0LN90|A0A7T0LN90_HUMAN		19.5078918562365		19.78564742828548	18.927290778132356	15.987659557793238	18.275886892561815		19.56672597747553	20.28781356613668			18.639038275146863		20.6146228455459				19.664973127290622			17.81097207529063	20.469665297137936		17.411640228490587	19.320808171898253			18.70752846456449	19.93762335595267	17.870766208276446	19.93256460006593	19.15831141942165					21.39778255174331	20.596626243607663	17.352790529647393	17.816729546385876			19.921538334810805	21.202985519675263		20.14464385043621	20.19489306699352	18.119959450591725	19.287141687641704	21.29042763651333	20.05832607161058		19.690284100845467	20.386120611398724	19.50419622829005		20.77194381685957		19.572231091977187	18.983263755085797	20.35098774597485		22.85364782117968	19.65866963077201	18.792302790225573		19.333468939322724	21.109809123525388	19.14674291743857		20.378412930741053	19.31613684109444			17.085624048490317		20.72217623043171		18.455491385114804					20.934975415371724		18.442452744049053	21.05291036807796		20.321954269904808				18.40082096644428		18.54481839558767	19.375126828774043			17.5586726872409	20.478890983261035	18.84425198469082					18.5492276474238			19.545554879624568												K06553|1|3.5e-28|128.3|cpic:103307268|pre-B lymphocyte gene
tr|A0A7T0LN96|A0A7T0LN96_HUMAN	21.377590200692936	21.11529383374529		21.29080595558584		20.42801381381768	21.629998680338524		21.30742975096963	24.0706260005665	20.85251597945292	21.51682833951501		19.450429898132757	19.95841261921572		20.62887330033124	20.03733577830068	21.63038375363436	20.57313667200808	20.421134407318327	20.768217035686128	20.441856216293147	20.101674187695146		21.02829792543216	20.679341888322146			22.212095496632777	20.51948193010691	23.25647708166306	20.61328985578928		20.690041436347094	20.063182101886277	20.8677773621718	21.16134219582348	22.189070768737707	20.75759600349453	20.61777807251389	20.17561220944151	20.85601363914516		20.526883528199235	19.406434346040434	22.11871410290609	21.29532404087216	20.310172758918444	20.87172008969802	19.24268825284361	21.14262630371615	20.79954543464829		21.423793053872			21.485471799318635		20.35310886576081	21.17843520823976	21.17888822516949	19.002322456654458	22.218651036847653	19.926652679198767		20.314181251278782		20.86846879718284	21.26481616586555	21.84888134290113		21.15517261074872	21.72973632710554	20.367066322293898		20.427066595652526		20.86011218929349		21.1274224864938	18.771403006956124	20.008508689818918		22.071992829702037		21.58041490036381	21.25285566510257		21.33037402934804		20.155078901178864		20.56095654836598	20.78529838543835	20.39819287686604	20.7370435368977	20.429589549632624	20.22718549190965		22.952829978856556	19.976381079179184	20.570281788645584	20.77986484931726	19.702917778177632	19.213995980771305	18.991189146983395	20.214609068555337	20.204428720632595	21.699513854148407												K06553|1|7.3e-34|147.1|cpic:101936611|pre-B lymphocyte gene
tr|A0A7T0LNB3|A0A7T0LNB3_HUMAN	20.88205660072884	20.02156691781242	19.296893444447083	20.91189314087146	22.885142082559067	21.91824113906706	21.12315757148877	19.61980620125347	22.037955196192065	19.56450914764136		19.939460211704912	21.949847979961486	22.32522773511699	21.712762792300538		20.84882227600772	19.47017067123588	19.643415166135195	20.250307130604977			19.71424260670796		20.310016462421217		19.94631863862413	20.72203395760548	20.35640220346219		18.79342748287653	21.02288858462776	20.039493735490694		20.559014327617803		22.622199553142217	20.761993091329007	20.625972449224157		20.224169437293884	20.6189166354448	19.80091143065317	20.64700322917721		21.056852547917035	20.960933564131768	21.54584238380152	21.727750793360197	21.06853617107223		22.22991165038153	26.04949159266392	23.280080149238003	21.468969721902205	18.77738914223254	21.45956042830924	21.11566037029514	20.085956462717636	21.471347954684777	21.462266191145385	22.74951586243461	19.66502726122461	21.387921639501336	17.554326864798927	20.188419351611717	21.62399896795699		21.09084395789164		21.433993247813444		19.877871946401022	21.319697036924826	19.649695501569145	20.007855121242656	18.87293499642124		22.59166049336465	22.265378525240934	23.461873790151632	19.042003432714143	22.43543320726038	20.55885157627688	21.469920344150196	22.297039802031577	17.734642165964875	20.87082843681213	24.906599924131505	20.846483031714985	19.986121409122507		25.53917692071526	20.606656000525405	20.555225217639347	20.787861671949965	20.499539614704695	21.01725250658572		20.85204059813905	19.442272313974332	17.957636390162417	20.701531468336118		21.41922077494172			19.0964312060999	22.208462293551666													K06856|1|1.5e-38|162.9|ptr:100608894|immunoglobulin heavy chain
tr|A0A7T0LNC2|A0A7T0LNC2_HUMAN	21.66267325605345	24.796976710179884	23.348120871571155	21.93318062119968		24.060457806276705	26.15993498635613	24.8996291096293	22.695988042290796	22.54958192731179	21.665257766465977	24.532943768256903	23.382407050854653	22.65018426310996		22.43379147453945	23.43821251097389	22.25559816754439	24.375459001444664			22.300385724326368	22.94278671226386	24.543244431268413	27.7087758022662	23.855417819614647	20.782890352684134	25.555208020947244	25.12259757792405	23.966379717407666		22.28312449981281	23.368692517128107		23.029227803387005		26.35784892491017	21.75541351362692		27.24254510070636	22.8783964914478			23.41510736910741	25.26337121096036	23.173133176470134	23.59474354233344	24.062938468531215	24.428164338159824		24.133828846988585	22.15518030478728	24.98562068679061	26.39387402207961	24.25142834483299	22.068497876081583		24.300708345128648	26.93156249190147	24.797833360575748	23.18391626606012	22.04244994973562		23.11859311272771	22.21881475500253	24.61353104108125	25.181804188385264	21.87085871153963	24.895119487017272	22.230695190895386	21.63530169032584		22.15575667075291		22.83175915694194	20.543420791361445	28.14884282099153		26.45985053884132		22.633125459659727		25.06687186477283	25.04648490659471	25.23622887067531			24.65712362174987		23.182087325350395	24.75362090560789		24.480208942499377	24.023798748940763	24.264229904573035	24.293286408879595	24.05073729456816	23.809246849132585	24.01154097501229	24.040236970150456	23.95390177519786	23.80268329010748	23.592207172525157	22.16857787178241	22.61067226848425	22.269746849822315		23.70895838817565	23.28048064238429	25.75368124925222												K06554|1|8.5e-30|133.7|bta:789205|immunoglobulin lambda-like polypeptide 1!K06553|2|4.3e-26|121.3|cpic:103307268|pre-B lymphocyte gene
tr|A0A7T0LNC6|A0A7T0LNC6_HUMAN	24.88880564937384	24.52539490907899	23.63671038176241	24.325365908133467	24.380440555162043	23.930060930545142	24.228511738240343	23.871996773380545	24.28330393439626	24.30419470089672	24.058615859219948	23.39339299389787	24.281122376316347	24.18182716476608	23.50972019981653	22.71206518698496	23.61398359329872	27.265912997497207	26.617652719244173	26.449347005128487	24.65748806588301	23.411884910651764	24.231033750617428	24.610286164800424	25.419600943971385	25.85053024445648	22.02691640898333	26.404995186346756	25.44465530604163	24.904630115117616	24.094685201715155	24.572908198709417	24.982701866457475	24.240664828216172	24.80954268470477	24.795757601297858	24.941727965085768	24.057679815248758	25.105370582051417	23.67450709318634	23.90204866193333	25.190228403563285	23.086586300328104	24.39264916770706	24.295389659756864	24.56875140827562	24.830922391863133	24.369259932955227	24.09596441888161	24.298897515553552	23.90784452661042	24.791477858355996	24.193278756084645	24.51824568645788	24.619212802040785	24.269139240274548	25.664697002720843	24.465810390157603	23.767630437326005	25.96955900725116	24.536044036651084	26.226747144201564	27.148859369385278	26.599215391815765	24.19025896208275	26.287050356334277	26.65051526334182	22.628209953088447	24.61903074797589	25.02621301868145	24.367832826124868	24.05591121372113	24.722380133305844	24.59762476133621	24.365163543774745	26.22264045774233	25.572986348831645	25.216153321973515	25.485577499615385	24.485491955266045	24.260461125063895	23.102338847906186	24.33414293466826	26.772977267174475	26.33806364043732	25.23522767487269	24.476192800794283	25.476876939657775	22.991079985211183	25.6964853006423	23.5382996071424	23.003967822940208	26.55905178575826	24.683785899192014	24.776641736113326	24.729082221432304	24.6541053507558	24.875521047600788	24.72783811618279	25.407133960117257	25.385419603187916	23.391870682161677	23.598290616318877	22.554041142088867	23.539756434172457	23.652055014752285	22.427863010446256	25.6696535189239	24.443024278225025	24.429976443881007												K06856|1|2.9e-47|191.8|hsa:102723407|immunoglobulin heavy chain
tr|A0A7T0LNC8|A0A7T0LNC8_HUMAN	17.467777495099263	19.393023753195504		19.44025012913432		20.62297822669885	18.447902138890427	19.58905636861544	17.842308417703453	17.180893571962784	19.367503759539357		20.607123419438672	18.58483694495268			19.650241316618885		18.70264450744238				22.07095538653466		19.095406806513875		18.934647627642057	18.823427956128043		20.773454542423234		20.394313414788016	20.35814149555522		16.918718319457355				19.47373878378353	20.918548646583755				19.84828028152961	20.1507123789926	18.25350426885868	19.2293529078528	19.16616848027423				19.886499029256186				19.768528495477632	21.44529267370725	19.86966881886066		18.272347974419823	19.940553882900083	17.05369507203759		21.23469494491301		18.655999426726456	19.635280780611275	19.88309188819638	19.83178336312844	18.487036169549068	19.753823464736623		20.015674605418354	18.77656156166257	18.86780160839319	19.97778752509635			18.998636172134848	20.232411392438944	19.867112634798577		20.257877562936105	19.530248349633293	21.19820123623046	22.282454328382105		19.608233201941363		20.66734968197409	17.818344595143625			18.95258602844022	18.95724363990244	19.374249143576648		19.699837707188205		17.597524202162422		18.373827936883973	19.866101862590547	19.95830048067014	19.86858018064441																	K06553|1|4.6e-15|84.7|cpic:103307268|pre-B lymphocyte gene
tr|A0A7T0LND4|A0A7T0LND4_HUMAN	22.461499896243183	24.46718491899954	23.29082952869148		24.033591901984124	25.51445992190404	23.04503253636987	22.19231133399316	22.78432009793997	22.918270419475142	22.59024807167026	22.091196630023003	24.096490997447432	23.472003747557523	22.29922367722193	22.87101709588926	23.2461675690024	21.4312004293394	23.77222441948937	24.103290733983304	21.434424710553404	23.31697846595185	21.597034985572417	21.821315865479555	25.846699988488737		22.87626466211076	24.30007864581405	24.749459367733937	23.809122882029964	22.04955035090118	23.862300158681588	22.18947937725117	23.60031155744136	23.03187652271172	24.00024024471927	25.305488405356616	25.40739381283113	23.04235510183847	23.448477081512884	23.511221835012915	23.85973028240856	24.3791382732327	24.45826754214991	21.629048863042957	22.332716174250987	23.28046994598464	25.07962320523131	23.14760544671424	22.410401173798405	23.978358502203484	22.08812975064626	22.84034958516359	23.162451468452144	22.95773934331833	23.62977878542516	24.90357393815505	25.050058236991315	21.57900246418161	25.429917091395957	23.53689286133654	21.892381463384368	22.133244784525427	23.912550118803573	19.01392556081157	21.52352795383256	23.48699133971549	23.69076279913418	23.28817122424049	22.125955706166668	26.643381706222485	23.18419303559459	24.8216295730394	23.307112118734565	23.59675160204516	23.01931013039364	24.324548748744835		23.38163631711528	22.71706455927314	23.116327309056903	22.250615159891783	22.158632083970687	21.84270807179134	24.8962859414935	22.57278207932703	21.646959176058758	24.116714789410445	21.342811819781947	22.90432233622346	24.95838313656428	22.417078449248866	21.077299801849318	23.87356290378981	24.22759599742816	24.14180016173995	24.07295466597898	23.96875072311255	23.5265000155502	21.3873851526352	21.047310203952865	20.9856164955851	23.869131997877577	25.035968078404085	22.01976532421977		21.80162709118534	20.186745468401387	20.42651873691637	22.37261956657677												K06856|1|2.8e-39|165.2|pps:100983622|immunoglobulin heavy chain
tr|A0A7T0LNE1|A0A7T0LNE1_HUMAN	24.86919016424807	27.338367093566937	25.879919357825493	25.49860312582353	24.862503503961385	25.623086363355004	26.13852050467828	24.137374957643164	25.862101583840147	24.94989096559599	24.066076396634664	24.091047811603552	24.687652021122894	24.78165996314078	25.666534713818223	24.348235267576825	25.8805820043281	24.61477954906392	24.6725643047508	25.90074305686601	25.366700262130067	24.55137014099443	24.961759389345264	26.73262451728295	26.315533154340685	25.361540918103465	23.277039440363843	25.341514169158337	25.799096645841956	26.507115736478013	24.720720142466927	26.05037764093454	25.218766621169443	24.88358796808669	24.913360697186267	25.858917390591817	24.60828265756893	24.57757919907497	25.22355397957149	24.483243107007112	23.8197225141584	24.73578358402592	26.0945136901797	26.133507489263597	24.62742843522068	24.41863526716348	25.834889385132414	25.03308863479179	23.78618147595511	25.382440721290973	24.723405820418836	25.061243885370107	24.51127473992648	25.0329754053676	25.95317799651886	25.77595460161722	24.91455838348244	25.38467394784592	23.9325192446734	24.709508546071152	24.99453958851788	25.5544269120237	26.12209151946023	26.65820447350575	24.813393915693297	24.95135015749815	27.008083657237048	24.666404446201096	25.8681251639476	25.07009809276108	26.20673054004112	24.86197278272349	25.483032332682903	26.632202491990885	25.765561676574706	24.937397265306608	25.690339773088976	24.683296871392248	25.027952343309504	25.27296218822866	25.714722671403	23.34274673678775	24.992660077054968	25.856901694331032	26.6028865713657	27.38596518253502	25.41645783610944	25.96745916941899	23.58385885221858	25.4876765023374	23.75087550644693	24.688018257921897	26.34737928194361	25.42636004641076	25.47576318620585	25.49211356810103	25.50211137107393	25.46596991337329	25.34507538849808	25.2322603181314	26.536791070190656	24.43031193516753	24.76937472672995	23.976450355219733	24.6127242090682	23.92863715010282	23.54520075555624	25.000378067587423	24.45971765817802	24.09568276874673												K06554|1|3.2e-32|141.7|bta:789205|immunoglobulin lambda-like polypeptide 1!K06553|2|1.2e-26|123.2|tup:106735198|pre-B lymphocyte gene
tr|A0A7T0LNE9|A0A7T0LNE9_HUMAN	22.567178529726476	23.51950816266445	22.014034279639382	22.80634153297965	21.219467149852647	23.29733121719329	23.08269957399497	21.413141977687804	24.56661700832207	22.45322120504569	20.990744263149885	20.24814720803461	21.993284327465556	21.98071631980421	23.236657671139945	21.297299447974257	22.75015611596807	25.377105600990863	22.444993873365046	23.07933251747078	21.486733975563343	22.042997881633717	23.3434763399786	21.93385438878732	22.93780704571499	23.220910534476054	20.801964737211804	22.01268626171519	23.3949212420438	23.825514400084103	25.184618873105958	24.332476099595645	23.636193044261983	22.736022574359914	22.54575410300974	22.859072651605427	22.46222925008133	22.87303121344963	23.00624575118068	22.342967469116484	22.692432166816587	21.21572510669723	22.892874139459664	23.35304678576841	23.21633887092809	22.71261284921746	23.263110830924912	22.574046482885976	22.0023067831874	22.187521860704752	22.303074828127865	22.86022257072523	23.272162790448544	23.43616514540473	22.670449817393653	23.141331187570543	21.99331927701254	22.882370748966597	22.365109718278283	22.0431948858415	23.06582223194509	23.156519187474785	21.85523981989592	24.1697140912768	22.46194850558216	22.90091712592358	22.13606993453446	23.91156715161932	23.34813133511982	23.55429330359259	22.25509159937322	24.0228278354421	23.36795296144988	22.746443544848617	21.50738259342728	22.504637457846	22.48463425695686	21.963336649400272	21.906167912571195	23.360921147948744	22.79700664891285	19.404557938680075	23.17914540810676	23.62845278631645	24.39379657362301	23.20525494999588	21.033685470073895	23.76744670534176	21.30408635015295	23.13197899123664	22.33424571868007	22.64737455108208	23.878325745342163	22.816962331587124	22.62773749008557	22.85787412025696	22.7964397039319	22.597518109852988	22.18508580596628	22.16487804605931	23.247749858313032	21.31829620345069	21.97949272503255	22.215134310371692	21.74474572346235	21.035745362852555	20.901334073764616	20.336567631746256	22.235158993741475	20.91287837991593												K06554|1|1.2e-15|86.7|bta:789205|immunoglobulin lambda-like polypeptide 1!K06553|2|2.0e-15|85.9|cpic:101936611|pre-B lymphocyte gene
tr|A0A7T0LNF7|A0A7T0LNF7_HUMAN													21.32199163959198																											21.35949220345612			21.11045504107831																		22.06838958231704			21.007850689479664						22.01630762362231															21.515112256711447			20.9669506112757																																		K06553|1|3.5e-31|138.3|ocu:100340786|pre-B lymphocyte gene!K16831|2|1.7e-30|136.0|rbb:108539909|protein aurora borealis!K06554|3|5.4e-24|114.4|bta:789205|immunoglobulin lambda-like polypeptide 1
tr|A0A7T0LNF8|A0A7T0LNF8_HUMAN	22.728915168777107	21.96968837250073	22.38908293039221	21.78353639088268	19.322142781533675	21.615569821755003	21.10740337774957	22.59674074255573	22.06666830955977	20.462188596384237	22.73810248336401	20.301988305790225	22.859387359016264	20.24313989435573	22.71240790099709	22.254008215205285	20.855249607909524	19.04060095688188	23.03230461808073	25.147101750047504	21.90529887262718	23.10129706551813	21.387548866847915	22.323156471874853	20.69684075028821	23.319555525365093	20.549758786434197	27.830051157197968	23.36232144318442	23.439699356039373	22.71334103688373	23.51987293884811	21.790037806117883	19.949651850760077	21.360396669646303	25.647930076381986	24.701322359813293	21.553101562361725	24.277619689652887	21.78891846568829	23.04042974394805	21.92075182458842	20.190847073839688	24.45114731366928	21.39347954979002	22.071115062785296	23.626521331418655	22.32746499839001	20.988521478123246	23.240868321414077	23.1210977775198	22.76801790171385	22.421046054498166	23.240731552943807		22.54275554939801	22.81675605211701	22.452425993771328	22.520704194777423	22.31831778874668	21.508673123074264	22.878647792439374	21.79717256767662	23.039293200641875		22.67625277832902	21.229146625709205	20.782208327159683	22.02466893319912		23.0541727648636	22.3014944069766	21.56497998806298	23.277314262664227	22.69448219708534	22.14233727347416	21.473859703138157	20.26402773899266	21.229746396324693	21.829057161131352	24.548591666063324	20.33848441897442	21.47794415535783	21.86603267394112	23.664792646440624	21.733443391190303	22.432596563415277	21.84526041346796	20.92023085200818	23.662805663937867	22.6130782810258	22.370525023358383	21.532426210278675	23.496016584753008	23.59271657110801	23.74808075697941	23.674165052350595	23.60530169713224	25.121014307781437	22.7995873410384	22.64695887316736	21.515304690076004	20.72074824320728	19.85034517414643	21.11496484579916	21.51988226012807	20.705607681267164	20.13546725976221	21.81231737144937	20.560133605778												K06554|1|1.3e-30|136.3|bta:789205|immunoglobulin lambda-like polypeptide 1!K06553|2|4.0e-27|124.8|cpic:103307268|pre-B lymphocyte gene
tr|A0A7T0LNG0|A0A7T0LNG0_HUMAN	22.41541242387503	22.34025717498589	22.325948222486527	22.06515150144433	22.267102158221636	22.53619409251985	23.448636039319428	21.45821441714037	23.339843948767037	22.27662371066242	22.55119617595101	26.178257660419103	23.298440178595072	23.30959716086401	23.360535141326583	21.43120392958464	22.86671350011233	22.01504537554981	23.895654907183346	24.014320559661257	23.27815713824664	22.000951926769893	22.127306872620004	25.67368905396693	24.09143320592872	24.193822089846652	20.347566621584605	23.622165957225477	23.41618916984236	22.525836851439347	24.614766750142397	22.431589996117	24.452767939043405	22.22739561147889	23.025280695616026	22.61396482571636	24.3243901882002	23.608665777101297	21.23895842688508	22.482954230311076	22.29872496595908	21.85534469042488	23.13886704776704	23.49849599358771	22.11879433859377	22.526140793250093	24.280770726771905	22.39056427532477	23.348228847947496	24.32389777461672	21.771962702941	22.33103821224248	24.31025564604685	22.117302443847	25.865926678789247	22.476407298367093	22.40784904679264	23.45224933253487	22.33360848288709	25.338806838369678	22.80755728526148	22.099732796805107	21.72623560590105	23.56021220854129	21.267280757242265	22.51053252414728	22.573324839375186	22.39870782148604	22.710761184432883	21.90792323654387	23.61543910371167	22.52306728412521	23.033019989536893	24.226751913601223	22.18127274890892	23.062290927243115	22.68314036994043	22.8554505322232	23.509371496806597	25.8226197873172	22.8402	18.92448343927981	23.244327746790407	22.59257351712724	24.360358124615534	23.627683260556456	23.226651272009885	24.12794189261883	21.95535030057571	23.166418268703232	22.918125760913007	21.075296347926813	24.35750545964215	23.46929118395531	23.28477931664542	23.476109316623575	23.164054804266545	23.36620425478637	22.169434753724268	23.21766142114901	23.86864521726824	20.518503910610576	24.643650012409868	21.878143796499728	24.387668226926976	21.71379306231708	21.37653648882201	23.51075070883978	22.596890113191066	22.35254771060588												K06856|1|9.0e-36|153.7|pps:100983622|immunoglobulin heavy chain
tr|A0A7T0LNG1|A0A7T0LNG1_HUMAN	23.12375005246234	22.08498407962235	23.54490916203449	26.870945771019937	24.245152478508324	22.756516542244047	23.10046609043596	24.67421342371028	24.08131412646505	23.875632504123445	22.717667508859847		21.947429252444223	24.111705748906854	22.596621630070796	21.03876814782352	22.097211551007888	22.535626257070444	23.348239262253465	20.973501404527	22.708973305544088	22.536746459261103	23.148825966086218	22.47026635200065	23.325338304194435	22.35271418438749	21.63545290682329	29.53061962397839	23.51807858891419	27.15726002829077	24.469407316039423	25.777265631729996	22.4176976450085	23.16144932624011	23.893944536049027	24.71304195336748	24.797487258366367	23.15548563568712	25.89273204184733	23.66780711516017	21.29522407955125	24.175701349979764	24.208638670822875	24.41650733723428	22.388036969517582	24.58578247394655	23.445593885308213	25.81935003766282	23.196743454887937	22.769922840512844	22.80164976410936	24.092826964297547	23.403864127186853	23.212533388953883	26.539581293169817	23.378731343283302	23.693334790709677	24.511165384966144	22.28425210886592	24.21100259979312	22.57184507824271	23.333338956819563	25.9205712107082	24.024643282561204	19.297156062240703	22.386419547057884	23.47589243200904	22.19556407739073	23.2892772840344	22.75425855918411	24.260724770901668	21.516626354645517	23.37840335070549	22.91969763600752	22.89778321592648	23.83942115434914	24.093033052991625	25.54637858416524	22.739839146171786	24.26766972787387	22.49737564169807		24.11286476009629	23.98887123839811	24.36229772262644	22.92392814299328	22.835830385058863	25.55407388152024	26.40744807981087	23.56836707656011	22.736262042264173	25.155964312848983	23.419221912613786	24.29530591160678	24.384625418302413	24.68454180132104	24.35622075266812	24.66118179114606	24.997470243940786	20.3491309344633	23.397644563097096	24.390717454207596	22.399377146959004	22.6771274278173	22.80900957306115	24.14441086626807	22.0310377821864	25.553743397836808	24.125753757896117	23.72775009757221												K06554|1|1.5e-31|139.4|bta:789205|immunoglobulin lambda-like polypeptide 1!K06553|2|1.1e-26|123.2|cpic:103307268|pre-B lymphocyte gene
tr|A0A7T0LNG2|A0A7T0LNG2_HUMAN	21.342985936810425	22.38947610683869	22.897619676529704	23.153024626169984		22.41370953983828	22.55232820496839	20.085916768663104	23.3771987824566	20.86773803923273	22.18023709924965	21.11103884348672	21.34648638763956	21.752990788566866	21.87926914007504	19.896378446055564	21.60622247825875	21.662316322637	21.694769921085832	21.410656223514952	22.30235365114012	22.226847378008504	22.348387307099024	20.83129579276597	23.16902088516156	21.699169957386594	22.02511204843019	23.480416717584067	22.93422571605719	23.250588642691948	21.754604674369997	23.245740785928657	21.67368147880943	20.7165327004186	22.38005715660349	25.074167794284755	23.518044376792897	22.215775191480542	22.372556396680377	23.67489960096509	23.771786122594477	21.31185817479709	20.803945649909004	21.761918129471443	21.92370487733075	22.409339604937763	21.474139981144035	22.22523737471948	22.87114893488256	22.261181678267484	21.24097147884684	22.077866610013533	22.263417032973216	25.1325752400464	21.61631029241274	21.85651960197194	22.220526889291904	24.24003824822958	24.085684765321908	23.75579927610853	21.730501729058904	19.34249058034859		24.19120941819477	21.609942388070003	22.80301380774687	22.034818152944183	21.150143584519057	23.056002232652578	20.57821474110381	22.04619705140808	22.05667202416525	23.982442544102067	21.854865687248694	21.7078265310352	21.295590886746048	23.48723200960183	20.738259243661755	24.641978314442483	22.80376987652117	22.343818151605756	19.594778522177645	24.098280085788407	21.10022210318265	22.6560556167085	21.692468015250466		23.715363712025027	20.519696581122425	22.31375654593997	22.32447422918806	22.0468236626797	22.30449843401664	22.3781442511212	21.82664105732224	22.098747308374783	21.788769538850527	22.141273042046556	25.16754014479886	22.664998475528545	22.42887777057406	21.84719422253343	21.156056194763305	21.784168188445108	23.2397145608177	21.305323528864356	21.8674249936182	21.08806611421165	21.38450670378174	22.594579742485												K06554|1|2.8e-33|145.2|bta:789205|immunoglobulin lambda-like polypeptide 1!K06553|2|1.2e-28|129.8|tup:106735198|pre-B lymphocyte gene
tr|A0A7T0LNG7|A0A7T0LNG7_HUMAN	20.86374528522545	22.13523487358038	22.103179178439444	22.48059803983453	20.247821676882214	21.758356260697106	21.112488495032373	22.421429255191587	22.841558216214075	20.73135710683967	19.74009692597388		25.451084236209176	22.424884288911528	21.797524127714613	19.844468409457264	20.91277145271876	20.479282454864887	20.3877567339151	22.488430429516598	20.9439073312196	20.389721506575043	21.241321133465807	19.481914089625647	21.40550843889781	21.10631593828268	20.279157336983744	22.12539911703066	22.08702356130879	22.933514174597185	21.43131896860732	22.146043396307302	21.62895429124921	20.13965789856168	24.01761819051251	21.51487430395172	20.52457642286484	21.22724457594225	23.51041047812524	24.87318946150292	21.41326936055725	21.88459046149044	23.12739189766345	21.343983354578253	21.927627478066672	20.98398372642161	21.908378579617324	21.059852249861898	22.912382566874527	21.18976525508929	21.135375692463384	22.55343024680887	21.18525863755349	20.477186548298214	21.64135026040308	21.259134614965863	21.18894911930824	22.473348609087516	20.792540413324197	23.48092970992065	21.619651774682414	24.129187414469808	22.18292762377165	22.502998497188408	23.25664729217584	22.71070093728189	21.34943543584825	20.567214527794818	21.624333744898305	21.45579134034121	21.90723352854368	21.664611697683625	20.829038289298754	21.685892496740728	22.12865406831736	21.12213348164692	20.88725368954917	22.044714820031537	21.32451769474979	22.70441395916431	20.708637390004192		20.936188555100067	22.988316950176685	22.745058531322	21.79899565553944	20.508542855727985	22.263745808298832	20.7532469628757	21.86918325363332	22.51105554309189	20.07947357394879	27.29884215815249	21.63906564125419	21.99934737987796	21.572919855490817	21.75848448445484	21.513135936142536	22.023746728953565	20.72253098362636	20.879164658952504	19.687921314141292	21.638702145486533	21.48769418867641	21.241560500132906	22.409071111613013	19.722935791909585	20.76966020936805	27.82234019206581	26.4871474262883												K06856|1|2.8e-40|168.7|rro:104664707|immunoglobulin heavy chain
tr|A0A7T0LNG8|A0A7T0LNG8_HUMAN	22.996358638447475	24.773913944761244	25.293437966335414	27.186824015954446	22.476799752828807	27.769800843020327	26.37507859550183	23.74689685189848	22.944942892302297	26.18854493450289	26.63605792955669	21.957276730043937	22.87110474355614	23.74979562522767	23.480221946341143	23.627391796813733	25.954440482468065	24.330569656286883	27.27040647478596	26.236294708377272	20.55564299228385	23.53478002632982	25.737497947887164	21.40542331655848	27.04637779310889	22.6311985614873	24.639392561087817	28.27280079335107	24.06490418537628	26.610115195970288	24.5744434688183	23.92645594320228	29.82901782245597	23.788965919022772	25.20504421403588	28.04674852540798	27.643111309536017	27.15357400863601	25.505861654186376	28.33300756961843	28.16533550963988	28.47634005121131	26.69319095269709	26.29080598622633	22.800639178848648	24.41623107539618	28.33548113902522	24.61061037906991	23.993143856721957	23.89534988581528	28.675101818862736	26.05422528878664	25.41453000096993	27.307429730903	22.697268474778117	22.972045031677943	25.71103866347729	23.43944545916717	27.21371276633977	24.7559740154493	24.83111234183696	23.240269687334155	23.824049675035106	24.00720353914037	23.84682692078577	27.14407221168512	26.097424511078035	23.50442744285971	26.31240469630725	22.19768015037593	25.37658766515916	27.636386151656414	27.0890843000772	23.32692290161609	23.030103511269733	29.01673114181732	27.16019323678093	22.356786276617548	26.80701070805792	25.11377885650309	26.11257712662782	20.846773664104838	24.782536606646925	26.375074232615777	24.962434416069804	28.028551077282007		23.865916379459197	25.00527450114846	28.17079262219893	24.11498847026716	23.73558788097173	25.037601438103007	26.248895545953065	27.07375962818713	26.44444241098986	27.04021466090003	26.49842283544581	27.06350211514452	23.46568824465243	25.26147686552992	21.763456583992	26.39763337965816	22.710293476413472	26.098741075310905	21.52341718878174	20.91015038410978	23.46862515629114	24.85219177482397	26.51558633590809												K06856|1|5.6e-38|161.0|mcf:102118733|immunoglobulin heavy chain
tr|A0A7T0LNG9|A0A7T0LNG9_HUMAN								22.70046108560893								18.94232204063503					19.01417373783127																24.106107549206865	21.52109848316026								17.618757103680412							25.43324107958249											19.729002072285255	20.08241896303098				19.224958046232512					18.39387455438716			17.47723133151063								17.347075612993013		16.377153707340277			18.72006178781878			17.828822207125185	18.290906840986008	19.842348113681663	16.219282698389602		18.85477044273618			21.156229684849954	17.68998136045235																				K06553|1|7.5e-15|84.0|cpic:103307268|pre-B lymphocyte gene
tr|A0A7T0LNH1|A0A7T0LNH1_HUMAN																																								22.319053763666044													20.117145931628748																																			19.649177201852368																																		K06554|1|1.4e-32|142.9|bta:789205|immunoglobulin lambda-like polypeptide 1!K06553|2|1.2e-28|129.8|tup:106735198|pre-B lymphocyte gene
tr|A0A7T0LNH5|A0A7T0LNH5_HUMAN	23.52074881364728	22.980618988254115	22.32170307449624	23.301829647819527	22.699488338897243	23.086073392202238	23.390997825081723	22.894726613130445	23.80057410397692	24.038690356341924	23.508495283436297	21.41832333682732	22.902286726758785	22.81171741960549	23.135037915901663	22.226075686106963	23.463548830128065	22.97768798631036	23.56277903634151	23.12645353669896	23.248464804384643	22.589976568342525	23.267000556944264	22.68450062376336	22.301486970209208	24.08366290718861	20.799881931201128	24.138612016376776	23.19033889819672	24.41391955735208	23.29945044700641	24.95620128218648	24.9825689844318	20.73660851329297	23.917982382059588	23.429226579760865	24.34648142274826	22.860488162851077	24.366024460802443	22.94233694246598	21.82459010869197	23.56384748269777	23.751498594569323	23.30713116167925	23.97740616979609	23.81935901072975	24.09880967293095	23.437769195747528	23.78210290653179	23.58857110853108	22.04316412530705	22.59608911618603	24.52195733506353	23.187911826547047	24.197575772965475	22.426309152522645	22.267060094666014	23.961763957457443	23.570249495832368	23.0745035338748	23.12106923689162	22.30873422875463	21.264793247576137	24.879377794893152	21.95305782053537	22.758136688743765	23.640849460505702	23.281033393651917	23.625716396039916	22.75781675581057	23.958040766863785	23.783169455408757	23.58717866621281	23.10641041682317	23.194721515630064	22.24849031603589	23.71972571534805	24.87196184043997	23.10341040339278	24.12143763934885	23.298067406743765	22.320647999050312	24.071801126097508	22.600294454290857	24.598153429686224	22.89404745605461	22.465214573459	25.20781719401926	22.93590450170766	24.96242660584379	22.45695299886908	23.25227157217584	24.079567590795907	23.416866709210176	23.264300829697103	23.215608157020952	23.425306311740005	22.84868393127712	23.01784482473582	22.658777339474536	22.79728267416753	24.20954368225007	23.32018889570369	22.69957813709572	23.566360905587104	22.539722779170635	22.587193075080503	22.80425621271913	23.992352121642806	22.806669828376894												K06553|1|5.0e-19|97.8|cpic:101936611|pre-B lymphocyte gene
tr|A0A7T0LNH6|A0A7T0LNH6_HUMAN	22.99957011068868	24.229257578161043	22.52118564363425	24.53935210443557	23.843221195046343	23.244478552645244	24.135619403241307	23.199357808690024	23.90432162551689	23.60358753211547	22.322993793969733	21.6349382419071	23.603590616551728	23.32480546360924	22.673702725792893	22.062010731057704	24.173327634011702	23.761309942841372	23.18178409249528	25.98535878747493	22.293273991891617	23.79166585223496	23.99083956928158	21.69951930865367	24.28502767644449	23.94491293671697	22.370051217395584	24.500465150371863	24.313100315836188	25.26862048310669	24.217197344841324	25.317203862497152	26.5529424945561	23.608169653885387	24.157145581469777	24.800140957494023	24.26263233232768	23.894692499079085	25.159949973652157	23.36078305535855	24.15094382494111	24.53070056504213	26.34294740615705	24.335768565315064	24.168986601632437	24.641670988706885	24.20975736883449	23.12089352225818	24.196589376197608	23.718731357385533	23.55155441398306	22.871197042739052	24.36289816858363	25.053995175144237	24.203544818960307	23.73865562720186	23.6815387334275	23.813049120855315	23.70099059337677	25.392948321292835	24.17541432645058	23.88211614044072	23.66812781872252	24.338878426097203	22.75200707428536	24.70439653828608	24.325043708609588	25.467653499704973	24.60472437759739	25.128865310328106	24.67424611223163	25.73291254987609	24.03278441981617	23.851113197002785	23.915950888641436	23.24391325205346	23.956975097152853	23.113659726593653	23.197900857107417	24.18887502845189	24.117623503949787	20.84329644541481	25.34712606282545	24.32571094707653	26.11506036299571	24.587246982048345	21.3967830158906	25.689144512727253	22.880226386230365	24.11432341065612	24.0262719973536	24.213074099063192	23.53600113322742	23.33052993068403	23.92506329748809	23.80182298038575	23.392052713017247	23.656277567386557	24.37225967768016	23.76949706044781	24.922944836482504	22.85052305716389	23.16293736945741	22.311028069218786	23.33844685814588	22.370494458210786	23.127092335475957	23.652297966531822	24.135872005342552	23.61775487782468												K06554|1|1.2e-17|93.2|bta:789205|immunoglobulin lambda-like polypeptide 1!K06553|2|7.5e-15|84.0|cpic:103307268|pre-B lymphocyte gene
tr|A0A7T0LNI1|A0A7T0LNI1_HUMAN	20.925651946110342	18.11229764920639	19.2882009882272	18.14964595938548			21.4898822869516		17.84975000758869				18.398037347120308		19.341918409731537			18.13953321163282		21.7634154196928		24.76127177789165	18.8024857271094		19.681094115432742	19.45329493607852	20.46698082980361	17.880623523878224	18.051398392757605	19.51622618418491	18.59721966034763		19.48798961792356		19.008315139029552		19.469337658886197	19.11703954742239	19.316287437370384					18.97131546168901	18.99413831036703	21.900720900573383			17.894457454271514	19.694460112281384	20.916783839818255	18.455176643602595	18.946211985388388		18.61486187239797		19.422473735998924	20.225897607424294	20.405114511362324	18.732304894504875			19.01998234684302	20.48783805753293		18.11522856532225			20.97677639711431		18.526324743211333	19.896942602354542		18.34052044254145		18.88233614271753	19.90032125928511			19.636679528927846	17.411593105498927		19.15029812114201	19.58854901444501	21.103771159106994			19.834437007279423		19.512917776923672			18.433836244405175	20.121562935748685	20.29947767988573	20.64011605605058	20.247415945727585	19.9620311220978				17.978615583467654			19.36839291650221	17.330467397016434		18.62780700470409	17.587181960751725													K06553|1|4.0e-16|88.2|cpic:101936611|pre-B lymphocyte gene
tr|A0A7T0LNI2|A0A7T0LNI2_HUMAN	23.369339090412307	23.836314114421107	22.72392407130176	23.60257041151148	21.274951271634656	23.115182428916132	24.137098454865384	22.290353336780328	24.12296542404062	23.136873727327902	21.804107553907023	20.30966272977144	23.406221154482672	23.075637646613234	23.034037159228237	22.295338133569302	24.287244453057056	25.37123477521816	22.659276565206905	26.136464670886667	22.124043773888395	23.730326838068663	23.69390814631123	20.728103658392207	23.448597646142417	24.886382167329508	22.74811799577749	24.5353004274698	23.883912890763156	24.61394619950265	23.947175775775744	25.196532410297618	23.490831521709943	21.83742486319835	23.436720337069893	23.19849485561731	23.79029124751607	23.876943592102624	23.584377166184037	22.93344833650092	24.151763397331287	23.883735847145697	25.08144955537487	23.718580651240053	23.371734596707174	23.655236220725307	23.868807831456788	22.96166088842584	25.146737394548836	24.41909953842497	23.43733921647171	23.16047226306916	24.39924898709839	25.051011036161924	23.602438066363764	23.192071219224665	23.810289140509905	23.834132189767423	23.745210416175432	23.955880593012697	24.184451394358845	23.13953590327852	21.859744994091702	24.531123359950545	22.58487481901102	23.46053088514989	25.070679798315947	26.388703579965497	24.19817906044362	23.256838942377872	23.811458394227436	24.97427162572903	23.488080781255604	23.519615279019195	22.221705190979623	23.902395719714224	23.416418967099887	21.57071154321175	23.697179097628197	24.44031276146089	23.505990184701226	20.10171222228041	25.53588485977764	23.301779316557106	23.64245236948025	24.389483351892256	21.012378425846784	26.191333150036947	22.713396463393263	24.10066551965224	24.405888075908155	23.67018005720475	23.60327689978533	24.059764167528872	24.16147156779734	24.091977076631085	24.255044848562623	24.0812022580067	23.232396776952555	23.721045619105396	25.359848012391826	23.37798475294455	22.882496754811985	23.14194521784448	23.840495567491004	22.081152502257183	22.027797541697897	23.2323839263201	23.49333167028853	23.54032030347237												K06553|1|4.0e-16|88.2|cpic:103307268|pre-B lymphocyte gene
tr|A0A7T0LNI7|A0A7T0LNI7_HUMAN	24.880033301798697	25.671858375525797	25.171040680838747	25.292932969620814	24.541042629388603	24.54792144818969	26.010420526509787	25.341504515176776	25.70641988459873	25.117438261420386	24.513245215082307	23.720346739186137	24.640217392052136	24.922334175390983	24.77949133049534	25.17070742833751	24.348000137878245	24.157468648658853	24.906694772912047	25.77862633692087	24.76652075868813	25.419433623270237	25.806128176407277	24.285066799196496	25.550858053034798	25.02442411632341	23.306178514695997	25.19699463051584	25.891555867442367	26.36296138067284	25.89031772084703	26.099646747486908	25.546315175922643	25.150049478765943	25.64603882647553	25.648769467103	26.043938500250945	25.588657129715216	26.823449770632084	24.72369945539632	25.680249810224336	25.675525075565137	25.69946470177673	26.7778147832338	25.62697283341056	25.85967838621347	25.34898003179322	24.99036570277912	24.784045697521897	25.347962982873053	24.739392977565945	25.25506102260159	25.82624852340945	26.295757027477915	24.530687759521665	24.94394692281002	24.894227883688743	25.72507271104388	24.404320752035314	26.72879970030748	25.76808265322773	25.095975973199685	26.18407461459573	25.98704200796108	23.587011119196728	25.14074775348703	25.79271543103794	24.83775337293053	26.533329574920455	24.86119331003884	25.57500781843762	26.30092845277911	26.08348050080105	25.019363774560727	25.073278898806933	25.37566738506382	26.61445350347954	24.80709486588868	25.030438512677915	25.581943435361204	25.489157395209958	22.71990838758098	25.37245538831758	25.914567694638503	26.45805991211239	24.93557854490268	23.63482521441837	25.86745173603248	23.91682156563981	25.304780654250905	25.28542042094044	24.350333867710496	25.38002675903076	25.09311718285236	25.112121205037933	25.209821515066764	25.201732724225188	25.05543415076455	25.70233509288085	24.50088032987468	25.782882124785363	23.732293439859983	25.528574101391825	24.325320825286767	25.353335352952836	23.94500264175439	24.559404196232816	24.8470945838785	25.01137252155413	24.68997331864383												K06553|1|2.3e-19|99.0|tup:102502103|pre-B lymphocyte gene
tr|A0A7T0LNI9|A0A7T0LNI9_HUMAN	24.206110025681763	27.707848851671464	26.922368200657832	28.69554716169823	28.900937180567407	28.67674135544137	29.38819719147928	29.41035522209866	29.07728521714547	27.14292323876404	27.12729998363243	28.37201884014104	27.29370077834949	26.499704754202654	28.933460439936887	26.74338418277772	27.54972092569183	27.36425103669224	27.167440241851008	23.27702248652328	24.655147477959822	21.869810765867516	26.27036835989589	32.00988400071553	29.066114990062417	29.088188335292703	25.94863470609836	29.88202713911781	27.038110644966977	27.759117778671627	27.904123144628787	27.74010399101128	26.585838586938863	26.32320668158688	27.21604842598679	29.30123219855034	28.77054416894758	26.265080286051013	24.037128930263584	27.331020040871163	27.971431606334065	21.703871438676615	27.625184685137786	28.395206729571765	28.71279216217335	27.239766346910372	28.50735702602416	27.804357881853925	27.2079366777964	28.68992463574077	26.505766057231824	25.97434361376175	29.80475914866021	28.870584509932467	28.09833461679972	26.5863581744402	23.49034326332956	28.77633948012688	29.14169753836425	30.18057679600921	27.85546191370275	27.7106912984875	27.839908159337377	27.5681480339111	25.840510812770983	27.295990093974385	30.13342368702085	26.468943407465574	28.60374942786282	27.68435064328361	27.77283485582163	25.233713378051966	26.063402206384843	23.532811616632564	26.89367919322128	21.66611916322364	29.504788212715955	26.125142713994304	28.4437752018932	27.185297678394804	27.538393426875444	27.866319029018843	27.75871181110604	30.43318510911254	29.9658450764054	28.024945132483168	21.12077730080879	28.795822720131618	24.24626152626987	27.58219969366292	29.285996884646483	28.476576380241767	27.50428448947296	28.573150325333177	28.45285714873671	28.48891104404445	28.63852235206923	28.550865549098955	29.11350743972637	30.09054161634036	27.05108816917936	26.705078108797142	29.714293430293957	27.38225141899302	26.876506306802156	26.60228972439616	24.73452843060584	28.19809394596755	25.01627290570092	28.308896912652635												K06554|1|1.2e-28|129.8|bta:789205|immunoglobulin lambda-like polypeptide 1!K06553|2|1.6e-23|112.8|cpic:103307268|pre-B lymphocyte gene
tr|A0A7T0LNJ1|A0A7T0LNJ1_HUMAN	19.728504768417245			20.41414753012425		20.50099473127348		17.413686255096337	21.165519229704586		19.419488705434976	21.610130896646524	19.562019207593064		20.259719738620294				18.366172306027543			19.29852758879133	18.29894740298318		19.52476582589989	22.88645889238359		20.10504395303096	18.40955562344705		22.045217544748628	20.76992125578163				23.779956526786336		19.595373610678777	23.37191077294519	20.51270157370513	19.62566195576877	19.433261567210813			19.906341316554048					19.750870265116816		20.4514375971564	20.375614293527573					19.9955122402972	19.29734774191966	24.837337729200613	20.55971688453264		19.677070841386527	22.777758084734806					20.53228886087732	19.74206677283309			19.75247614033221	20.57090694220516	21.080969316322467		19.09991173932403		20.523555456390028	21.1185356756111					21.66110664019965		20.01286986540368	22.835605662336224	22.8480296148294			22.69556224015405		20.335016587181176	19.5555331279147	19.894036034579223		20.5774363145383	23.412294834950394	19.526251501918317	20.5941656641773	19.72576942148695		20.51942972775595	20.165737204361847		19.024782216688937	22.98096113456946	18.470736534422937	22.64977650280049												K06554|1|2.8e-28|128.6|bta:789205|immunoglobulin lambda-like polypeptide 1!K06553|2|9.8e-26|120.2|cpic:103307268|pre-B lymphocyte gene
tr|A0A7T0LNJ4|A0A7T0LNJ4_HUMAN	24.956099054836205	25.22408141125077	25.50004415368368	23.662598419913625	25.7867877133542	28.491194731391776	27.701616587889223	24.78551522935007	26.9694362234396	25.897997502381592	26.870814200372475	23.75977581210411	27.05602981746978	26.095194228992803	27.488399095959764	24.995973867843063	26.06630393040668	23.54703145173303	24.751114419789797	28.186471577458654	25.481931055233037	26.963376656589613	25.626856377382257	24.61818848059793	25.90597147959491	26.290902677069425	25.256060050463347	26.769498824894143	26.268380170686488	26.910092993106968	26.09027951995952	27.95545544844712	27.91485155473839	24.909980272633188	26.80675130139077	26.208441021453968	28.15144269232672	26.144252014809496	26.55040544080147	26.1637011676514	24.81116279440524	25.68939071513001	29.617367104797868	26.692723280194176	25.681070676887703	26.37612007503119	24.839110594073137	24.32193821763902	27.56573689684253	26.5610995538092	24.92471424352116	27.08769235743269	27.537391786986856	25.80618211570557	27.678114085605152	26.039215889611963	26.280556191008863	27.2939062392418	24.70268194976427	28.37502168655845	28.62984141507668	25.337874675256515	28.757596225232252	26.22380240623145	23.79306346069016	27.335076403788545	28.06471218590368	26.00988615387488	27.557259050458597	24.05258041070465	24.46570650868929	25.15240294271164	28.683788226266657	26.22380621383124	25.79183370898401	24.82864355948602	26.699003453086387	24.12871594495042	25.974060273591817	24.56857886033905	26.016719403871157	22.143719282307515	24.95377942652772	27.983482089005893	27.385887634593896	25.86002914304047	23.504116845355856	26.4475905660908	26.03669408696445	26.582088129262686	24.97097300369357	25.026687239088023	25.46471555728915	26.30406969519679	26.49135500263042	26.457549319200385	26.218331481241687	26.1680255155786	26.1612520013059	26.32777748322983	27.442451370328342	23.84514656655025	26.799912384538025	27.13980826046459	25.711276522345592	24.91846204340628	23.52080260471769	26.58106359803577	26.84796380677166	24.69475789620692												K06554|1|1.1e-29|133.3|bta:789205|immunoglobulin lambda-like polypeptide 1!K06553|2|2.5e-26|122.1|cpic:103307268|pre-B lymphocyte gene
tr|A0A7T0LNJ7|A0A7T0LNJ7_HUMAN	21.92033875539077	22.68169140651965	22.262366565973625	22.22798454165436	21.40427306179959	21.19130422486296	21.6225960821446	21.091832488615857	22.509931113755886	21.52221070680677	23.104684998714383	20.5703387544158	21.69711210111528	20.56629691413949	21.50346079632814	21.42436098094248	22.357016504165586	21.293143146706065	20.951735447205465	22.607448267905887	21.434622723529657	21.372017696743157	21.92030841755405	21.13896027335319	24.379301879837183	22.766352823812326	20.64785634502464	22.06086993996202	21.255405683638884	23.92242437316691	21.92878464250809	22.018453850871	22.8147923594396	20.78168535505784	20.990886355796263	23.486816742383667	21.637666801610298	21.87073215434567	22.606172649525075	25.228137656751848	21.319524881168046	22.566433387469758	22.222940051764176	22.29505609683995	21.31877421724013	25.79254511473042	21.93799216540144	21.755737996640956	22.57401185848472	22.372472267842262	20.818820887567654	21.52108049560769	21.85484794134847	21.530822223037376		23.00752047051591	22.84431301761814	22.43995754633476	22.5337482674762	21.992973297469828	25.60625669647929	22.41309911011932	21.38544561314418	24.09354435158657	21.65350464277861	23.914013233827102	21.93289033840476		22.24393881088595	21.28992477013565	23.83206493877279	22.615407867955504	21.560214620842984	23.34337997791564	23.220164787312022	21.12636115711696	23.22092561391932	20.656715241314693	21.89731487314665	21.491926251491037	21.631057699175223	19.83684083590593	23.15573413514046	23.420806775000376	24.54521382984442	21.819651079606725	20.719533378616124	22.3549134560234	21.17862344176865	22.1295153238646	21.38848603316697	21.53698848091557	22.195570295967677	22.38859345502383	22.35381881761608	22.26783209787226	21.99827190545044	22.32688935619368	22.89814516474573	24.82127971388137	22.20462251094568	21.64535045828774	20.76512485768829	21.46409424154552	21.952579870497832	21.700991526835814		22.42803415722981	21.736563200766927	20.827109820118388												K06856|1|1.8e-41|172.6|mcf:102118733|immunoglobulin heavy chain
tr|A0A7T0LNJ9|A0A7T0LNJ9_HUMAN	25.46086546941335	26.323534299509337	26.110868855834365	27.045098389721105	29.458491287146245	27.53224237954033	26.825325044815173	26.06598095169816	27.52966300207272	27.051324057844653	25.530585288742166	24.476060552895078	26.842824686995662	25.229290954320557	25.96746469187446	25.847508454976985	27.008565459774736	25.383161969525872	26.129950611280364	26.738565971850747	27.04955243796509	26.602487528428306	25.562299913932332	26.955720951332644	27.537062996789697	26.957437599106136	24.910153989489803	26.338869317547463	26.163637759017877	26.966599121647413	25.75109354498489	27.90585608569236	27.23834831157563	26.27048559307343	27.7028714350595	27.66230889084594	27.326808398113133	25.52154369567202	27.010455385534755	26.10266823358419	27.029198240961865	26.406612709704824	25.830608030139825	26.27682277292308	26.31221066710936	25.96972378137742	27.22335509834735	26.043111917752107	26.671384577548565	28.60682055519424	25.40788559312766	25.694997566449054	27.00168657217519	28.639870318074266	25.99435553360813	25.815833666456328	26.96726857750538	28.75250167016953	26.13144299751275	27.20809496594918	27.8803439638486	26.33731365346991	25.74171061982609	26.91458655815305	24.093515820973813	26.18305745484298	27.722207323540943	25.36733600139372	26.938503101929918	26.51758883714341	26.792767966578488	26.75054259052237	26.23062630735621	27.16571848670042	26.049726703084936	26.67456370152434	27.07892239896271	25.262451262990883	27.716889207960023	26.39439604829059	26.989164912643258	23.916187833888813	27.139330095097165	26.46225539399215	27.54307368978562	26.944979044124647	25.895646409240285	27.881212801762334	25.53587420321622	27.92764164069569	26.11499076110108	26.578714249414144	26.492654903514044	26.732147071185587	26.924327370520807	26.73265527211453	26.844847239454424	26.82963236774008	27.38469878570989	26.262907881926388	26.4167218575876	24.7225802491553	26.769533142051117	26.398098651346555	26.142137299001472	25.52213242063499	25.603418003078943	26.64619708595156	26.71291908820961	25.121573489024872												K06856|1|1.0e-39|166.8|pps:100983622|immunoglobulin heavy chain
tr|A0A7T0LNK4|A0A7T0LNK4_HUMAN	24.674723712021624	25.80959973708766	24.5112433981634	25.623500313160605	25.87862226040927	25.943945281894624	24.41695502715246	23.085183344593947	29.276013794985047	24.01497852358181	25.200016472923053	22.336362756708876	24.8411327339022	23.77373518882497	24.256012473761345	22.22955236491588	26.55028498576612	23.20630532142644	23.69323386750612	26.878118985178144	24.95680495909456	23.447824117022307	23.448972665568185	25.312688408040948	25.17367913167027	24.59522346758517	23.32396242676577	28.602899650817264	25.323730001842414	25.33570832270538	24.544211221177903	26.21861017612789	24.602646523893977	22.99217964007998	23.667315574267334	26.49854678498814	24.72846768976127	23.53079228651662	24.552968539896614	24.482377549113448	26.181912545227835	23.589673754879293	23.530131877846525	25.013911685556604	24.482766678892723	23.98945136131299	24.80178282435558	24.640832897973844	24.48295969602132	24.804689390025864	24.495187615824054	24.23009313743609	23.788198818524737	23.440946076757125	25.200591299169197	24.046899938006742	24.786927480858168	24.672726802524597	23.65608144061793	24.17988191499038	24.291951035446765	24.75335601877353	25.098556382168407	25.911493228562957	24.78600834579111	25.528400787223376	24.453483487423785	23.39526534207773	24.349895711517515	22.87743673464983	25.743522765185443	25.906722401323183	23.92222765492376	28.50234107717585	24.913225061743564	24.56426661189866	28.432279336249508	24.05460250088755	24.679971519468783	25.45118643002146	24.68494266009182	25.665456902987955	24.591915464215106	24.37930118999136	26.540267653500365	25.165040632093454	24.377021428275917	24.31555511471356	23.639897240723545	24.57630286422943	23.76107658916997	23.108055964195245	24.306736848900684	25.257515638225595	25.31781816674032	25.186268038019943	25.39607665905532	25.08195298622572	26.11119099049579	24.639619079201136	24.16773556630622	23.543352853037103	24.686205092245338	23.435082823518567	24.507851082621585	24.93755862479041	23.277565332709614	23.634440582824933	23.38540461666261	24.275300973341867												K06554|1|2.0e-31|139.0|bta:789205|immunoglobulin lambda-like polypeptide 1!K06553|2|4.7e-28|127.9|cpic:103307268|pre-B lymphocyte gene
tr|A0A7T0LNK9|A0A7T0LNK9_HUMAN	28.205756906480254	28.688778915326395	28.216673814182187	30.369349054176396	31.475808418209837	28.04537692007277	29.048962233357127	29.02909676897981	29.248352341716885	28.64875602848148	28.276975328237956	28.34384742527662	28.77643080453561	28.00999056862932	28.851706274933083	28.501898558927216	28.77527004100053	27.66306100013562	28.79194186813412	29.22516652942913	29.95331298392818	28.33856428139174	28.82657265220794	30.12520184163065	28.4712207442807	29.02456125445264	26.979546167673185	28.620352611636623	28.6365485410373	28.95892173450086	28.228781460718487	29.26545812918973	29.64530815033144	28.687116793599408	29.09051954145087	28.903345327692865	29.811027636369147	28.13724374614098	28.791453594952085	28.74907663982355	27.885132021991087	29.024276344126196	28.006656950421903	29.93206448685312	28.37895815521594	28.48409997228304	29.44124884927263	28.46469877117343	27.528197592534607	29.35830776907747	27.29385452674808	28.31360293897286	28.14832978877306	28.673393555261004	28.968683677899687	27.915053999960687	29.09347368446732	28.88706589292957	27.17765875207964	29.10526162200433	28.689509409357782	28.55230191696669	28.802078838392447	29.28958305392982	27.835422693500043	29.08074446900521	27.90861349693821	27.441048004565456	28.41898868472049	28.763253985437228	28.678991588541223	28.2672971110779	28.79350726515385	28.59706397894305	29.006149704489832	28.07118289551492	29.02953016178398	27.95689691668405	28.440408502113826	28.56395831855412	28.64745772146628	27.68492024464415	28.21993404067308	29.51078158988603	30.12125026451385	27.76874470403349	29.18572005614832	28.986569057883774	27.577357221075125	29.25790248904376	27.99677425945197	28.292907266290104	28.29329378231477	29.21356239938921	29.016700717943227	29.104407945834723	29.29091654008204	29.231601049210163	28.963041104779112	28.655696551229425	28.36128741800787	26.78750766502717	28.64021530543332	27.82742186425693	28.143137151928915	28.3613805432546	26.917239432354982	28.430250967403197	28.42466060419728	28.91833690183065												K06856|1|9.9e-35|150.2|pps:100983622|immunoglobulin heavy chain
tr|A0A7T0LNL0|A0A7T0LNL0_HUMAN				20.25308073688388	18.981653837837197	20.4522009920924			20.374911951969096	23.876040587699062					20.48917467167639	19.384237443491717	19.789619996252505		19.599982453794954				19.79896887812569	21.27304751899233		18.39493352405578		20.38484934974305	21.290126058094785			21.272868173863245		18.68689489690849	19.484283547976457	20.9793795383594	21.842923081069014		21.07284339476577	24.350295430136097	23.751621937636617	19.804241946850468	21.2493866528882	20.236386151876506			19.69582895841604	19.670356167313575		23.828544496541344	19.380322162358176	19.45768248484312	19.324234030738108	20.347478735327023		19.54235742314332	23.280469904709744	19.65576186951532	20.422455282512736	21.157361308458835	21.63907626883228	20.766908858563024	19.428165515107988	21.944163022391653	23.148307275620265	19.633913175420627			19.495545908097743	21.160315246473218			20.699134732844485		19.17350960336422	20.860541224705628			22.48296174112804		18.68072381717084			20.56897803618443	21.845608577974964			20.94684869391677		19.695920813768385				20.48901914991555		20.72789400925082	21.2368460217616		21.14236224000004				22.70480600812405					22.76877236764233	20.325579996687157	23.459166567498887												K06554|1|8.0e-28|127.1|bta:789205|immunoglobulin lambda-like polypeptide 1!K06553|2|9.1e-24|113.6|cpic:103307268|pre-B lymphocyte gene
tr|A0A7T0LNL2|A0A7T0LNL2_HUMAN																	17.70731254817987					19.045464827379767								20.013234272312864	19.728121503761248					16.932417529709173									22.16020336199133																			19.89892252320613		18.0799739251163								17.52854715463622											19.167270434851154					18.39255685471901												18.28667755383885	18.267724147882756	17.860273195065155				15.039433240423914														K06553|1|2.9e-16|88.6|cpic:103307268|pre-B lymphocyte gene
tr|A0A7T0LNL5|A0A7T0LNL5_HUMAN	22.935582238097997	21.817967493941893	20.5301242767147	20.565860411743746	22.51477465395379	21.19357173257166	23.053270048367786	20.9554817989705	22.256205097846177	21.4659116746973	22.17793859013541	20.666415595906408	22.191127871585508	20.8017265167229	22.76736751375725		21.6675590821378	21.316448962168216	21.70521132571317	21.82070092134363	21.726117464067293	21.212899232919213	21.367215361801897		19.730137349794287	21.93201842983648		22.80065419235962	22.825229259302343	22.71039685566106	21.460846476282807	21.974837830749536	23.862327193911977	20.745538196862363	21.702566900257864	21.033326797383065	23.460508309060764		20.665461458068062	22.37236517459437	21.574252914387312	21.1522199166406	23.98887873975222	21.84977248269147	20.37419892040633				22.231812283289187	23.68326689950509		19.99147787100893	21.615055827101013		21.47093717910317	20.708313742871603	22.516263811944683	24.09688624622672	22.442491162349278	23.677011669460864	22.000463144578408	21.83182808557064	21.326701822271524	22.21402539118739		23.0009410734199	21.824257604773194	20.59005815580328	22.57481830337977	21.33401130701424	21.76200721462243	21.24279420332233	23.86928070759559	21.94936272099052	20.796724239343604	22.9145811125946	23.92270022776064	26.658186590099778	22.36337629454267	21.80330965225803	20.712494627670274		21.75510764071638	19.93003333837545	24.10824803435158	22.937245377047287	21.41935234932506	21.82727842273726		22.992808719068808	22.85386756703868		24.5381987464401	21.45319030693457	21.873148207719204	21.631851813985023	21.26484118721391	21.95521070702473	21.265710169885036	20.948278890915308	20.38432203530756	21.07690486302139	22.642021379251847	20.6635416902651	21.684743811288698		21.15894991205537	22.66905381099009	23.346727075561397	23.062869835805568												K06856|1|2.3e-39|165.6|pps:100983622|immunoglobulin heavy chain
tr|A0A7T0LNM7|A0A7T0LNM7_HUMAN	19.98327919257039	21.345346922350704	20.931298252241707	20.89633345875448	20.17717830455614	21.176451858732488	20.39422469476881	20.14016921341092	21.483063639565565	20.905889804749577		19.70272094201425	23.740090072386263	19.77657665639048		19.790905907078468	21.303039899049917	23.75072933236372	19.584518125527197	20.271939788573214	20.14177497299609	19.04459071389252	20.533122495648907	20.627386824702	20.4811401709126	21.107625158780195	19.819419528765124	21.676980871139325	20.992061336809957	20.484575046749665	20.772629264189472	21.54219864997804	23.118047098425198		22.775081835542498	22.72652442365743	22.13248319116269	20.05014587340325	21.45917983879563	21.17729335925744	20.60733183080163	18.443252695053392	21.357977674206293	21.89815914515487	20.35138925793963	19.883652119009	22.112566649006432	19.913739771606977	21.2314033527679	20.670999475981063	20.76212139992272	20.345517530518123	18.504940079642186		22.403793003828355	22.73143197704487	21.88400465882053	21.77660228101524	19.39315320000104	20.61862424481397	21.85141336335987	21.860867616869637	20.206870730469728	25.8337957284444	21.260937010974843	21.385212282153866	20.67578925383561		21.218684489744977	20.20691668221276	19.663635470617148	21.16730092883928	21.16133202575542	20.338876153964183	20.178438370209797	21.08529665064567	23.03153780856228	21.74335975517808	20.4376108139435	21.91937855962657	21.34322501291624	18.445881189567487	20.39580765026928	21.87039994650888	24.891938597747707	22.357948163062265	21.307563965496865	23.73704910631596	18.964972460067543	21.04482286038661	24.724254005300217		20.80254508967704	21.11601031899082	20.490402432266347	21.330717189481025	20.919125196428435	20.146301025650217	22.2649463833903	20.88553222465171	19.67402104588584	20.726377552998333	20.54292776079253	18.62797311497522	21.398045667310036	18.974336325667007		20.100830060150493	21.328075205349357	20.137664677020872												K06856|1|1.0e-39|166.8|hsa:102723407|immunoglobulin heavy chain
tr|A0A7T0LNM9|A0A7T0LNM9_HUMAN	21.87043427838447	21.666512028973287	21.24953844659617	21.80497371329352	22.90230176857708	21.21336979782517	20.959884944692284	20.75556632807584	22.374026895537963	20.742414005106895	20.437079706953437	20.10848531517431	23.33964940941874	20.660230240431684	21.835741466449434	20.173291143059725	22.052232197236314	20.33298013270446	26.452243060647596	20.89710098926932	22.884692561878893	20.48293878738142	21.674591612593687	22.368090933965647	20.6223953462265	21.294137066039568	19.723599906506937	23.077441679169635	22.79241125369789	22.85406969436321	24.93903109487224	22.90162664110825	21.842715311772423	20.216532459358888	22.088192401518025	21.697006733017627	24.174282595641323	20.899725239409147	21.464294183781497	22.473298443957223		23.26544869771833	20.476819020536027	21.395891943601303	21.030830693662363	21.16546011347445	20.52969067503082	21.2580393373827	19.835861375785715	22.666589123195543	23.045393619144274	21.121405978572746	21.906656104276983	19.686302040788192	21.514539513351263	21.554879366862515	22.48694846104982	22.154205190604443	21.47837165953598	23.134241618143328	20.910228443018735	22.562425756760295	21.220109686786486	22.290365907551543	21.265775024875698	27.632126298358536	23.207687397950615		20.933417526581845	24.003807030533167	22.16502104544736	22.698036156817185	22.060614467899537	20.64112243724891	20.50615506942559	22.83412138752532	20.743052748498656	19.91144638908905	22.218041980308072	21.69662638504124	23.54262388776285		20.483124653536905	22.007081022188267	22.163683802819666	22.5653570692884	21.27186063434447	21.66844159299418	21.63677886065509	22.358620900944413	21.444834649947023	20.09640615352988	21.0275914035778	22.775823240437138	22.496984523228168	22.542053498520723	22.50037689657723	22.67106405377307	21.87538978094732	21.07942125819648	20.8019622476742	20.83061215808376	24.026895838109155	20.23161872698125	22.23625438533207	21.480712325506456		22.479423564635518	21.052777761378454	20.71267713680846												K06856|1|1.5e-40|169.5|pps:100983622|immunoglobulin heavy chain
tr|A0A7T0LNN5|A0A7T0LNN5_HUMAN	19.81985445586781													19.510581449087784																											18.721773675805604		20.19379811240828	23.27257109446233	21.652611419679904	19.920430934636595		19.149103610318907	19.14546276772015	18.49468857293185																			18.385909887988745																19.0940684966257									17.927107513472034		19.39612821802795	19.746188541828506								17.899982975773273																	K06856|1|9.6e-43|176.8|rro:104664707|immunoglobulin heavy chain
tr|A0A7T0LNP3|A0A7T0LNP3_HUMAN	18.247124328990783	19.54542605264321	19.025440440012456	19.88792808143701	19.78679590329809	19.21167489049777	19.11119314367643	21.031554513260748	20.916337582728428	17.48123854098133			20.096756682514208	18.90929793699573	20.007137528952438					19.226047309969445					21.64342901896622	21.33929739336032		19.391806352925467	19.517852929306624	19.431999245073182	19.16315482871004	17.534410356740732	19.73128818234625			19.927159353946493	20.5467223990898						18.04910746129217	19.51789701512317		17.855632950380713	20.944618318938996		18.80621888641862	20.44914524966068			19.349183591753437	20.24995338267264	19.496792184421928		19.47026588878801	21.568846700917344	18.793258668161183	19.27282600110355	18.16603130663225	19.62395431267517		19.569164130740138			20.828593716668117	17.66152588103137	20.870782727563647			20.47504573243905		21.60816166558489	20.484803964049284	19.09501067158261	20.5140819126858			18.9125017333324			18.48833541535997		19.919703713008865			18.526736471686277			19.17214565081231		20.36802850820414	19.226974178871103	19.16743103178721	19.181411341942827	18.438349833151285		19.117706256296604	18.092568862086637	17.970410512563998		21.53720140394104		21.138923682791923	17.259983073098773		20.313978677037497	20.234226215458357	18.00126924527234												K06856|1|3.3e-43|178.3|pps:100983622|immunoglobulin heavy chain
tr|A0A7T0LNP5|A0A7T0LNP5_HUMAN	20.942168911930835	22.179672179682395		21.45713334496246			22.604777133277796		21.03366856952617	20.831547975976672	20.620306409635056	20.545186670614143	22.058070029377173	20.92507374306612	22.173385247192385	18.778595862947803	21.341862096604316	21.04227088411367	21.348313284785718	21.9894774700476	23.042632083041024		21.04526031316333		21.40470536011301	21.8959816665021		21.663288012163267	20.71210279508391	22.472779749961948	21.5415314050893	21.68114277973049	23.28628446454968	20.861770061059584	21.9075991556278	23.020225786759585	22.82656386937169		20.906646648160343	20.58771526643224	22.96841846074105		21.392164606243668		21.36458922669208	21.03834359133188			20.477822922946466		21.33953336687494	21.26686086392107	24.7130593145234	20.38897755104962	20.5878507175395		21.405988559010066		19.60252918814461	22.469355743289103	21.990690109825767	21.856492856646447	20.752600291220983	21.86708101789891	20.595012844793175	21.48523957462018		20.234439563387426	22.58278124577432	19.651348237808534		21.608746985636923	21.90179752469938	21.276837949868103	20.91224859333955	22.03262238864369	22.87328388546545		21.436688325475416	20.503992866831062	20.57704251019211		21.8648482216996		23.00023396226388	22.570303131164064		22.2022013866002	20.74391471075096		20.602270335780453	21.482755246670195	22.23209896256443		21.8920393176489	21.62483264504792	21.715446836839188	22.60175198764405	22.122987036214187	20.853112411942053	23.277279170271893		21.43901212549924		21.4081022965912	20.16079135295091	19.81126565697348	22.68772107391795	21.464593742094767	20.88252113678617												K06856|1|1.5e-43|179.5|pps:100983622|immunoglobulin heavy chain
tr|A0A7T0LNP9|A0A7T0LNP9_HUMAN																																																						20.6583886864656												18.518912922316357																								17.194986253656367															23.598026339380485					15.658629100570938												K06856|1|1.4e-34|149.8|pps:100983622|immunoglobulin heavy chain
tr|A0A7T0LNQ2|A0A7T0LNQ2_HUMAN		17.447778847038002				19.302812763854828			18.004914862512834	19.045876915048147			20.004916912047733			18.553902673772654	18.001237751314914		22.31709488829587	17.77662769818536			21.7066095456145	17.024636471045614				17.873282825713254	18.31597458966859	18.06712347189281	18.355304512147093		18.157509021751927					21.42941506196884				19.00505415175202	17.059337597082266	20.453829189131785		16.97712036659823	22.22358613744963			19.479536483389257	16.34494498988754				18.46724599311987	18.7195559167984			18.56289001798485					20.065463865321007				19.51327083798172	20.09995983239341	18.50140960348604		20.18249830128899	20.18290272019441				17.67655721088095			19.81740459173849				19.794949755875077	18.910804577226884			18.49737537553002		18.69326406051349						19.37234258683847	18.596425108335985	18.769482308463783		17.36239584224812					17.28830927029712	16.655251893675626		19.103264006265174														K06554|1|9.8e-15|83.6|bta:789205|immunoglobulin lambda-like polypeptide 1!K06553|2|4.8e-14|81.3|cpic:101936611|pre-B lymphocyte gene
tr|A0A7T0LNQ4|A0A7T0LNQ4_HUMAN	28.753910832832997	27.73034726184479	27.28485480536886	28.183162595999896	29.12599405625129	28.129555999023413	28.62537909845535	28.827511022858637	28.76836608621499	28.431806635969732	27.49728560900546	27.104909293286934	28.068845585774785	27.419791293867327	27.61488809227622	27.47055175412657	27.524971925598493	27.669285556265116	29.16619420130814	28.79394877146129	28.49610320909125	28.09416509458341	27.94156566853899	29.03927474545889	28.39028707359345	28.70162194022103	26.42057171836963	28.79199131500932	28.237999673591965	28.68358725109352	28.327222196126325	28.62709963403114	28.66836649207372	27.912888975164453	28.208734869581452	29.77457182428057	29.409712090050583	27.689299449068145	28.078285636789094	27.952549059752126	27.23519488376224	27.38823733611969	28.66912952181233	28.88104114454181	27.7311651094392	28.13602086537093	29.197592320971	27.733740921127964	27.91613492077883	28.464103585839933	26.879364485357453	27.875485970185768	28.550494463189757	28.14803047269652	27.790769704293915	27.4803256912021	28.811543130370044	29.231210086570236	28.28726735229626	29.101898014024705	28.91548155724551	28.28381923193025	26.966142721558253	28.337746727450728	26.15034872429294	27.692028842120717	28.985494977535687	27.45139860987848	29.265823840458268	27.92300978080683	28.10532090091536	28.20994052321987	27.921392496341262	27.961671787823803	28.167284583334567	28.254040633584733	29.19377312666022	28.849081284594543	28.144489281018	28.34487581964877	28.240842486688564	26.150465323956187	27.576357222223457	27.90497491531013	28.900097755210343	28.70583161643459	27.863178417103867	29.317736825592277	28.78840879145849	28.064990499191158	28.098954335482595	27.621817918336337	28.74411376946791	28.29240440027928	28.396434175379927	28.291977529770563	28.49053771656032	28.39834671590668	29.411877755577223	28.690143202761863	28.826352927379997	26.60252961391262	28.486730898613686	27.00505387629386	28.6355002051158	28.154953889658373	26.83140567568477	29.09278905767932	28.868932820722925	28.0460952038748												K06856|1|6.6e-41|170.6|pps:100983622|immunoglobulin heavy chain
tr|A0A7T0LNR4|A0A7T0LNR4_HUMAN	18.14861734128039	19.262400692140154		18.686440958644777		18.036341860369536	19.292645506995964		19.757859729785583	22.21063097775353	16.667922245259195		18.26389826007541	20.534860783932604	18.2760099495342			18.875035383824304		20.349685499296346	15.993708558481137	19.702084943402184				18.291190519469268		18.905174906861923	19.6397613410027	20.603695238758476		21.57024408731729	20.260619700071928	18.55419082581744			19.23529586699601		21.20658428181809				21.971922726312016	20.165287039935954	19.116791072035905	20.805669459143296	19.852294088947165	19.48304720727789	19.19155181768633	20.10901331302948		18.14583000809886	19.885010256019346				18.809573372751696	20.33523492050749		17.712055886225066	19.62610073007006			20.78765547417659		20.19406208706928	19.845709623007835	18.535622853715957	22.462831565043977				19.9123856704225	19.257120370837992	18.745394301362488	18.21459782271104			19.002700417104304	19.33253655057202	19.24110620774831		18.75917939520812	17.264616739482516	19.82200872907759	19.95060380778267		19.191106304281423	19.57787202894741	19.33576241084644					18.668909600499788								18.827171021205864	19.62701960281147	19.105383656556565	18.15153600269056			17.09281486433969													K06553|1|8.0e-17|90.5|cpic:101936611|pre-B lymphocyte gene
tr|A0A7T0LNR8|A0A7T0LNR8_HUMAN	18.80511454750345	20.70052018348904	19.773964584360588	19.919600358266376		20.68748382565353	20.15778230494277	21.91794144664311	21.76089447028993	20.32802505458564	20.56810891466232		21.3165		20.22713624634659	21.135513307852808	18.96243540564256		20.51943126133455	26.74635129666825	20.57869176484385	20.533421812552564	19.09694649724676	17.806416014774765	20.19609289384876	18.940258614212908	20.34456806578994	19.70312192661121	20.520454948840094	19.580861510769637	19.686658508325458	21.1901449739269	18.572334984504995	19.973308261580225	21.2261962786851	19.87154706663925	21.10050253822703	20.047731684163505	22.66043631773817	21.51110998705108		20.07637082023568	19.804722099608377	20.97852470267812	19.73354835246812	19.663014911056443	24.18062199746336	20.063078757952592	19.267314127731545	22.99040125231536	18.896430816578256	20.21712411668294	20.16605142273963	20.36081814630442	20.084903766816453	20.504209889223155	21.45545441874774	19.997769441937237	20.013933997205395	21.30144996680734	19.983964139739893	20.30821725862437	18.52258782094101	21.695690351859568	17.350278771330146	18.374567802302916	20.808182698242955		19.785630613157377	20.1407077851591	19.77313769663886	18.45429936551098		19.200965229160158	18.189418083281588	19.38356380723604	21.709964592504534		18.80019797088643	20.25008021038458	20.33966718972281			19.8526449657617	21.66525428115957	20.78733070843149	21.4896051416015	20.51084261095941		20.099266086917112	18.588235427160285	21.990554219258243	20.51437914565412	21.3790540801461	20.93681583828573	21.37117983686873	20.917034032729024	21.655451635409488	19.26597722848097	19.39128591567816	19.402184765368872	20.704133786046658	20.101363193180795		19.477453740416653		20.620864106482585		20.93122590473704	20.59469240579868												K06856|1|2.9e-42|175.3|pps:100983622|immunoglobulin heavy chain
tr|A0A7T0LNS1|A0A7T0LNS1_HUMAN																														19.531913457697925																									20.97592608966489																																																																			K06553|1|2.7e-17|92.0|cpic:103307268|pre-B lymphocyte gene
tr|A0A7T0LNS4|A0A7T0LNS4_HUMAN		19.47263282398548					23.7639721128538						19.72723295055996		18.926615531616772			18.48079019466069					21.95943343813788	16.877192692313436			18.6848040263442						20.89978184305244		21.128045386228145			18.645117836467847	18.265427046312787	21.878312155348592		18.14877163885512			19.537602796786604	18.70475453592625			18.68848150735185			18.650281436659053		20.153594081806023					17.247917333470692	19.11446802826138				19.103188605815983					20.44848920954243		19.281617778700817						18.010963968378743						25.965690643036105	19.44088748391851		19.10504855827022		17.821628795372387		19.70845642616488			18.957602962687325	19.51107435165944	18.88704031962299		18.992931507538287	20.275816668983538		18.23341994455335			20.436303285006137	17.039144545008998	18.56606131789595			17.992437509062068														K06553|1|1.5e-15|86.3|ggo:101146301|pre-B lymphocyte gene
tr|A0A7T0LNS5|A0A7T0LNS5_HUMAN	22.93930228036135	25.86576039481866	23.541814574625175	23.495364524352933	24.23158623523067	23.02725482666076	23.628703533525687	24.96495488574419	23.69484495244109	23.889652076108028	22.375734072392284	21.390009765817005	23.002959747427443	22.547056253439436	23.48801793219701	22.78160585057096	23.082951367892463	22.160312267465805	25.691759919788964	24.032985066980384	23.530262821070345	23.424806950135103	23.25369708194177	24.721699828062608	24.25944925863821	24.33871860072488	21.410022536592383	25.53976228032357	24.22828592849128	24.98709742173564	23.333884609300565	24.427283330910058	24.579232580286305	23.5511682779856	25.01635194493461	27.016535630945064	25.93854141610996	23.35888073353538	22.702811505921343	22.73918207753542	24.559889761318733	23.74146001768584	27.74283942258488	24.37224745592781	23.232464554832013	25.550095198105826	25.15562547375496	23.747835892244662	22.970170075537062	24.51874203940776	23.525535007074737	24.31073132312254	23.6410964382784	24.242163786165943	22.89948466443575	22.993138983812	25.381434403481958	24.96540787652268	22.621721869972607	23.86504962935081	23.900214132921064	23.955486518414546	21.876706541032323	24.69150078765175	22.10545316249354	23.38849767661175	26.00482507330784	24.535431189245468	24.89024321298851	23.011114476290764	22.74817777893504	24.42653029484919	23.857011728691937	24.305813317286677	25.16666007257759	24.439792240879893	24.28668237813945	21.604426956508213	24.10662211281086	23.87563951337255	24.0326200058207	21.650196627608075	24.65192246436152	24.06458356032507	24.97136583283136	23.64633002957268	25.470197957591303	25.391684025488544	23.81654622762188	23.89132653814469	23.837647189747955	22.494258707868227	24.50447557957148	23.99673620359397	24.22644607421624	24.016215530123592	24.0329997025012	23.97448630861373	26.10450345075423	23.23486115966397	23.99637341011055	22.67208006743956	23.784445369101096	21.66736519852036	24.370401063691357	22.4240496293165	21.828296585990337	24.24234768752177	22.992149407426503	23.276626466906883												K06856|1|1.7e-39|166.0|pps:100983622|immunoglobulin heavy chain
tr|A0A7T0LNS8|A0A7T0LNS8_HUMAN		23.022051230090646		19.334438108965166		21.047830834024225			21.628701271375117	16.562658488234668	18.08019973771528		20.71412215232248				19.00171229375257	19.33539665933769	18.82229092442996	18.71803175003792		20.22852991011827							20.18830956413485	21.94498787402935	18.918257292116277			17.851299529300903	18.139654430013817					19.29531006980301	19.12024086681499	18.24408218678951	19.40130373747392	22.22644982164089	19.143856099276512		19.10521393233542	19.91155997782737	19.101641553957847		17.720096307213467	20.203595384832845	18.366155964450243	18.635476018772515	18.84448380145921	19.780423572120217	19.97644175302324	21.162777502666525	17.103598419139068	20.46933606959364	18.272424722039325			22.639453597568902		18.857613921469024		20.66342692111526	20.32383024471766		18.65351184369613		20.9196197381246	19.82117727089436	19.40206076986042	18.02002833714358	18.610369209874232	18.845354506848388	18.89163281300621	20.31371722906956	19.27921895911607		22.00949712768551		21.13502526432748	19.90367550050032		21.042024726221676	19.129628141161557	21.1305745299109	16.34458707637108		22.764237175555746	19.72079903616223	19.821420613846986	20.091002302524576	19.463717996600767	20.10949778288596		19.961224835487503	19.60877916498854		18.745365620556825		19.222051812216808	17.69937348558655		21.023640238586417		18.9870233714268												K06856|1|1.2e-40|169.9|pps:100983622|immunoglobulin heavy chain
tr|A0A7T0LNT1|A0A7T0LNT1_HUMAN	16.130642495798135	21.8844052784294		21.13780990238495			19.93972535215129	19.644486954195287	21.091554901123164	20.04368597294952	20.10080019658152			20.41799933219064	20.965314582443664	18.94384873053932	19.916364579496467		21.977725564649425	20.63365173330491	19.089351872089537	21.358579761320986			20.6367989234564	20.00623099018848	25.33610493752642	19.760957690839167	19.62975095089173	22.678226136498548	19.609883544499382	21.86594077904148	20.570623441049268		19.460245060440155	17.842074821932737				20.602077622423288	20.771404105998503	17.867746221510544		19.571873309748284	19.246294710157255		20.30268863513269	19.485067572159288	20.618533838814788	20.01533571895326	19.87908724313568	19.88159483101364	19.247557408178874	19.522294940594488	20.68696659175893	20.62480385028801		21.436513816804144	20.360093467759047	20.609060429694463	21.80322206544544	19.39857010997024		22.39406358754117		20.775099517806424		19.48693263198262	24.014224637734088	18.99621613792803	19.826978578081555		20.977206869391047	20.815837618048725	19.525864590579577		18.724385925743555		21.379917664993748		20.243582165721424		21.7298295427058	19.130224885792316	22.214768007385075	18.789130993786703		21.58934707958816		20.284816793813448			21.515644258551337	20.10810525798022	20.04542758624204	20.26272333115687	20.54405265887505	20.68404180060406			20.263988536349448	20.39445999993348	19.78016873076101		19.507610448539825			16.551232936243746		19.77930410878125												K06553|1|7.9e-33|143.7|cpic:101936611|pre-B lymphocyte gene
tr|A0A7T0LNT2|A0A7T0LNT2_HUMAN	21.70759684928816	21.078476346807555	20.040619065230345	21.28473696424184	21.10706782185745	20.524970564810516	20.44450988985559		21.07897337769985	21.41453569353228	21.4770248045243	19.485082440104623	20.700371436065005	19.86317114088532	21.747254287651057	19.92158827183608	19.86390893991372		24.87592150563819	23.233635197359824	20.371812777614515	20.482517042795838	20.650743902577	22.97182103096197	21.011770341419425	20.18956618325137	19.743573505550117	21.64195591219528	20.267175110532037	22.126831517541323	20.37619198880476	20.90071907322925	20.64057904610943	19.97091983924801	19.692897834525343	22.34489171565248	22.68285734042019	19.895582928818904	20.390067480550943	21.143520014144737	21.43124950130399	23.00384745505166	21.757538998187787	22.691058445125	21.117205039667454	20.50495253147992	20.66193841044036	20.267279523228837	22.959637545760007	22.12620325511969	19.883478975410764	19.710428220230817	21.269970920592385	19.881284017527484	20.529816997543826		20.5686721631761	21.114971150569023		21.75586110937172	23.042436412687877	20.718486537309985	19.66555408562297	21.62918785599635	18.02891279337673	21.53364600617755	21.947778190948902		21.41226622469881	20.46464425971393	21.167942070329307	23.73428294258881	21.3762975829224	21.3508056223178	19.988648407176544	20.28140255417445	20.60958667069789		20.409976616738525	20.32806168320031			20.61862849793189	20.46159119865871	22.035490228436203	21.04733396645611	19.191384057108483	24.30459033061975	21.207024153271583	21.677397942254213	20.646354140028222	20.3421358229198	20.978196157029853	22.06062153553177	22.00319425119742	21.85512305965973	21.835221104892007	21.499876156625835	22.021550284364057	21.106362331098698	21.646386131250207	20.79754461340583	21.637403382466	20.06216289422522	20.99330338852488	20.015596035053264	19.99545368727885	22.32203905869218	22.76948114618461	22.47175103616881												K06856|1|4.8e-42|174.5|pps:100983622|immunoglobulin heavy chain
tr|A0A7T0LNU8|A0A7T0LNU8_HUMAN							19.522798116892066						18.526739963571345						20.542168229708977							19.17459377226024				18.28812871425829	20.65157607899384	17.87449272713805	18.7358479995845		18.779236117450747		19.592927067164645							17.64591128200693		19.195323582027715	21.284733891027056		20.78860931165237				17.890430151697306	19.4127255840748			18.76849437289537	19.032969946690084		21.034196795456975	19.743309516890328		18.09876112858186	19.166751782407744			19.21568000767139		18.54558386433705					19.69979312213953	16.97200352277632	19.423800236043785									18.72264880012874		19.352485378048183	19.053885320649982			20.785738643404244		19.39547330984117	18.48624828235463	18.525889565771298						20.177094328471718			19.530226280905072	19.62003192154356			18.951041056917685														K06856|1|3.6e-43|178.3|pps:100983622|immunoglobulin heavy chain
tr|A0A7T0LNV2|A0A7T0LNV2_HUMAN	23.436672151496172	24.57088790962084	23.24567752866372	24.69023835070817	23.13690309177656	23.89338992546049	24.71691907648495	24.176833292796896	25.143305363078305	25.133982106365085	24.336862540724024	22.18340564176176	24.11270122462869	24.207354649698363	24.03453408551639	23.379037649546355	23.162779559426752	22.952558127782893	23.863252402109065	24.54669314597589	23.888333532246765	24.663562228231918	24.737265081076632	23.40367531547119	25.001302673669787	24.71179948574194	22.620689818234418	24.542350370737324	24.813673750877744	25.33298794988935	24.348619105318964	25.171279595657115	24.02498484332281	23.57916689857408	23.887634713885653	25.040054660408316	25.933420370888157	24.58284451528762	24.625264688532557	23.63183451290557	23.85597351852985	24.057601953022843	23.80825207742961	24.90822422966296	24.825741978792465	25.47013612546154	24.43818291623753	24.561925011320387	25.221081810408045	25.010681150508844	23.35842035133084	24.973955715325967	24.904494736254755	24.666724083274048	23.81342624710477	23.841347939192733	24.527860848595253	25.095426405085405	23.957339815943264	24.459270664787827	24.475213593871647	24.170280910900928	23.15455534210239	25.658411690087068	23.71987195830901	25.723420918674577	24.115261568137747	23.922645622822227	24.836433508807165	24.49264196404753	24.496984906187578	26.492054834042687	25.149796789439534	24.006932814139	24.44082363732292	24.00447710628013	25.799021605053344	24.18030293850422	24.05145728092553	24.85178374384317	25.243494192629097	22.196824492500337	27.32598944953885	23.367405749720376	25.674737074155622	24.571278707255807	23.86296097720941	25.386359446613355	22.887544821704743	24.535264124951397	25.12064945844247	24.03444939883143	25.23651544672594	24.05905065645344	24.323496337085857	24.27362379431581	24.183105822745752	24.06122268371232	24.70203779105858	24.20551030536557	23.767441482844617	23.09195758263725	24.182370065157254	23.369694620051657	24.487662010778067	23.136041378106963	22.89555892578738	24.60512030443133	24.28484606935291	23.712326439463048												K06553|1|3.6e-17|91.7|cpic:103307268|pre-B lymphocyte gene!K06554|4|2.0e-15|85.9|bta:789205|immunoglobulin lambda-like polypeptide 1
tr|A0A7T0LNV5|A0A7T0LNV5_HUMAN	23.039573491542825	25.213845406550952	24.2400843695982	28.925133179322096	24.126729005674296	26.637048933835327	28.049668858818745	24.996946108262467	25.633206578110915	24.38958066318736	24.60897165863448	24.763364192235105	25.237400816617622	25.19774569298339	25.5201966982193	25.35805152145532	24.05681572083757	27.531561192157195	23.166918444577835	22.647589632691908		22.728683977340733	25.171136689218685	26.02833823985151	25.66624228890775	26.01104514224941	22.526391172025622	27.265424181790834	24.56770578575544	25.732417318467597	25.080664802737815	28.855806319391437	25.720550304159723	25.5700953303396	25.38858268463453	25.534075053645164	28.192468563592403	27.829412313591597	23.4685964647787	23.284630888233668	24.15732597008706	28.013216616241568	28.64475291685916	25.94187264028698	24.89577722764395	24.999175862582288	25.38183919459648	25.655626518513927	24.92173722967401	23.358344638562304	24.996079261610515	23.65486834794126	26.640808384940588	27.899179375791864	26.014479311185976	24.612151732341115	23.79165591340732	24.542678213027862	24.852159996301683	24.39194969050335	24.93337130952031	22.75482489164676	24.368514562907613	26.79622471045017	23.48933265685113	24.570952586919216	27.940362342389157	24.46940240304251	26.16486476661265	24.903785928530976	24.37598094962543		23.40377786363695	21.99343002464092	26.174222597803823	21.557592129291656	25.66254265599183	22.243199888413358	26.005387292755582	24.797312159254112	25.2261178004696	19.511132042564117	25.088762371815243	27.935803777867967	26.91868852912265	27.45616153656694	23.22496547363225	26.11680069311509	25.65909029620486	26.162769342544124	27.044180431389663	27.03236601581446	25.908143537569146	25.999143357575623	25.7141401582342	25.65070402523216	26.09544933828408	25.794152480275347	24.88811079281459	26.57317102219508	24.13185433584136	22.63746460564393	25.222935412360687	23.742201590409216	23.41305596330546	23.8134971145717	21.565590293474934	25.546189485626737	21.93692440133069	25.25841144322829												K06554|1|4.3e-29|131.3|bta:789205|immunoglobulin lambda-like polypeptide 1!K06553|2|9.8e-26|120.2|csab:103223596|pre-B lymphocyte gene
tr|A0A7T0LNV7|A0A7T0LNV7_HUMAN	21.47005028695001	20.037515387098704	19.865060740184056	20.57883284913402	19.746314703230382	20.57661412408541	21.358674715144165	20.20295547454293	21.15132556004057	20.5249627014687	18.509834741754258	19.904953911686217	19.09774144458604	19.25480747447696	18.41586819589431	20.006192140080817	21.19794170419237	19.19108678512192	19.670056919429072		20.0950198549628	20.18888456370228	21.836046425204877		23.166799226510687	22.272273320948837		20.46185876404416	20.359416247921963	20.83863059850669	19.161403812425625	20.74567860794483	21.006521965960182		21.63911140813692	21.21145396033021	21.64135911928296	20.505135956677133	19.692144984292227		24.013196140733108	19.750506305957572	19.184073657253062		20.150776979109967	19.985188132958392	20.629342369746624	20.70867024258658	22.527317851423785	21.828130772856337	21.103107727124293	18.700010639025983	19.766282185442595	23.47307974902318	20.04668048797718	20.62575491612301	20.74497714814939	21.62882481095924	19.504114226499667	23.09354048346511	22.21809782584737	20.66516489152778		22.038029974793183			20.010960157138317	24.53928042814836	19.978835426288285	19.05972354966737	20.44953581407471	17.444623181826373	20.07712638247076	22.101695737383	20.444900408993558	21.189272520093464	19.438622274683	17.933457885231203	22.64795632675628	20.867558020367404	21.589751791772144		21.979928228696227	20.37614244207579	22.449038821836087	21.217398726480475		22.51868957573436	19.287144684645117	21.813627540873554		21.461235386274588	21.15682374514318	20.390592782379866	21.119473070026608	20.693633904124223	20.194917596579703	20.902605693738703	21.788972258773065	19.50004177295705		18.134766350664343	19.66715370424957	20.691257295103604	19.61777161682138	20.164593975505426	21.190073170145133		22.044662629374244													K06856|1|4.1e-41|171.4|pps:100983622|immunoglobulin heavy chain
tr|A0A7T0LNW4|A0A7T0LNW4_HUMAN									23.48098805145995																																																																																					18.38618284145916																												K06856|1|3.4e-40|168.3|pps:100983622|immunoglobulin heavy chain
tr|A0A7T0LNX1|A0A7T0LNX1_HUMAN			20.353636491924508				21.91663023444484		19.66447648120218				20.399318676316447		18.95864368137356	23.18506702682406				22.77775089932321							22.581232783994658	20.674576562510463				25.96424377262365					23.5458225799354		20.630851319292315	22.218466594895027				21.86616841975744			23.20823744682645						22.42164823893367			20.736298146202174							22.639531941872757	20.95850499784214		20.954051534298223		18.68849154592212		21.47751240293162		20.153513506541557	21.20168391504833						24.68728862411807				24.697439312337146		22.538466672002176						20.331860293517774														22.61122175043703					23.809785407551303												K06554|1|2.5e-29|132.1|bta:789205|immunoglobulin lambda-like polypeptide 1!K06553|2|1.6e-28|129.4|tup:106735198|pre-B lymphocyte gene
tr|A0A7T0LNX4|A0A7T0LNX4_HUMAN		20.091207072912518		19.76555182853084		23.636534094555817	19.82897274147884	22.90409725047304	21.951363325130814								20.76248257620937								20.434724523437357	22.718137694843595							20.07447678416829		23.24566823938031								21.029115069058346				21.64771061908183					19.832164551214674	23.40865185118547		22.58411574261812		20.21067972240521			21.368732930181405	20.06067233135897	19.33328703753239		20.615000883622265		20.6396855226372	20.91723824173612		22.119761667054263					21.9869154749572			26.724955735219066				20.364404732122622		21.06704965877843							19.996317644838022	19.46652493321392			19.752519022538856	20.519902263105028	20.634792243082494	20.61560927055724	20.404770803741133		20.214904735238186	25.499320019814405	18.64909995914118	19.486690167539003		22.745867989591037																	K06856|1|2.0e-37|159.1|pps:100983622|immunoglobulin heavy chain
tr|A0A7T0LNY6|A0A7T0LNY6_HUMAN	19.979610347699914	19.77592204131567		20.30736522816456	24.581918422822284				20.745182014918434		19.546375154249443				20.47052533097244		19.665995544929885	19.809598327318906	20.55874481371512		22.825229161220346	21.16773091118624		19.79093793709898	22.097123922112807	19.98150087305913	22.488592387362228	21.050685271359	19.46174163760789	22.279315242202813		18.38492272230091	20.822376316446103		18.719707614203017	20.78069640667416	22.156788087491893		20.81730869381167				19.468554130011807		20.595126703898924	20.266413439253974	22.34545710699621	20.081009369750674		20.86566965586181	18.638772080480013	20.89246576847957	21.65278960869241	20.93722558861228	17.524692292016756		23.059916306736824	20.02078884605259		24.316556379557696	21.06682078708398	20.816748395543485	18.4868465174994	19.79930363758944					19.92461814696981	20.722873144301296		20.362213825446144		21.11867670043108	22.47341317914063		19.86055669691378	21.602212891297537	19.552173824261608	20.654204252812416	18.96223656414344		19.66298327732059	21.79875415859179	22.578048726848035	20.235019198222528		21.953943965853536	18.55129301118582	19.83089979453795				20.104966260908743	20.298680102810167	20.912577820898832	21.641351810366352	21.21118782756957	19.774428792484585	18.15226879594239		21.307952408641093	22.334558039400157	21.40331767476165			18.658102535069325	21.96822926519277	22.63299679212463	19.65975680225189												K06553|1|3.4e-23|111.7|cge:100754979|pre-B lymphocyte gene
tr|A0A7T0LNZ2|A0A7T0LNZ2_HUMAN	22.069581405510643		22.69715468358642	20.899691438231763		21.89406938006197	22.952119125627465		23.593593619983043	23.462362533937053		21.237786009318462	21.911824851965363	21.8021310606084	22.443432213652745		21.685976403106466		22.921503381649263	21.76541516737927	22.63092443346737	22.175512591250083	21.70002174258261		21.49326729826654	22.165897387369892		22.45902380620693	22.464947346546676	23.17965549401824	21.14027794489967	22.60966031633148	22.80774077656509		24.698570319390203	22.927291893649908	22.04872403492286	21.870972117629137	21.991052669737517	22.72399451522778		25.21816586209644		24.953414998099664	22.857129751881597	22.373128204559197	23.40433366456394	21.673064267332304	21.8767373632484	26.347860415118834	21.73065660907028	22.75007979448977	21.902066307809523			22.082792992135797	22.386959377831705	22.716431277483437	21.426080858979308	22.433951832777584		22.266745165674426	20.718966761464745	23.18971450565223	22.471208266432047	21.48985361376773	24.40253539299473	21.491378772739125	23.08269550050997	21.18034312093104	21.476520459936477	24.358764587377788	21.695804775223724	21.924547008726037	21.67935242838083	21.52456197891766	22.51067789812787		21.827917771900143	22.41075707100397			22.989132031682438	21.25311392382216	23.23191207787344	22.18758518959533		24.88000585511694	21.05486068134527	22.446177373474114	20.123728694903736	22.344015124458547		22.71179679586017	23.04712036181659	22.82491368973568	23.01841984853107	22.647217734183545	22.41157545719506	22.266920631112512	21.887352144809388	21.102400792555848		20.676560492904976	21.805763498627904	21.71835863158005	22.664658506138743	20.9265214184443		21.706870436074748												K06554|1|1.1e-29|133.3|bta:789205|immunoglobulin lambda-like polypeptide 1!K06553|2|4.3e-26|121.3|cpic:103307268|pre-B lymphocyte gene
tr|A0A7T0LP12|A0A7T0LP12_HUMAN	23.46269147282593	24.64977628924615	22.577407022690476	23.65151929491346	22.318851226398483	23.89133773438343	23.42244151447341	22.81912522567786	25.0486431774371	25.00060853575118	22.57749697036005	23.10797612978502	23.11425907474163	23.3301377431938	23.766650230002	23.0607023948494	23.76627017769557	23.08714963407118	23.72894358931553	22.12940487924728	22.5004795004638	22.32251564834161	23.233369997118416	22.50816978885501	23.23629718048268	24.20606085699925	22.269227254031158	23.690867221940422	24.44666994601536	24.76497068353078	24.05587143154169	24.59090996911716	23.10323443942005	22.55819965898841	22.43201816559486	23.56326564263554	22.870848445298687	23.2692257804759	24.023254689259797	25.80828291755206	23.46690293813015	23.516420255876064	23.526366894490828	23.79947258228812	24.17016620528721	23.12360298034359	24.117202628483632	23.86861965718665	23.714792007228333	23.95679761994319	24.34943980411409	24.0098852379086	23.579949822162103	22.44105660557976	24.83055637753935	23.857278023824588	22.87666200040769	24.70670984417983	22.72684514473844	24.36699860650589	24.243584409896357	23.791095060257632	22.534514622426656	25.965253052608823	23.59053879283385	23.63976799639966	23.408584527502203	23.30922565353281	23.732833055008868	23.952736270545238	23.972714807984424	22.986952869379035	24.27054749860046	23.767394316738898	24.086353194190533	22.489783920239773	23.63851079293358	23.40542034906419	23.08783349072343	24.21092516766039	23.982915480372988	21.47112016065017	23.84810706576482	22.836448624990872	26.237739992639227	23.54074075886005	23.217993273573367	23.85977029296641	22.42253882880397	23.798139093938467	21.77962410200709	22.801151006391045	23.39559894419587	23.695175421663368	23.820572752283898	24.131335082278007	23.9960370613538	23.9528049794686	23.0597721645154	23.060018132343675	25.05917309594181	22.94612657886708	23.38868003442639	22.728379073102595	23.17294639128809	22.86070421477184	22.726635554254727	22.42298059528403	22.721301173710707	23.193094492265967												K06553|1|1.3e-30|136.3|cpic:103307268|pre-B lymphocyte gene
tr|A0A7T0LP36|A0A7T0LP36_HUMAN				19.5730806150032					20.8760792947391	18.328997331396128												21.715055906835783						19.55224380565429	18.362976292135077			19.57456748321272	20.35491054389017			21.04379364724137							20.872787704111808		19.41815663179573	19.58183750827707	18.58519417579098		21.907728394519708		19.943027056797234							17.970626981370756			21.561309416422016			19.407848068130143			19.39963797756881					18.824051479927736								20.02719491995162			19.45076635774573	18.92990006100026	19.541235342320157											18.2033371700302			20.76245574971044		19.46323953276192			20.662122839482294																		K06554|1|1.8e-16|89.4|bta:789205|immunoglobulin lambda-like polypeptide 1!K06553|2|1.5e-15|86.3|tup:106735198|pre-B lymphocyte gene
tr|A0A7T0LP37|A0A7T0LP37_HUMAN		19.172517571552863		16.923566191053222					18.67721835069097	19.325084498004525				18.4430698490532				18.56806716560608	20.45451003554591		18.329394350948395	18.72187440013416			18.65677166840033					19.8725575235448	17.433864308093053				19.267055079535503		19.149396458112456			20.748301347169075				20.162553108776915	19.29798690787709			20.38722951827064			17.58308057345551	17.866499006163	19.572131472281804		19.46440798335634		19.02520345810884	18.344589471059944	19.80769477457775					21.467915109199687				18.81499338701137	19.183463505889545	17.722292119000663	19.01921188719441					21.429536685361093								18.591624530574528	19.89621483664253					19.986532432173284				18.39752430418975			18.97776833885456	18.320838446222147		21.16987348450402		18.8304957494988	18.565786684680656	17.366327748207777		18.02814126619654																K06554|1|7.9e-17|90.5|bta:789205|immunoglobulin lambda-like polypeptide 1!K06553|2|6.7e-16|87.4|cpic:101936611|pre-B lymphocyte gene
tr|A0A7T0LP46|A0A7T0LP46_HUMAN		19.908448059078268	19.337103462607335			20.74365593256341		21.03591609879963	19.58575301317107	17.71614118128204	20.192551382551056			20.420830465363803		18.81604426966891	19.043434742857222	19.599763168864914	19.83248238804582			19.65478742852049	23.280186294368225		21.31805346141404	18.967714542674912		19.401841450489435	20.695694934833316	20.619644697295158	20.051186485063592	25.03597957977306	22.449894639502343	18.868285896831445	20.552580435895827	20.20127604618507	19.12372440839078	19.69151160190507	21.478088155020004	19.24819359464793	18.552722258198116	19.69647086536589	23.62081779076084	19.451333363329443			20.267049095255484	20.353898006081607	18.07201131480536	20.670890908114945	20.68539764587637		18.53896026842492		21.052140987019143	18.77582507336749		20.967395792893715		19.69625797085128				20.15407261656293	19.74794961444389		22.953151246363053		19.269266657307643	18.904940052859104		22.0278229403795			19.99638887543965				19.891745009614063	19.42663973456729	20.74689228703181		19.95425543007978	19.433551723225044				19.29514330190108		21.63601731481928			19.77847853520816	19.494921048712754	19.18964013653631	19.447862548407024	19.882681649435824		19.832235268207928	21.33103482971005			20.349558700824403					19.60995913043437														K06554|1|3.3e-34|148.3|bta:789205|immunoglobulin lambda-like polypeptide 1!K06553|2|2.7e-28|128.6|tup:106735198|pre-B lymphocyte gene
tr|A0A7T0LP63|A0A7T0LP63_HUMAN	20.47662191181505	23.261960917451606						20.054048477350022											21.48070807629085											22.1247299640262	18.57225452447015		21.004872191930662			24.345743735708933					21.31948640707734		20.469809276146115	18.74273413028577			23.57613441544504	21.575270197446635				20.77136982579237		25.98447649596357						24.245052081622266							19.991029137428008						22.90700434563342							23.13803719707253												22.256957578119195					21.5740730459801					19.73625674882272							23.25460966899232													K06554|1|2.0e-31|139.0|bta:789205|immunoglobulin lambda-like polypeptide 1!K06553|2|7.5e-26|120.6|ocu:100340786|pre-B lymphocyte gene
tr|A0A7T0LP64|A0A7T0LP64_HUMAN	20.60345040001342	21.75100126832327	22.59586036945048	21.200184863515783	19.47722205916685	21.183838833148087	21.49317069851844		21.63108379207032	22.09003342145668			20.65269963011553		20.588785501201343	21.451242012058938			20.65388752765717	21.08282127326625	21.201207584372284	20.958828784575708		21.112850626267846	20.477040826306908			20.85965830849777	21.261633935706055	21.10621049712132	21.513478042448742	21.536850905260188	20.720019436623367	21.627103493611155		20.81814547305424	21.82065627797805	21.03131958282644	21.76044139035045	20.573769869148464	20.54143172088625	22.937517233014034	20.813693047917887	21.95404272196667	20.50856025994329	20.732566235486782	21.956245531928094	20.602165318037795	20.22884575406476	21.65839642353769	21.358306231047077	21.49981211382868	20.16841802213547	22.0071294068281		20.754099432566417	20.858585885742485	22.227440370392543		20.92375587849876	20.97537362524045	20.092946816898493		22.783500100694315	19.728804278968195	20.883626526263285	20.780596065556868	20.945789555664344	20.9229844496955	20.797650968724668	22.079253471786	19.65672671942645	20.60248987647903	21.1083155838886	22.04895368592812	21.502282119054698	21.26128341345704		20.294613634319507	20.478687711579795	21.89552418802584	20.86859224741985	21.265748264663863	20.03942830963645	21.90583562735257			22.1500030326723		21.59004553812277	22.64441529955299		22.273228666030317	21.2092187307917	20.86301534425123	21.23344993929619	21.647592172462417	21.145334530171866	19.66011415931021	20.809505952099897	21.50143172505577	18.028723587955447	20.703880175067592	20.71754657207108	22.058771281268204		18.90341973497104			20.23394517581767												K06856|1|6.5e-39|164.1|pps:100983622|immunoglobulin heavy chain
tr|A0A7T0LP94|A0A7T0LP94_HUMAN							19.74290023736553								19.718879593778794								18.46334219731253	19.264210503988963									22.514321467352005										17.801633066016496	20.31751528501157	18.251993305955903		20.303646288749963			19.51008983654213																									17.86875615392544								19.67809202414424	18.85955288728437	18.4086441597721	20.150800528605263					21.200872844079576		19.95291459971464	20.171690173242396	19.155833642412144						18.327595672992278																					K06856|1|2.9e-42|175.3|pps:100983622|immunoglobulin heavy chain
tr|A0A7T0LPA5|A0A7T0LPA5_HUMAN	18.41898712876357	21.72941298370746		19.325667999256694	24.18575046788635	18.73941532965322	20.047275763425656		20.715546469350077		23.51283793946396		19.15452663483918	18.33764429899865	18.97740549421062	19.811329835101358	17.6115381440153			20.17700351725571								19.519143741357617	19.21132073876126	19.745282924738174	19.51714442067121	20.48765856596261			18.58538368516696	17.530786555528003	18.295902068024443		19.529723617530017	19.44051039939311	19.882026988843982	18.6377560354762		20.4749990944768	20.662563259190957		20.96030084938986	19.914870688551886	18.999088606058447	19.28911644896069		19.63840036383144	19.92650717591055	18.7115663504978	20.52267601900016	28.451747393377023	19.663800389535947		17.54241580146938	20.60702320406873	17.841993477559097	18.697119097659147		20.872505984522043		19.900710663033237									21.002094324103407	20.578918074344127				20.099923017463283			21.45950344409345	19.09630408165605	21.63206336142201	18.80005642938582		20.77518532372069		21.391743357204955				20.131012869448025	20.054183468447327	18.85340988756432	19.40856243951478	18.99640293390093			21.386682027080106				19.367649771964885				20.05736640458433													K06856|1|1.0e-41|173.3|hsa:102723407|immunoglobulin heavy chain
tr|A0A7T0LPG4|A0A7T0LPG4_HUMAN		22.36826183373105	21.468487173547075			20.54831286227393	21.54302728956038			20.977165092335014	21.87475497010878		20.404896651654628	21.09453816523484		19.13931916497812			24.44375373998077	22.320516235090025			19.33086640046365	19.51935138467124		21.00007724377976		21.312654466580213	22.858255954831264		23.10168098377408		22.54405541942715		22.018455017682008	22.46681939041305	20.8363048391584	21.92869322818393	20.15187339194643		22.88959633037238		24.153518777513973	20.82835372934339			25.74906318422508	21.94573619520173				20.61266131465148	22.063764459444197	21.44015957043682			21.12037329259873	20.609241595567266	19.945187469376304		21.434790530925056		22.748784939397204	22.771371861649712	22.340204706271923				21.72967994267138	19.24078749180266			22.192416477813204			22.476751976230453	22.989003646487888	24.80650971785508	21.74484759085524	20.477887521813926	20.86016622178962		21.71719697149215			20.78372954767781		24.70266528284656		21.555032750217972									22.76839379124288	21.81191716686118		18.35777172991161	20.772662973939628		23.10452744967897	22.28725769305066		18.980768336823637		20.729912723881665												K06554|1|4.0e-32|141.4|bta:789205|immunoglobulin lambda-like polypeptide 1!K06553|2|1.4e-29|132.9|tup:106735198|pre-B lymphocyte gene
tr|A0A7T0LPH9|A0A7T0LPH9_HUMAN	20.01659295525407	19.752359312076724	20.00283589090689	22.397860537724945	17.196801024740633	18.93891391564639	18.915822382626825	20.878921354834898	20.241198583055013	17.7750320534926	20.796226143534383	17.257940147017628		20.816775557164284	19.723200377173693	20.051207321904474	19.37384044161221	21.15610620836776	21.432355513913397	19.631271352537123	19.05352797711127	19.14564065007592	18.89951989653519	20.825199119744063	19.328558308629685	21.135349278932583		20.65153353918988	20.519947353384318	21.125062177843176	20.681611402318747	21.271248092082832	19.289197315569837	19.566509408881288	18.79018554620089	20.50903371519318	22.312760240248117		21.403535281599325	20.24865773925409		19.36565261371902	19.266990856446604	21.09237367697021	18.996981235901693	19.38601832534638	19.8876948321391	19.16404771921445	19.28388284429046	20.883464297423902	18.73593761256616	19.053818505850124	21.150640923666703	19.9410459426724		24.20024965946088	21.34254531787476	18.28983856133477	21.017629897510613	20.88889800565837	19.09725254329658	19.88078762387416	20.63791667032968	20.121592500087235		18.98019605400524	19.81195358544734	20.313956736151653	24.04362670164721	20.92587139201284	20.10872430145691	22.90981315587589	20.27589302048387	19.580069918341344	19.16592125099892	20.072667432169517	23.71387867164834		18.45947448521498	19.74783049067013	20.25225547477298		18.415970398950883	23.453692583184683	20.76231656187488	19.97719106091385		19.80969731866203	18.623041032312685	19.730030302333777		19.736003107323043	20.41442060770538	20.619902651122025	20.692045573254774	19.480594468236664	20.27318786882532	19.571176265937492	20.573404647083287		19.59283295246965	19.24083299747595	22.721361318527272	19.224709854244885	19.206647174060866	17.632101754657132	18.28689329766505	20.18626037048796	23.20536537178194	20.66477364721388												K06554|1|3.4e-31|138.3|bta:789205|immunoglobulin lambda-like polypeptide 1!K06553|2|1.6e-25|119.4|ocu:100340786|pre-B lymphocyte gene
tr|A0A7T0PWU2|A0A7T0PWU2_HUMAN	20.88538135948888	21.68984824717723	22.282438038244614	21.565242132379502	22.553207490682897	22.97484519142186	22.647539481783163	23.13195022220828	23.08289478614313	21.509039343058504	21.40995525153237	20.79910272491082	21.22268540231067	21.6283294875744	22.75054597271873	19.878126533368796	22.258755023955736	21.37307786846557	23.143525647139167	22.496870464273297	20.712563640402184	20.520275439720447	20.894088561052577	20.72130243254028	21.62216334490792	21.840261925527376	20.29086655351561	21.796541614430087	21.77490531125596	21.892490204610286	20.80659910743236	22.943091739603982	21.915424608532238	21.264400160340426	23.807059128620853	21.778658258369298	24.087727754249585	22.46313875520324	21.285822586516264	21.741546938421177	21.486478659829206	21.26992454662983	21.20642132083228	22.69057944925881	21.57081542767693	22.76428690448416	22.55156955914756	21.541671587279385	21.551339888394256	22.65373903340712	21.87033816203136	22.175629718504645	21.46817488079658	23.930685495074258	26.40072784987794	21.578422442498542	22.73944897577496	22.642362873073843	19.904701796962204	22.318878365431164	22.61739413396654	21.225748486361415	22.77759170464302	22.44968712632694	20.248348469478938	23.027741485920075	21.4978581372432	20.85968254029523	22.46811360182796	21.17473387091161	21.987046976397814	21.685173347687662	22.002663453556643	22.35708936074866	21.725514960039945	21.623486271446293	20.904999202852345	20.930676010633512	22.61375006563931	21.570405692191773	22.42724305824169	18.40221690019817	21.798590853460684	20.929332719547865	23.53275433320238	22.42269595268311	18.862816033387013	22.601689924385298	20.705545546506205	23.01016579981402	21.634472159116285	22.066436715153014	21.396712516306422	21.589280244272025	21.558912110060465	21.575464384171717	21.700998592789706	22.087190843179	21.87892645366948	21.801533818454537	27.103552930086643	21.600431662955835	22.663910345398318	21.04879612932108	22.67758042328244	22.40080913615826	19.914839141077536	21.53513985365877	22.102489612628624	21.49785159007416												K06856|1|3.8e-39|164.9|ptr:100608894|immunoglobulin heavy chain
tr|A0A7T0PWV2|A0A7T0PWV2_HUMAN	19.64908065664961	20.187384469022373	21.98980238997463	18.326663921837177					21.64001036209957			24.06420420305764	21.53001283327833			19.5753157864888							21.24450187972626							20.01692137258721		22.17329564027161	20.729172481981525	17.230850993166452	19.623541344246348					18.37625787304409	19.29524755563016			20.752800977279403		19.517247189962674			20.262738592894674	17.7501	21.021614721379237		22.581274185188494				22.234961102785505		17.072184962812965	21.853970897150106	18.68319680575477	18.109995121797454		21.625012418549225					19.142856115829137					19.36987918479594						20.51184361334645		20.85898632786538						19.09008242897925		19.98321083084772			21.3230393247604	21.231007694990065				17.583028371997862									20.09774668391739			21.749874982986555												K06553|1|3.9e-19|98.2|cpic:101936611|pre-B lymphocyte gene
tr|A0A7T0PWW2|A0A7T0PWW2_HUMAN																																																												18.850303317120236				18.18950555927774									18.991521955970068																																21.216555866710127																	K06553|1|2.0e-17|92.4|tup:102502103|pre-B lymphocyte gene!K06554|3|2.0e-17|92.4|bta:789205|immunoglobulin lambda-like polypeptide 1
tr|A0A7T0PWW7|A0A7T0PWW7_HUMAN																									17.234263514893133										20.51036124230991															17.918964605332114				17.8343858346881												16.67776107162209			21.18886967830594																17.715375135154023																																					K06856|1|9.1e-41|170.2|pps:100983622|immunoglobulin heavy chain
tr|A0A7T0PWX5|A0A7T0PWX5_HUMAN																																																										19.906789689238284	19.654818094648743					18.73229175350804			20.42821464405617													18.393989168126225																																										K06856|1|1.6e-40|169.5|pps:100983622|immunoglobulin heavy chain
tr|A0A7T0PWX7|A0A7T0PWX7_HUMAN		20.667292158406845											19.414938266875623			19.41115310079025	19.089487321494992													18.6312756909313					18.13096312930027										21.176216416680504				17.52524812171006					19.73726347007432										19.63199580994031					18.85484015610505						21.51983490152977				19.863594236424284										19.291193689904247							19.468794257224744													18.042263006224697													K06856|1|1.9e-38|162.5|pps:100983622|immunoglobulin heavy chain
tr|A0A7T0PWY8|A0A7T0PWY8_HUMAN		23.54730820052829				23.964672957960037				24.123791846899337	23.951551784336104	24.248154141585047	23.58392719948648		23.927832813247758			23.91400512211566		24.25667785182249	24.177190160555558	23.614767866267385			24.11335116394502	23.723556671025364					23.550815849020925		24.01808967153509				23.71626371879886		24.04617733144976				23.469612148335845			24.15614125277781	23.349318732356085	23.830489489562574	24.055652036788597	22.28261692552142	24.278742867524887	23.70790384505984		24.360597715805124	22.0579283352262		23.45758410011234	23.066642674868056							23.077014319996		23.857376091195874	23.793824395272544	23.828012351391585	24.06815542222612		24.027391030102404	24.07409529419145	23.30128139356748		24.222411046505883	23.800081237881592	24.66119474422315			24.272892139367837				23.079344651666837	23.285308691820852	23.355364800468173			22.796191774876668			23.933986259503435	23.375171612287915	23.84932952405501		23.786264935494984	23.858351528328576	23.452278306173632		23.91942682058934	22.081066157756528		23.515429925967176						23.259826743789315												K06856|1|1.6e-40|169.5|pps:100983622|immunoglobulin heavy chain
tr|A0A7T0PWZ2|A0A7T0PWZ2_HUMAN						18.68412319410802													21.80756794088797	20.809515514773	18.63356362469304		18.73422533073708	18.069067645388053																								18.167188873277315	18.27143604487743					18.088432604796537					17.25576660646358	17.432039177024013	19.049148843846364		17.93591371973686																	17.502651319712907						18.86765018368021	17.171852599363365									18.146070682331946													16.548274029337207													K06856|1|2.8e-40|168.7|ptr:100608894|immunoglobulin heavy chain
tr|A0A7T0PX03|A0A7T0PX03_HUMAN	22.470626765860377	23.31067517714759	21.142810869183315	20.333648987738474	20.73272447495564	22.81055929739373	25.050193070439857	20.813061493598195	21.83802814684206	22.69564842499251	22.509135659617	21.8115806135029	21.8754868984934	20.501728479052414	22.637523404149125	22.6246424581511	22.58723344199447	22.18070520330847	20.617069728844157	21.46938518379205	19.835232817752104	21.81434219692004	21.666419364254786	21.485328483321112	23.48250687476968	21.644813481863547	20.39344340017772	20.57661630683695	20.988703734999213	22.039003552458023	21.865960103110943	22.91516615044548	21.919757446776675	21.099716019125477	22.3396096189382			22.82108470347912	21.236755065818123	20.7410472028133	21.160801784119247	21.13817920788426	21.284149307038856	21.4599901892534	22.52384160900503	20.879402636881206		20.998950055527292	22.752434209537704	21.696697880673064	21.330907741562196	22.414358059249636		20.403250949470237	22.864839737607834	21.28735735872413	21.331025197025813	21.74534185600752	23.04736523075639	26.01824826295799	21.4490239524318	20.825625868244643	21.397499290666065	22.71982212813182	22.25608271840361	22.157349090832664	21.652776472868037	20.877675027143816	22.84548115774497	20.862607697637227	22.67347757975601	21.50206043668731	22.138455199397512	20.74491496259916	22.89335080734009	21.73636853719008	22.57526078071617		21.69462775587143	21.277983513488863	21.35795429015125	21.09798044902725		22.01806087653311	23.59317999371243	22.3135859807013		21.856065328959694	21.96448614648868	24.61496919684475	20.76380967604085	21.257291500077912	22.18276871528741	22.14327145270651	21.572480517299773	21.71195419307867	22.002446057539228	21.84783410878558	21.150559350702824	20.52538290229959	21.696819537957936		22.5044420658157	21.20681347217607	21.181847552370748		20.547794438005067	21.287883115816623	20.62919018802608	20.205334874084205												K06553|1|2.8e-14|82.0|cpic:101936611|pre-B lymphocyte gene!K06554|4|6.3e-14|80.9|bta:789205|immunoglobulin lambda-like polypeptide 1
tr|A0A7T0PX13|A0A7T0PX13_HUMAN	21.66631487379837	22.4220768105026	21.39637766309029	22.92993657626391	20.0983360085712	22.4348068325054	22.43663865571608	21.788941817395656	23.0306	21.28576115121313	22.255009046099943	20.49024826362994	22.41756425982317	21.55835818875756	21.24615658129939	21.185557652778723	22.569242827892207	22.84461729028305	22.623837228599054	23.459843203843857	21.753550209415128	22.30321260147599	23.490977609627954	19.13069543980314	22.497351779753533	21.76819589736883	23.0558303655351	22.242054611785317	22.21424033493198	24.16679451112321	22.93982628698038	22.936558346740245	22.07801354044312	20.31061626905409	22.035994855982825	22.29595583237349	22.00763977246474	23.221795277743738	21.8311465265052	22.624619142254893	22.545579548676788	20.747387447709755	23.782741764601283	23.035568285186265	21.99032769651804	22.10572716373719	22.569476092546463	23.658099269693757	22.046498117054966	22.385729916525463	22.075817195295524	22.514129156618647	23.880285590656197	23.7837	23.28714845624201	21.38775615850333	21.60205947403677	22.51579732224771	22.73371787722388	22.784045513351565	26.62012043982573	20.67422906557131	20.41862824250508	23.50101126891881	20.956999541502785	24.698033059533422	23.285523651330767	24.301317219338493	23.98088500128866	22.203796849578115	21.79172613782504	25.007606188009945	22.373819825526223	21.585125863716986	21.66272065707987	22.1326505948427	21.003379488889397	21.758678887616444	24.57466394116407	22.724584156088643	22.67479821533768	20.878897095098317	26.554370450714277	22.71188378970432	22.63136949997511	22.07712688858473	21.742117935439577	23.63157068886119	21.45999104354775	22.15040260882581	22.895726208624733	21.123332826938128	22.71577341609055	22.26058331430808	22.512958594458286	22.368111337594662	22.106290936264344	22.114736915639675	22.19870489033909	22.281121670627478	23.669772742642422	23.22573078026809		25.11803814777977	23.075327843911243	23.525828950357887	23.19713219223445	23.17295991383712	23.35817837012847	23.28820268102557												K06553|1|6.3e-14|80.9|cpic:101936611|pre-B lymphocyte gene!K06554|3|6.3e-14|80.9|bta:789205|immunoglobulin lambda-like polypeptide 1
tr|A0A7T0PX19|A0A7T0PX19_HUMAN	22.44335579264108	23.947827784643657	23.705587047858877		25.61545841917693	23.26031511087099	23.565836767801517	22.30743651589782	22.601918093818423	22.452089084547136	25.93933613551628	20.87577051609695	23.39282459907457	22.775573021297213	21.922977842177406	22.44973856056776	22.00139877428089	21.39307629142498	22.83996203314254	25.00984286437599	22.19409704186853	22.709769557274317	23.34569044164959	22.50310333616378	24.472468006015003	25.407534333285977	21.674263120991263	23.32481499593641	22.99928095517551	23.62298921446647	22.58267171411495	24.28170018264373	22.526816483343296		24.443772003972438	23.26963825786917	22.39926666864656	21.95969009139857	22.97718616167443	22.58778706448617	20.152474516896635	23.96794900730883	23.028916609210544	23.3070587038862	22.42621522502787	20.899332905062483	23.008469906472403	23.1580334739092	25.367088482435737	26.42134159114865	23.615712650423447	23.43484973171763	23.544521220633158	23.881878913329107	22.81214454503817	22.20588381163018	23.600243755441	24.287144003059574	19.66122372551963	23.26709202673895	23.17046640730603	21.95671504236228	23.21563469004252	24.70272061835233	21.300413123836005	22.01107219594109	24.55197191301289	20.623049531752304	23.88454161464463	20.981149469938003	22.857124972984188	24.90052187784991	22.02836275212812	23.86435565624713	23.858693658883364	23.308234160011477	23.339305531651053	20.628104309796512	23.520015335883983	22.036878926025334	23.451713413197737		22.8989280877094	23.05762135439722	24.25582290636553	24.434864949903705	21.427822376912715	26.246729752385715	23.300921099594014	21.42555319429984	21.74104358582039	21.043280860573997	21.33329414954135	23.60352988990996	23.726355516894863	23.713203140129	24.055680222828293	23.69267222225159	22.6877356626758	21.84095357167541	21.4219572412353	20.48921341377959	24.475188361779043	22.110843729921008	21.69429319501762	21.45087336660882	22.565365647366463	20.83236742248163	22.233463601209145	22.27711638823633												K06554|1|2.5e-29|132.1|bta:789205|immunoglobulin lambda-like polypeptide 1!K06553|2|1.1e-26|123.2|tup:106735198|pre-B lymphocyte gene
tr|A0A7T0PX37|A0A7T0PX37_HUMAN	18.25586995770037	22.546346230659683					26.82147509441264	20.471698462894157					18.977967593755523	18.572760352415013		19.08176388366213		18.979426259992888			22.19290745292105								17.761338596408194					19.63403187710529						18.227208105763	19.820459025326368			19.526145944095063				18.035165432497458	19.861568723220348	21.81698873722928								19.673057672906445						19.612531505431093		21.136729121368525			23.61466442651649																19.703350628378104	19.753316294198576		19.96673450146877					21.068828448876918	21.567384080037908	21.11833092776409	21.078804240043755	21.920493376695763	21.601282169900013												20.242944102480987												K06554|1|6.1e-28|127.5|bta:789205|immunoglobulin lambda-like polypeptide 1!K06553|2|1.2e-23|113.2|cpic:101936611|pre-B lymphocyte gene
tr|A0A7T0PXI8|A0A7T0PXI8_HUMAN	21.792367441956618	23.03296120210751	21.446277526236912	22.10709258747208	23.71263342004513	22.40436001357756	22.32977386741782	22.847177792488203	23.08827949581043	21.232555442695645	21.92043890083039	23.972641030710548	21.653417390071755	22.252278435302447	22.288976166786163	21.242972541782635	21.756581643724637	21.33099904108999	22.10178446003675	22.632137563022543	21.73938485000045	21.274436499694453	22.39286141609545	22.71485699646338	20.7262473386272	23.13044916185083	20.690853764110173	22.690173094132252	22.5109832742487	23.53613462994955	21.236594856174545	22.420502782463213	22.254672551756453	21.861770061059584	21.769254679301564	21.507216983647726	22.69213802502809	21.499603197647577	24.163234307566366	23.053713919031885	21.779416943387385	22.53424802120975	21.90397381052858	22.744123229973965	22.95444507004749	20.932229349014445	21.40648887188204	21.108547214137037	21.91767309787257	22.35219655314896	21.52572374363963	21.765640069972424	20.62186000363304	21.77880166416489	21.315127386079958	21.300121082809017	21.590910228282738	22.99418110631113	21.165182999149128	22.35261121065058	21.893889889865065	22.13538893883012	20.542244771171276	23.917808951865197	21.4735951280629	21.0768634717146	22.609322602213503	21.852888228894614	22.205206099603192	22.385734979177307	21.527320796423385	22.29138693465735	22.54613469343605	22.11564836852282	21.815135943421847	20.02650263394697	22.293063574115696	21.315505166001586	22.668123637815032	23.40881973913504	22.02886978704756	21.549079623494688	22.27141849241729	21.759374771344948	23.50882890944526	25.004806668868454	22.050176170077567	22.19454553033487	22.012338052701107	21.988473241549222	19.2203893048518	23.101472761856	22.670414590125574	22.397331355604862	22.52186377298091	22.47871113814785	22.25241775050068	22.408251372476094	21.78790926819241	21.6056364801337	22.328198468303764	22.250661882890277	21.419504595036464	20.22888029218069	22.277501141299787	23.637301893256243	21.788730719951012	22.00361191173713	21.61967657252672	20.121755055223492												K06856|1|2.9e-39|165.2|pps:100983622|immunoglobulin heavy chain
tr|A0A7T0PXJ8|A0A7T0PXJ8_HUMAN	20.82336761092306	21.180639224079755		19.59290743957518						21.93356108070566			19.54743770509359						22.567313220443783	20.880526427768213						19.98344155396228		20.086881312410107	20.360029877425163	19.670546676445596	19.949381420385325	21.95247114557112	20.59065579164434		20.955710930062576	21.51574614059656	21.50486342875601			20.471783245008883	19.457213765702207	20.562191684214447	21.33434563438552	21.2027487633062	20.574509046862403	21.46870021400081	19.80707343570556	20.265242374078547	21.58935563405749	22.355859283151524		21.865794997640688	21.87329993168512	21.955143890791096	20.319224709415845	19.31560916643957				20.820595379829985				18.39067176262244		19.815715610014752	21.070732943404558		19.971506251873382	20.15868789034094	18.398646881620955	20.9293852598283	19.25767389192439	21.603545851895145	19.756786664963897				25.001071065915223		17.765252914217875		20.87775865068596	21.045105678719658	20.710020373618715	20.325354970543845		22.25964362281968	21.725477213238943		20.38507361069824		22.605742006404643	21.520440489685733	21.272301457266995				21.318498445406444	21.973669755383632	21.48099741149385				21.339653446525684	19.05098432673448		19.430672437047857	19.722604915631884													K06856|1|1.5e-43|179.5|pps:100983622|immunoglobulin heavy chain
tr|A0A7T0PXM4|A0A7T0PXM4_HUMAN		18.92392447602657	19.050826096067656	21.79247681923585		18.8989836094538	18.130734441158545	20.081116929875627				19.838746304859768	21.58824403032097	18.637401378903128			19.950245980398915		22.069493884797417					18.055258425442837	19.36200332765717	20.419454731009104	19.210294302793653		20.595161723147665	21.145302390433997		21.87848417011576	19.196271446808375		21.056661348715576		20.122793098617827				23.28653620748909		18.62185915641288	20.49100206295028	20.11707940709428	25.25647393442196	21.21994113136439	18.335759145319283	23.61502490199151	21.24699271974513		20.505935930599463	22.524417054775515	22.740694911920556	19.92017511226125			20.480160144543337	18.88045523948868	19.96630913943239	19.666243449381227		19.024703479992148	22.36455063237886	19.389183366722364	20.06818834584764		22.3879480058504	20.576018016503088	21.44926160297534	20.32359400923185	18.15513049255117	18.83485538509689			20.017502861790994	22.27306848401565		20.025182128599983	20.67728935401696	19.719310325043125		24.886915797967305	20.82992937918592	19.95293935582832	19.10430843377552		20.69154774447037	18.667078522726783		20.869362326539296		24.19905629214338		19.920361267756924	20.69375122638185	19.925339964351465	19.96524500534509	19.578373523848285			19.50855289792282	20.056704533407757		21.06077087117754	19.67216509675364		19.946753498193274	20.18376659449422													K06553|1|4.3e-18|94.7|cpic:103307268|pre-B lymphocyte gene
tr|A0A7T0PXM9|A0A7T0PXM9_HUMAN	21.9478241813169	23.25474938301808	22.01846327155542	25.352259814369383	20.07542573667808	22.67332770993508	22.52180833855275	22.020016092740693	23.174266499381748	22.222082127479617	21.68589323346969	20.94818472322483	23.136873881911526	22.26222635001588	22.64806978409926	20.16442539517614	22.846594231112302	21.828250346501523	21.276008841744098	25.0167945469762	21.081988250772014	23.571949660612947	22.506309082078864	19.59260480616569	25.13846467557651	23.12359614410795	20.868262311126703	22.938958041739703	22.853546307474	23.67923247872118	24.297831668865108	25.35662258676557	23.11196496648078	24.408463670490995	22.70098517107751	23.201814808417712	22.892496917946925	23.036630301479544	23.26058324502794	21.909993516755065	22.95801403929042	24.110603528263358	25.124866486209065	23.08359509291978	22.95081186660761	24.21929334195388	22.491095086186323	22.614605236723985	22.738034185263896	22.92648140454742	22.010159601214895	22.542093682386717	23.206527415642874	23.73127232404404	23.02486336734652	22.181506453718352	24.098383961350773	23.28509893480455	22.66468264741224	23.121718572384243	25.22177480157421	21.460868782882773	21.83355227363868	23.80097589640496	21.652743378288456	25.341448626929655	23.266496414779443	24.96672459144054	24.82740386784795	22.483955163848723	22.66372310851299	23.708057091468223	23.51019238585561	22.87494147720119	23.81359698909569	22.289137400345886	22.83039103039025	21.805584322125284	26.05048398958956	23.334948480762694	23.845295259811568	18.96205160268349	24.739115809781303	23.82214944729276	21.911047884098068	22.99603363798425		26.23620117994934	23.16779927045385	26.44521134606949	24.074576336462066	21.954838149024727	22.488125201669863	22.905474249930183	22.708229937917896	22.98751649962234	22.82765987696493	22.75195098912472	22.61154102689774	21.817883485871757	25.631029884529028	22.159721357774615	21.912985015081667	22.724628011188013	23.17360065807408	22.438415749337764	23.912518047359168	21.779623162826724	22.80321791320753	22.89714027944993												K06554|1|1.3e-14|83.2|bta:789205|immunoglobulin lambda-like polypeptide 1!K06553|2|1.7e-14|82.8|cpic:101936611|pre-B lymphocyte gene
tr|A0A7T0PXR3|A0A7T0PXR3_HUMAN	22.852972541402604	21.918191936350052	22.6497646616166	25.041741930470177	22.08049280356467	21.63437568867885	21.536630825435704	21.534558997335925	24.90765358638013	23.512955258536337	26.07697319606669	19.917201620333056	20.49953260528877	20.59536343655424	25.096387623592857	21.850618856718064	23.55954851755323	21.372795766292157	23.795937656407094	23.32053292338829	25.16452834325684	23.31103886054614	21.70683108315141	22.70203156653376	22.85816362494814	21.76517516157732	20.64116796952724	21.655973645038397	25.988927381737238	23.066589242046916	20.400211336300323	23.27263640346073	23.82401339082069	20.88438562989265	23.30192598510392	22.863802038053407	24.23417344560165	20.61965563689181	21.60116085169952	22.44629194147022	21.664664869436887	23.55631037605467	22.1046635821116	23.662564483150653	22.252356398301437	21.82320537868738	25.51235647232822	22.31144768702443	22.9683926072308	23.32649188496866	22.27947486854626	22.310039223656755	22.917569490507013	21.391350679177087	21.252722311658733	21.29936777007669	22.77104485938561	24.41650367608633	19.765023115396858	23.100566911006965	24.209983854741665	20.93555735588724	22.44467505249553	22.869292935734507	21.788819909865136	21.55072240039498	22.742830446641843	20.796689713607137	22.19434242598933	19.578688920402502	22.33714380915758	21.177142047262997	22.12548435847204	22.72724524068281	20.793666501226465	23.39834326242689	23.418443087777312	21.058583910820868	21.5330993881929	23.43730741655941	22.75727372465871		22.414301142807663	23.717526251143887	23.81738924311196	22.64503501010424	22.479926799466536	23.63177680876508	20.560046755316485	22.959174401985123	20.81242936557925	21.37917756734351	21.1114318797269	23.198863705059708	23.35251442901435	23.32632946192834	23.140990688718613	23.41344895756348	22.657146503112227	21.26475935727856	20.93092922352925	20.783028522747248	23.11311433227648	21.089561648991268	28.34114979939855	19.236624951769183	19.21505958816112	22.14253965951381	21.219493243990943													K06554|1|4.6e-31|137.9|bta:789205|immunoglobulin lambda-like polypeptide 1!K06553|2|8.9e-27|123.6|cpic:103307268|pre-B lymphocyte gene
tr|A0A7T0PXT4|A0A7T0PXT4_HUMAN	20.5857076277619	23.637049067327325	21.215836602460094	22.985703592505587	22.81609896966329	22.84078167367755	23.253101688559752	22.39489015245293	24.720133184314395	26.198539805737116	23.00878506560992	19.325090027864068	21.055741288847678	22.029866795148987	21.1272761771744	21.00887305964813	22.56474133258547	20.0962247621458	22.961116803795328	21.738221409625865	22.026898135937284	21.375788206341	22.288489715848623	19.9109106707204	22.159580872639435	22.49080679619456	20.23261334035653	24.21599082198633	21.739941451066805	22.735167446791813	20.90942529790877	22.6621677563757	21.752077681297934	20.942082063281543	22.750109117922435	22.67290617064484	22.56598304069832	23.607365101813414	23.149075335437384	21.118209316031376	20.773175060238632	22.91441496614884	21.56570537200108	21.98751979680573	22.054009239461656	21.90713115188642	23.219711510419938	22.78610580372983	21.975265356806705	25.684225290490204	21.409933968282303	21.268020921028413	23.419879972837084	22.996745740629937	20.96860067229301	21.25618266019131	22.77220742581852	21.82618638557838	22.006219587897597	24.31068468596296	23.28361766722304	21.480074330889988	21.403561141226916	22.53155879526633	20.07097894608912	21.994946354928505	23.93596329897207	22.57588410775323	23.52691811946936	21.23469207278927	21.928364059268247	22.44274825664646	23.42819256135277	22.05030826436369	22.54547118615667	22.1442366882008	20.393342857533348		21.1858	21.853464337191905	24.620956808166685		25.12862777535852	20.93446322216217	22.28721938799354	22.03420132313429	20.977950344947818	23.26242763283729	21.65963656544226	23.58356008512712	22.40317262765253	26.26427761279731	23.350898311592093	22.85218360918281	22.82059011568436	22.98803935947089	22.822468496785945	22.776772599713944	21.701123995193942	22.261802063637045	23.280264669017956	20.74535581859308	22.63610344920136	21.667126796831543	23.685432106321755	21.1275697279041	21.248373177413388	21.30637611642837	21.11221833053375	21.226596836546435												K06856|1|1.2e-38|163.3|pps:100983622|immunoglobulin heavy chain
tr|A0A7T0PXU3|A0A7T0PXU3_HUMAN	23.71644175695442	22.19559365105854	21.040116154558223	21.28525176364898		20.0656578809676	20.24141802447808	18.362582853035143	20.9196247538062	21.316518685790157	22.12322395512781	18.09936846944733		20.42576885559291	20.001838726707238	23.073110713864267	20.445588355738312		18.741222490146125	21.464776869797657	18.040420876405253	20.167480763713275	19.500496859707404	18.81955827269124	19.58643378488079	21.12542527112391		19.63635781897933	20.905905957088304	21.958203006777005	21.082080359026232	21.8795803504444	23.86420367205473		22.01840663607937	21.28000352038348			21.287779759141223		19.4270822676769	23.939931453848253	22.217661192997877	21.672111071965617	21.785919678926337	21.22426014773745	24.30293819034105		22.08667682034104	20.838337738685745	20.998068776903505	20.8407075576406	19.870420291705617	18.514676831826797	20.447665456435452	20.802386344686425	20.10300484549199	21.407723262191272	19.965476549508264	21.286252570520805	19.83242829113889	23.947110110279414		22.647136290965395	20.86069695494804	21.37955590035861	20.483249751522997	20.72514025009169	20.914368764945987	21.238408702783207	20.404085329199752	20.23210441247599	20.916342816940865		21.856244153520336		20.227033099891305	20.416816684342407	22.205200196491823	20.597879450729497	22.455647017564427		23.408777944003965	22.65137772058849	21.82959817579709	20.480556717059397		20.390956814816786		20.27067601529293	19.46825441318505	19.065872025621516	21.715523220886624	21.38722199201024	21.107776780851964	21.52879266141142	21.46690918332705		20.086218818585603	20.307381383112883	23.288231677774927	20.448598432759407	19.362473597013008	18.958151680922168	19.21180990663147	19.54549971726216		18.3819389606544														K06856|1|1.3e-39|166.4|hsa:102723407|immunoglobulin heavy chain
tr|A0A7T0PXU8|A0A7T0PXU8_HUMAN		19.64381778664053		19.423856946409327																												19.4696864673656			18.282272710879376									19.80871798364069								17.57355062777816				17.668110027914157								20.41169104161973					18.93450286454471				18.350993387456523							17.882771227407627			17.418431122007096		20.42624651481581	19.01803253753568							17.593976150067515	18.567347588908643	16.392152348664535									17.36666946049713					18.625621833367106													K06856|1|8.8e-28|127.1|pss:102462069|immunoglobulin heavy chain
tr|A0A7T0PXW7|A0A7T0PXW7_HUMAN		19.24459860659828		21.87023041196823	23.510406338447147		19.14129446099824		21.28813391922248	19.912182586946525			19.18023613160853		19.210732617065297		20.698905319005146		20.88566847366307	21.17399566534408	21.332812193008703	20.639954132924373		20.85940843610482		20.788509030457146		20.82553353316353	20.3749542037204	20.79731636371793	19.93391308644188	21.874176649274624	20.06839771127008	18.48730106480148	20.70473832381113	21.061624658162145	21.32557489328982				18.844399805595238	19.604717046993105	20.71044075978821	20.751550227835043		19.171582819493445	20.0882673323355		19.102543627499426	20.109467347664506				19.05990132538776	21.21994466584015	19.646220660959425	20.254704690571643	21.38961048265343		19.87844614412068		20.088490117934697	19.264267775512707	20.61216332443056		18.94186360903288	22.15191888048244		19.933090225497544	19.982643521189868	20.610980126402623	20.722063898605494		20.18999867051942	20.662482700415683	19.75946470908152	21.30934392253608	19.44714778958624	21.049449278540145					20.785055823104816	21.831865336973777	20.242314834971197		21.94088553500472		19.901894859701976	18.9894840450109		21.21661642748026	20.40565187373775	20.130471560781466		20.376345004016613		21.09006665617705	22.131166829322098	19.535725724157476				21.015688876046468	20.525013482203374	17.68925436848592	20.83304268863523	20.64684477256016	19.83334279525161												K06856|1|3.4e-43|178.3|pps:100983622|immunoglobulin heavy chain
tr|A0A7T0PXX9|A0A7T0PXX9_HUMAN		19.666909861966413				20.842350816287244	19.80566951987516	18.11458770521127	20.574854241323504	24.503099006967325	19.4393069940495	18.99420809142302	21.133435843744422	20.854168991100632			18.430720342216					17.966154638804653	19.71258254522904		21.509569744063132	21.781891029550355	18.17138019665263	20.068944863746516		20.95469185106225	20.694586672203208	20.31467634255821	19.860550174443933		20.012019749091344	20.03121326073195	20.176531350360143	19.275014623451792	21.87831331963261	19.05637824585857	20.38687281422232	19.430072233807664			21.928328571172266	18.971483810481992	20.220442966194117	19.87665516520319	18.721423617856924	19.791336193699603		21.0609794668772		21.27907999840683	19.40183064292786		18.798761891547937	19.50402702345896		20.305077465091777			19.66579419174216	20.575147248514888		19.841471220906747	19.052946033144742			19.592840062905985		22.50601850348593	19.70944784996605	19.078920916758744		18.81676493083568	22.646360964333397			19.978529100948943	20.01048596146284			21.297213530289977	20.96217362634535			21.374785921560058		20.741053243523048	19.44304064269584	18.62069155123216	19.191629411254397	20.114824820817244	20.565429084363775	20.250287695141548	20.59542126369073	20.48566752403108		21.167646053027035		18.828920851468077	18.6314470583355	18.60707184145646	19.501437552884923		19.19725009097606		20.06949905103773	17.965992813088363												K06553|1|1.5e-18|96.3|cpic:103307268|pre-B lymphocyte gene
tr|A0A7T0PXY5|A0A7T0PXY5_HUMAN	20.72815222764081	20.545875493549605	19.16072623665505	23.076595974247287					20.295781061777657	18.889639810848315		19.354835171156576															17.982044978581026			20.333817595858918	21.511739288901197	19.69389159203096			20.58021203777333	23.462178941159014	20.97609320144317	25.18493910983694	20.96800005593026	19.704439515968183	19.537756528396123		20.191172929645777	19.013158106801438		17.375032052093626		18.56167196735381	19.50159249679357		20.14743953934085		17.866179426850046				21.42863918355481	19.02964537125124		18.587504173676727				21.189184330461277					18.58012340974346					22.896915110544867	20.437083127667066		20.040515972056077			19.24213799141893	19.269223222791545				20.58660827941886			21.104746402143466				22.032896852363443	20.154318675686397	20.38109520747155	20.664149133254057	18.8321769973538		19.79840954091639	23.360519409536813	19.97645134620284	19.171338837438924	19.81073307137248	20.769023465977327		19.582543636301853		19.527879553138664															K06553|1|1.2e-17|93.2|tup:102502103|pre-B lymphocyte gene
tr|A0A7T0PY02|A0A7T0PY02_HUMAN	21.005471442321767	24.83126934554977	22.309341900442597	25.24105088322548		25.70954783109086	24.590278662099283	24.09425087119895	23.614227985887755	23.19840647011927	21.93401701966942	23.403842377793104	23.09086783683205	22.360617197332548	23.19637091088317	22.13429198071258	23.15287440163773	21.179920234771146	23.28756983646643	24.12905554687823	20.51448043119856	21.734659553025026	24.035756995776712	22.98031444364038	23.986398996071923	23.15273758857209	21.2367345128384	22.197787555209526	21.679450867074763	24.149317969559164	24.59735526538595	23.363876184266584	23.48599383395969	22.42653576636972	22.91906476715666	23.01369751943928	25.479205369379837	24.79932385361255	24.44099324326512	24.112714919528592	23.84128749404619	24.560083851406723	24.52589818433953	25.6623668401555	21.84261438591859	23.557644226618823	24.64295326370256	22.77203200718905	24.008047853415448	23.802786332872863	22.83316663936913	22.61784599233399	23.92105147175342	23.55310832788384	24.62754646723162	24.68357547040686	22.60543916371048	22.156016004519323	23.876058394954477	23.061152800801143	23.23259185919286	23.133552054370323	22.218183392782908	25.57890431449169	23.39329625201005	23.928461304234805	24.92113724007369	22.06081435794705	25.36253752940304		22.37538633887038	22.18280740931615	22.319030376934297	23.214355307500025	25.1670202249166	22.48439989482981	23.140652050068372	21.92122157715184	24.554519381338476	23.36428394866385	23.271227435383317		25.27346049446257	24.727502135671347	24.08568493733493	26.20924731979166	23.247058426499382	25.79181926515048	21.16362158927738	24.184365899052004	22.513977241127407	23.14170569262521	26.798219168204344	23.77719047433665	23.727426048029237	23.67176133958136	23.741941916287832	23.85562250837338	22.436431635854756	22.576274836131358	23.760636906586672	21.495876234682672	20.74432732937946	20.940666385773092	24.254257867170303	21.369759929218105	22.16681533029861	22.62770301295776	22.523089181046416	23.65044625641807												K06554|1|1.4e-27|126.3|bta:789205|immunoglobulin lambda-like polypeptide 1!K06553|2|2.7e-23|112.1|csab:103223596|pre-B lymphocyte gene
tr|A0A7T0PY07|A0A7T0PY07_HUMAN	22.4237026500625	22.93016657207802	22.664188764601374	22.744849620500855	21.761291661614823	23.508757721979578	23.19008892012699	22.179837712878022	23.44796328927629	23.41418692161208	22.89647909667819	21.43871071488684	22.459627493459003	22.55666070888345	22.793901231267533	22.19941008004434	22.34909297079373	21.704653696914185	22.35627726673012	22.752039107362496	22.062114199798472	22.907227874480014	23.21022624942852	21.608251288305024	23.228345793957583	22.78662645077241	21.36408511113745	23.25277385172597	23.476039467456616	24.564157822272293	23.4266678033669	23.546752467512967	23.105506046992765	22.43356180947355	22.51164790840643	23.25777372605916	24.116705614005987	23.11507785723885	23.68414153274816	22.11080143233544	23.4306039878732	22.77036916038772	22.622028745923465	24.413565833466777	23.271754956907547	24.05855102705586	23.090989339987328	23.06321723541224	23.015841910970373	24.280833629677502	22.2457679018832	23.52007151415362	23.71490610707671	23.35120483319858	23.61546383156404	22.649089578354747	22.445771537136917	23.79215703774908	22.190585005822147	23.361615274929967	23.497387705852848	22.1509189288016	22.141573633408903	23.833500636661803	22.381436752888916	24.097628183387258	23.364236286727238	22.591764504100333	23.731851041713007	22.842567973718868	23.352007697740863	24.439079370269905	23.82028751556777	22.99996465469448	23.234863982090065	22.707295152684274	23.89234400051938	22.929160059914462	22.6378635081906	24.002269104065977	23.45952225735496	20.26405542528689	25.51329407462072	22.366839163275102	24.707926385572307	23.7467128771935	22.35136698381613	23.976105481747748	21.4528161742465	22.898375901843004	23.268834783410256	22.679506595930945	23.62566334451557	22.73009226328677	23.16278249911444	22.87444867096829	22.980419328291354	22.700996924107063	22.772590386501477	22.93970146084853	22.870853316799696	21.94567629065481	22.80752662021284	21.97361534222978	23.07619411591592	22.35421741454044	21.608436977579515	22.861759723384736	22.109718160702315	22.1812062616131												K06553|1|4.7e-17|91.3|tup:102502103|pre-B lymphocyte gene
tr|A0A7T0PYF7|A0A7T0PYF7_HUMAN		19.31875943927544											19.78436972499261						20.280101808679667	19.96197197285729		22.09239817234291														18.55352929164489						19.74244775802302	19.161982611692157							22.98677518923756								20.50105695161874		20.820410300286323				18.985411668956985					22.96858732719084																			21.777775534906297						19.29027244980657											20.7979291996601																	K06856|1|1.2e-37|159.8|pps:100983622|immunoglobulin heavy chain
tr|A0A7T0PYG7|A0A7T0PYG7_HUMAN	21.29311930927813	21.57664667696297	22.933124485498134	23.29910635143633	24.203612965749144	21.536551909141576	22.364011685763774	20.66173017474156	22.987710839973676	22.37289898817195	21.974680483508493	20.176320668074	21.86655343579724	22.77214717040111			21.743986282223304	18.876659137993883	25.479604035521017		21.543336478897256	21.02927720667253	21.947820394795755	23.552752413886616	22.614499254635845	21.949331091095036	20.663095741625472	22.061165245298547	22.12449315612473	24.44175786489735	22.33823038902062	23.258664716666427	22.825334025346866	24.13754480843764	23.32462929187601	21.678030560792298	22.70835616354346	23.63375392894202	23.30831313294777	16.857081934614563	21.953242367300884	22.3113473916233	21.633891342748598	23.693855195309094	25.215264390642776	22.207716489139408	23.557852547461827		22.836249482837257	23.152971068396376	22.0639832458184	22.896159613911177			22.34513296137933	26.08125545702876	24.15060374681541	22.60137561969377	22.25574512376773	22.341103170899142	25.53449527761721	25.99365838953207	22.365890569681216	24.85711448220344	22.94069993615136		22.66853444903876	21.98703012740849	23.358235506036785	22.832372591832332	21.19710144482612	20.895817656999487	21.985412559847656	22.660597680147703	22.42115216815176	25.557926857180217	21.53792320898908		22.17149914988357	22.362613090537224	21.90298537456041		20.4151930120031	21.60096378565036	22.868000225806163	22.314204852871384		23.02395642892796	21.086980639343253	24.187133882019857	22.323532446659943	20.585477101680887	21.56638396561972	22.863651314856348	22.664136231870724	22.413052558549705	22.64483644160905	23.002285015688365	21.78008198893428	21.73646465385493	23.00659384061443	21.61571592977422	22.280570753498317	22.31737180658484	22.012734801583854	22.2220193070339		20.13252065475508	21.66112389609713													K06856|1|2.4e-41|172.2|rro:104664707|immunoglobulin heavy chain
tr|A0A7T0PYH3|A0A7T0PYH3_HUMAN	19.98214459441149	24.31987754332793	21.23936739884347	22.13920092684469	22.958917004807937		21.73617081835306	22.50452996075004	23.044869352052796	21.011457706456284	20.84748169654185		21.6638940227141	21.08535154848632	23.14244875550734	22.269154794193003	20.856633986128635			22.10828732018632	24.552481159667195	21.24855717567996	21.07814392806632	22.622181792615127	20.89175329602024	22.68897732454192		19.92048167263907	22.916804586725544	23.312084001563715	21.44534214665619	21.92171020566273	20.70434655221653	20.80458099785866	21.65494581496424	22.492660224253616	22.3197239133737	20.99274179532807	23.970107614076056	22.89156109915429	21.08888305480552	21.813445340980167	22.50375449235044	24.1682352076956	22.11403443281089	21.0614754000692	21.78965172019298	21.689300194812816	27.180198462402643	21.821437950511545	22.626495112133792	21.671680794707022	21.619484910157126	20.8762663349596	23.27597736529237	22.275286146483577	20.673312627303115	23.08842155404936	20.89885975656838	21.24829286047613	25.08208183314449	22.297170630159187	21.419466768279477	23.794773370905588	19.98430745812771	20.63973102598573	21.33931368665093	20.16885865017355	21.471362404381853	21.187136322086765	22.758510418316668	21.008517704267767	21.33122042779685		21.389768542132447	21.46596598236646	20.45356465627389		21.64741653634738	22.193027115980207	21.228604260613825		21.504393762150745	25.015624063624283	23.653785181827637	22.86725505806274	21.938868971442226	21.802180200242077		22.723118994309186	23.288859710404147	20.354010745295763	22.7621364130394	22.991906414345355	23.08456022828117	23.420469703840872	22.963134253603616	23.39470818716256	22.929518717386298	21.563256106200978	27.230621651679687	21.288508545262832	22.505778477529336	23.639615666919983	22.07179831969876	20.006055269462177	20.518191965679247	20.829119518544875	21.591248107430538	23.122901261507995												K06554|1|1.2e-28|129.8|bta:789205|immunoglobulin lambda-like polypeptide 1!K06553|2|2.0e-26|122.5|cpic:103307268|pre-B lymphocyte gene
tr|A0A7T0PYI0|A0A7T0PYI0_HUMAN		22.091606296945315	18.99354207689056	19.255992956490196		19.44447353529059	18.17196878615406	18.40022111532979	20.265519038563664				20.34629917327338					18.811995986399506		20.090501220929543		17.23879899223671	22.409010894086585		18.356147549107945	16.176593582523125		20.074891769403017	19.3169791149126	20.22846051874243	20.704701654283145		18.664613880607604		18.524911131031462	20.583736120341275	21.09381403164606							19.34776878539382			20.06648256043465	18.83858032139706	19.49111018843741	19.82507446823536	18.37475799153717		17.80871540102523	18.58678646959572		19.924922062112756		18.72706877276022		18.97932294199928			21.428852491566573	21.39085297644826		18.248997646782104	21.33177472103265				21.195455118862935	21.20458053848864	18.18685760128796				17.695814611662797	21.55821967109262		17.633170455588385	18.53385006016071							19.919524239179964	18.897027440916503	21.017454585202398					19.19935415246644	18.11643929210665		18.02418267354448	19.97843771252133	19.572228390640245	22.753202484301703	18.197908427942053								18.207080948403267												K06856|1|2.5e-41|172.2|hsa:102723407|immunoglobulin heavy chain
tr|A0A7T0PYK9|A0A7T0PYK9_HUMAN	20.42079495693924	19.8114202754114					19.661784204531543	19.685956996444343									18.153364970933158				21.141242589572457			20.673916476984758	20.11871725603076	20.71870306936129				20.025938383585192	20.020968717181187		24.807448808138645	20.805518134672177			18.89338267838109							18.9314039894346		20.141350588261005	20.680069641778964																19.732042920270505	20.031192143947543										20.714285211013603			23.703281048323817	20.26985717851659			21.58573270806432				19.406712925239837									18.22076522568731				18.43733017558192					18.461964460461623						18.867325577894757	18.793904299872622												K06856|1|7.7e-32|140.6|pss:102462069|immunoglobulin heavy chain
tr|A0A7T0PYL3|A0A7T0PYL3_HUMAN	22.91828421518193	24.05003931293491	22.36638027924209	22.69604956960508	24.15818523521229	23.619602201451144	23.665094786091004	23.25487756746052	23.893183206326945	23.56811592679636	23.341562029324155	22.732709061088755	25.52893099405435	22.663475139836358	23.29866849429389	23.69025820701464	23.37418231778599	23.70522859034315	23.286568699831477	22.911269098812447	23.87948153346549	23.1500208129163	24.101306648463098	24.415131530502556	25.278299245219586	24.117808424679534	21.46985821134373	23.40847033808401	23.93183493654934	24.418597940181904	24.30802765940377	24.67858275446905	23.90409276768901	22.848949714302275	24.678164449248705	24.11623108518149	23.85248004665615	23.710800968531604	25.101403579290796	22.92035954261837	22.59152988212223	24.28726109517188	22.64901470776345	25.684757482219528	25.286295959333565	24.2764130742813	23.49805600483021	22.812973535340262	23.84091813720306	23.64361612181149	22.892234171255613	23.4053758243732	24.322820958020262	23.535676454365067	23.75841718809067	22.535096847581297	25.21590206901696	24.67682374399325	23.118378286874897	24.44356739040395	24.456487316974705	23.404515787405792	23.42173007627276	24.55723587112591	21.84607682479338	23.35684609570567	24.496986972885782	22.26663869566893	24.203746366239965	22.923866070108733	24.235872554423896	24.811147317330388	23.97197210302956	23.35194258468201	23.607902988722703	23.152433952981436	23.28586003018072	21.24378747607524	23.64581535464187	23.115353595026583	23.579653770734737	20.925052447807143	24.24241639794336	24.585207165874145	24.958042506354467	23.83722623829272	22.944068868786104	24.55511030822609	22.77932243507348	23.79644759454945	23.447595126086213	22.525110518420384	23.803267324305075	24.235642041704672	24.47321584393973	24.43267845927681	24.37598963232071	24.198155505910982	23.75568637528707	22.87044461089112	22.84778209919859	21.702472873328723	24.18136942642674	21.88314104349221	23.379661328374493	22.50210089254411	22.041008466040356	23.51260031147144	22.971102374274857	23.212516345224145												K06856|1|5.3e-41|171.0|pps:100983622|immunoglobulin heavy chain
tr|A0A7T0PYL4|A0A7T0PYL4_HUMAN	21.105448317169262																	21.648946643245942													19.12641565858331												19.30624115794589				21.040202689783307		19.482395147787837					18.389310857247832				20.81704560009793					20.45169378203276												19.800757324608387				21.697465273148463						20.182645989780976									19.10218316991521			18.663713634651803																									K06856|1|1.9e-41|172.6|pps:100983622|immunoglobulin heavy chain
tr|A0A7T0PYM2|A0A7T0PYM2_HUMAN	19.003196920881617	19.682143608431357	20.178736294333632	19.10450527392677		20.039052548187417	18.85042365870449		20.290737497746537		20.573833722197936		20.152986137399		18.931797586542952	19.34389106207172	18.23741896280173		18.946106195199327			18.537212149016096	18.27589121052817			20.87381657419033		17.228450468189237		18.231058103520247	19.025147966034723	21.06439690832908	18.960322554506696		19.88533827741722	20.81141356437585	20.561898088782485		18.895529495087985	21.234366254484293				18.91086113919948	19.612002620175105		18.567402714605347	21.43938845073257	18.42849312931596	20.18647163864514	17.645749518793387	19.22491280850649	19.545445106718734	19.815323604683638	20.698358757011917		21.24608302209929							19.976167772240245		19.70351441358875	17.842952891328988	19.175538269013536	18.26770087417318	18.372346748872907	20.839589340290328	17.9184573202754	20.41617856310201			19.36469930847775			22.375164069028937						19.276203748231733	19.266126467018307		20.61886649608829	23.26834333932715	19.883821916689985				19.996565138625485	19.00183506055934	18.406448679680217			20.332532350003728		21.319283411888865		21.427411169433935	19.42938878339649	20.34539767616036																	K06553|1|3.5e-15|85.1|cpic:103307268|pre-B lymphocyte gene
tr|A0A7T0PYM4|A0A7T0PYM4_HUMAN	21.95725279992452	23.512106842311454	21.758227181006617	20.76458440266762	25.76516226182683	24.452654214512613	19.94160844112203	21.88619442703768	22.71362373799338	21.45323252176543	21.23744773772821	19.91284486362352	23.93901773442149	19.331164954810674	20.20300561405844	20.922102451021036	21.889308161716915	18.56198183802801	26.7149357041236			21.31353344108734	21.110809920370333		24.032596932539683	20.9703399810566	21.50024148133799	21.50937435835536	23.553154895105337	22.75573155400833	21.4216551326174	22.34501509569172	22.83276085008932	19.53699752470637	23.7848444752876	21.443932293773106	22.94274728162466	24.317800228464957	19.54382332255029	23.39009718117013		20.716957084006346	20.44712179380032	23.274290874333488	21.788413139311498	22.15985047563631	22.88887749029808	20.10253284724956	21.20615083099026	21.56818992977772			23.397056451863584	18.820283949174502	20.96204291281881	22.325612888332657	20.276350509038355	19.480126802870966	20.234575478449877	20.95954787246908	22.52487148017896	23.368692741892065	20.5221301667196	24.00855729927856	22.268562299274485	25.74317084654232	23.130285396933665	22.43437512072705	23.688123917059904				24.47472684925504		21.632720483426876	25.17663065599444	20.189217352767105		22.31166069204106				21.611714442719077	19.86265921808797	22.183411633857908	21.161756304937832		21.303700567890363			23.404288814197088	23.28640265459752	18.544051606328605	22.25464964552957	22.083648958542568	22.08516534100625	22.13649330574622	21.5990151447238	21.31931029243879				21.64724665278779	19.25827017785816	22.60803970357445		22.34049487208289	18.393374174243213		19.199320196703454												K06554|1|8.7e-35|150.2|bta:789205|immunoglobulin lambda-like polypeptide 1!K06553|2|5.5e-29|131.0|tup:106735198|pre-B lymphocyte gene
tr|A0A7T0PYM8|A0A7T0PYM8_HUMAN	21.053505073197083	24.04772855969429	22.181841620309587	22.17338735336483	20.180426399828832	21.174457331119395			21.62758775038787	21.508218934858608			22.311549074903464	22.49718055106921	22.939150848027733	21.47196503684767	21.115489582577	20.553203847812853		23.0081100588577	21.139165090007836	22.02641036441318		19.39278454004133	22.182978706792188	21.453771374873373	19.514017838120537	22.70513171803105	23.398645056105718	22.587803400511923		23.102604002441367	21.65261978879496		24.129283609272164	22.26872546151208	22.70958902981602	21.81614121532287	22.62715506823189		21.77970595693813	22.423835794198705	21.717762782455758	25.43089698858391	23.389075105298296	22.68610245831772	21.48342221432692	22.631263638745807	21.6985797037865			21.535837539302456	21.570152657009157	20.718175049295763	20.95885845069497	21.74642294443908	22.1631362129516	22.397871131883598	21.497158568601208	24.21469432493253	22.484828156168906	20.41393244221081	22.56786534273328	23.802882131168857		23.564062347979547	22.998823614128213	21.844496782153776	24.35395567534441	22.09815924707291	21.5950495056628	21.16834193601506	22.207529550363297	23.3215106971168	21.52029171442106	21.392465768906973	20.37708341574966		21.921117872331877	20.57436898359236	22.37543468739415		22.26312079721953	20.50589857521716	21.88705962363931	25.34053425248714		22.781912205269258		22.32685489914281	21.60809464901164	22.25419162599531	23.948974044467903	22.41856685209656	22.59957324035567	22.60255729411852	22.95250712361147	22.399941962749292	22.829968531815204	23.4631624057721	23.748166852605568		24.206647592956664	23.093381470255817	21.302740345874344	19.82310926173475	21.626422997272563	21.13538648804561	20.77531395754833	19.16213100511579												K06553|1|1.6e-17|92.8|cpic:101936611|pre-B lymphocyte gene
tr|A0A7T0PYN8|A0A7T0PYN8_HUMAN																				23.039133574083507																																																								18.4650837518108					19.557266666996263				19.028040380500027				17.80545420764246																																	K06856|1|8.5e-39|163.7|pps:100983622|immunoglobulin heavy chain
tr|A0A7T0PYP0|A0A7T0PYP0_HUMAN	17.91715802937538		18.824489141304028				17.248112677052085		19.66207504303407		23.40355158504633	20.40391862297752	19.013519548215427	19.04518516700552	18.33837339029949			18.31285904684123					20.937933829301333	19.98467811122353	20.2841155267247				19.510769535857293	20.62970240288181	17.532567595768523				20.979499269859208								19.17015341649129	18.242963717541357	21.503540744879004				18.685515886752075			19.97779197134193			19.05263686351076		21.374509428431075							20.97327496928365									17.954683284822192						23.01899538142364		20.242090203802864			19.870635726380147				19.57242732626508					19.37144015539622	19.483804658254275	17.755111019599287	17.775175964320727					21.88770612360705		20.108920473029475					16.685050722959353														K06553|1|1.2e-17|93.2|tup:102502103|pre-B lymphocyte gene
tr|A0A7T0PYP4|A0A7T0PYP4_HUMAN	26.232295886443666	23.83642845522092	23.64697962998047	23.48088359322432	24.39379230374852	24.61510372866661	24.106876427046583	23.528054273289555	24.22161813369544	22.94560558848397	24.974399018804643	20.273930184279003	22.51944302463544	22.75386717370496	22.601588213372395	23.200472496578257	21.01883825180313	24.042506092824745	23.480482958083677	24.581201228098884	23.807308695403457	23.97061586979974	22.355270571816376	23.72756941340521	23.95427972705164	23.93394992428533	22.19943485047732	23.74077693591605	23.856421123295195	25.03779522736927	23.908500969375627	24.658695507619885	25.871274018316647	24.139234455901157	22.287270082781117	23.46714027680845	25.17877973437749	22.63183986668966	24.133014427070783	24.669350977092822	21.505029898669484	23.58172267447298	25.044694663691622	23.9239165832727	25.397548733498176	22.94930796537665	24.561444275245307	23.38502124072725	23.20900815563037	25.24986955908252	22.204931176386744	25.200112503369017	25.48907771550776	24.380407585244114	23.264592864723543	23.29121361556224	25.30063825685908	24.032029100370917	23.137386212083975	24.448025158356145	24.72687961500812	23.202751998183206	24.93572485129936	24.046212680429047	21.48498741626411	23.71149669343417	25.35674255401688	24.137613990419062	23.50249275903384	24.061089328482375	23.553914361015927	23.222011757161138	24.935130383349573	22.775757596257098	25.993207153867104	24.24956644057962	24.44681929641351	25.7852081082057	24.061632197618906	23.55846398410484	23.18095116905269		23.32662877675838	23.712872645957937	24.47351026066613	24.114023431271217	22.690514368634684	25.24154147738737	24.09535757507112	23.34540949292413	26.319547251715957	22.530489711752715	24.8370166071304	24.03663139415124	23.332386348816467	23.702154708771825	23.725153325237606	23.77472806346916	23.729372181402013	26.25202270343545	25.260877903317496	22.716909281654555	24.024791866258028	21.9995419044484	25.02235210187044	22.647748188277102	23.69323241980243	25.15909300897688	22.66255625032393	22.97844766747352												K06856|1|4.8e-39|164.5|pps:100983622|immunoglobulin heavy chain
tr|A0A7T0PYP9|A0A7T0PYP9_HUMAN		21.31140749783708	20.752621457874994	21.266209629113263	21.117848483006146			19.960631968069634		21.451269629980697	20.668955793711092		22.457806190732025				22.64360046080648			22.346025660022477	19.920311169025982		21.011030150407475	19.769122053780368		21.75126018144609		21.16401977439168	21.833266834573696	21.83934155211541	21.233068374073547	21.46776026585615		19.872956254775705	20.729115483729867	20.755254248509956	20.405192251037597	21.435018100572364					21.05132791611761	20.87415031935174	21.365023625776573			19.92582124732556		20.950388247002188		19.632730476730305	20.60719937422157		21.2775257471637	20.930962676453216	21.329388509219587	20.67833977539242	19.454506071043603	21.317618582735797	21.90571432674504	20.55534706803912		21.842491884499623		22.44947448293334	21.652463547330903	23.30461484052124	20.70247652714836		20.184734514567136			20.56728279862692			22.10081497497016		21.165773396507376	21.103279681764477	21.785883486737596		20.582256945275912		22.04322657625412	21.20574381882652		22.72040161517567	20.739290656574934	20.867939185032263	20.67993316764254	19.63527663261059	20.983266983952447		21.10919899922559	21.172036361563325			21.563962263414847	20.08150127332165		21.031825749273697		20.784001631257333	21.45376893767011		20.08396413732755	20.837253197539987	19.753126199983537	20.011396294261058												K06856|1|1.2e-35|153.3|pps:100983622|immunoglobulin heavy chain
tr|A0A7T0PYQ4|A0A7T0PYQ4_HUMAN	21.985486324151307	22.22192987953276	20.956581377985643	21.167791559901243	22.885154967100966	22.79842118175113	21.64348346867036	21.301475049349783	22.31547045242658	21.335315127013335	20.35967223734976	20.26271708238707	21.13153064828805	21.007917290633568	20.75932987286604	20.7171742180093	20.838328262589325	20.265185449909943	21.16715935731461	20.899873540389777	20.67052330848868	21.765103467897543	21.40915751617715	21.211022641589025	20.92229196374219	20.7299240368576	19.53230859256784	20.7088570557235	20.560585308631893	22.48996071054284	23.84501885694752	22.10892886051757	20.24318211386022	20.14766734927277	21.413821238321244	22.06898913081266	21.43096268434497	20.26638663429441	20.62700047313957	20.753125519263367	22.404723549399915	20.38105023974253	20.503125986460155	21.71403827276835	21.793693339757915	21.392266603264986	22.325037055894565	20.795562743191898	20.71842855021421	21.972593894041523	19.945795740228075	21.449169353268392	21.299339860036337	21.242552969402183	20.369096404061345	21.20082023711485	20.73342698487835	22.561013934416703		21.014826797639174	21.096297516770413	21.26500308420874	19.76697300296795	21.004703658152614	21.67136755096626	22.7737084439288	21.727321382999264	21.520239543118613	22.25902553144165	21.096884756930667	21.20761981075452	21.397438264813484	21.153743129489225	20.841704937168885	22.523382817978067	21.10747019779971	21.668908249184152	20.512496999013248	20.92279792405269	22.177829160269045			21.351599548593075	20.628163876978068	22.66555920879292	22.003072208083918	20.5401576448668	22.28621865234725	20.8360499613601	21.90637152429723	21.26154854610209		21.864245300925955	21.38175419150564	21.26690845209192	20.748710088920053	21.511434908399668	21.20199149190322	21.26855624942888	20.311258849207285	21.89106188126068	20.04506284620933	20.059686762561764	20.51278897837696	22.047977973491204	19.294927015472982	20.223383571609368	19.54256846092842														K06856|1|3.6e-39|164.9|pps:100983622|immunoglobulin heavy chain
tr|A0A7T0PYT8|A0A7T0PYT8_HUMAN	20.066221326813118	19.27464001747009		18.56316996262564		19.842385301824013	19.97779845518756		19.150898480589333	18.63282720808742			19.23637871305875	18.86589655445252	18.297117797984424		18.73829618034852			19.335375561717704					18.613764570931448			18.204440348069596	19.53036793479614	19.963686167124564	18.17114954387604	20.40020970321565	19.07767748084592		18.27503903575429		21.15106117319841	18.497397228165585								21.76272542210488		17.424513020512546		20.875729194371697	18.237400603095484		21.41411064648312	19.078426741201486										19.75317663781361		20.77652805184515		20.598193049023035	20.74351445831056			19.62516973842852			19.22500107847572			20.31699736175976	23.79435098484192	19.421356348840604					17.87792418061825	20.15502368218879		21.04419026522963		19.812591005884283	20.021500997901168			19.123058237213964	18.91326344252227			18.793380116271997						19.42740756735049	19.638938233963493	19.855800161545105	17.977278122935406															K06553|1|3.7e-14|81.6|nle:100604550|pre-B lymphocyte gene
tr|A0A7T0PYU9|A0A7T0PYU9_HUMAN									20.19721533906964									17.540515882023236			19.79904461931104					17.49922780367344						19.28058983649933								18.11201038141035			17.987167259574928	18.2685664084148	19.554233380729936					20.031562745971534					15.707926790083397			19.45225559431557						22.158067435345544				17.82886239335765							17.835655695782766					19.40099835563372					21.830065127490013											17.750251598748072											18.623349232785785		16.921481874010112													K06553|1|4.6e-28|127.9|ocu:100340786|pre-B lymphocyte gene!K16831|2|6.7e-27|124.0|rbb:108539909|protein aurora borealis!K06554|3|9.1e-24|113.6|bta:789205|immunoglobulin lambda-like polypeptide 1
tr|A0A7T0PYW0|A0A7T0PYW0_HUMAN	18.98143998046551	21.30022595727304	18.83440944896816	18.560834708258568		18.457629214616468	19.95421582943249	19.585659721503458	19.857362834283844	18.30829883305409	19.61088535272318		18.51614015520992	19.043154684475592	20.1665357738351	16.349170930282963	24.41902679296838	18.944967871551093	21.644898023512543	18.976205942053863	19.078303563190428	19.35619833619864	20.43952011089989		19.77465411346397	20.477856267251063	19.481972527155047	18.94972190010044	19.94293820271509	20.655748136922902	18.881540390409405	21.2759733936288	20.92593262694925		19.55849312876572		20.09442456700891	20.12377908002684	19.23682896271316	22.48184799513377		19.3104167005012	22.416613865803384	19.86296736111133	20.142822372843344	20.52089396483952	20.694167889508822	20.228881320206806	19.12233536284442	20.879648903356475	18.63159526393241	19.47288596453257	22.20999045033933	22.17072472575719	20.593459079375144	19.323934379166296		20.61032430562261	17.175060461071098	19.544581336212083	20.494024064900792	18.001623716729792	18.327309093426432	21.95724182122062				19.43915523719505	19.93317494584185	18.52211510087387			20.025773677273847	18.79248962070776	20.0850526275306	19.760161663221105	20.06507754111073		18.8899750265646	20.99523239870848	20.36897783908324		17.767151364723972		20.800648143847123	18.771501842159616		23.19226654372949	17.925476116858373	20.952055802405987	22.267054606134288	19.0173353269434	23.839231929727703	20.396489469477647	20.65585126556901	20.305016960914884	20.43756522174491	20.763344857087		19.85924464199986	19.972938056579032	18.435232606849727	18.57849478535954	19.126252047582767	19.22052347812149	19.450078838134488		17.436540726356945		19.300394873548083												K06553|1|8.1e-17|90.5|cpic:101936611|pre-B lymphocyte gene
tr|A0A804HJX8|A0A804HJX8_HUMAN	19.54920552651185							19.67424708126012		20.21193537227742	17.21824281291147				19.631134355968136	21.11732133133562			19.786511627220936												18.77924392480089											19.22275688218801				21.13837157853532	18.864896090701563		18.851464905005315	19.854830805039008			19.16391368336835			17.99441150419144			18.762132045531885	19.274838589248283																						18.502168065791267																				17.779949781533393		20.567035731946717		18.90472692980242								Hs4758520	162.9	1.2e-38	KOG1426	FOG: RCC1 domain	S	Function unknown	POORLY CHARACTERIZED	K17849|1|0.0e+00|8772.9|ptr:452261|E3 ubiquitin-protein ligase HECTD4 [EC:2.3.2.26]
tr|A0A804HKA1|A0A804HKA1_HUMAN	21.494796636455508	20.81178164574196		20.536887413522592						21.26971745599466	20.82312041344771			20.581171373382965					21.141677660233988					20.981591746775763	21.40282176583611	20.982137920388556				21.174163532185847						21.35509115221618			21.346194071322238		21.231569413872887	21.03903943755356			21.03221996501631	20.94347799641764		21.000859118272057	21.37813744714043			20.95666565995653						20.62969123390181			20.65454139857785				20.57312968194753		20.60694685106275	20.70905689082845			21.009257599916523				21.183549372014276				20.89274878093563						20.31455632355773		20.897501875275868			21.34251186128678				20.96027828758388		21.036922536723765	20.776214871717954		21.312007066082227		20.955741742174123	19.698364766379125			20.276207906843982	20.29117397927366	20.497271382689384	20.08429217045757			GO:0008015//blood circulation;GO:0070884//regulation of calcineurin-NFAT signaling cascade;GO:0007165//signal transduction;GO:0033173//calcineurin-NFAT signaling cascade;GO:0007417//central nervous system development	GO:0003700//DNA binding transcription factor activity;GO:0008597//calcium-dependent protein serine/threonine phosphatase regulator activity;GO:0003676//nucleic acid binding;GO:0003677//DNA binding;GO:0042802//identical protein binding	GO:0005737//cytoplasm;GO:0005634//nucleus;GO:0005622//intracellular	Hs20149553	292	6.6e-79	KOG4019	Calcineurin-mediated signaling pathway inhibitor DSCR1	TR	Signal transduction mechanisms;General function prediction only	CELLULAR PROCESSES AND SIGNALING;POORLY CHARACTERIZED	K17901|1|2.0e-91|339.0|hsa:1827|calcipressin-1
tr|A0A890VVU8|A0A890VVU8_HUMAN	22.525093277326803	23.675830945070448	23.45083653519403	21.09827892993172	20.428611411973364	24.37793901573177	22.80042555238792	23.317756675165416	24.344667814577075	21.393207035696115	23.894289874624192	21.0776084553714	23.886418669638243	22.78729766973897	21.243451430998395	23.07453011378919	21.914292181364385	20.536097344746928	22.974423692021137	21.528304160352945	23.94216355647416	22.33515180495084	23.396510842449704	20.02901018697732	23.58919587247315	22.607344323109604	21.622191600476388	22.333867801732044	23.097441057723422	23.671583066651987	25.1399744555447	23.87706195485775	22.90104575521336	22.40450675675379	22.971159986955524	23.08979826584157	22.903423994223026	22.481457229510116	22.00206192790344	23.80178072987332	24.709645195090083	21.73867599246418	28.45429259221886	22.869018035004284	23.0377165527549	24.131527361545064	26.416974101530467	22.40486308807383	27.175023459253037	24.328765975675104	21.41770480680128	24.31856292375139	21.97954763255368	23.097245618345923	27.2103642092451	25.326421610273258	25.153497198519588	23.420515624203496	22.62514043701881	26.856713471013386	24.71658324100866	21.592003400022627	21.781103845518683	24.342222014764214	21.17846492874621	24.146673740455263	21.508558580320283	24.20106322897046	23.405235352684738	22.473186952482397	20.79773692280156	23.091090795647027	25.77730352843641	21.923982754871837	22.59453534701587	24.866317200057168	22.72670049125936	21.40903241701469	24.448522098071127	23.11483707339473	23.267450610174787		22.36785898639732	23.63373130080155	24.718773149681663	22.434101865190417		23.61711026339284	23.312727932032093	21.824940567538185	20.353297203692275	21.75515626744534	22.457067738665412	24.0799922612285	23.764743760252003	23.91218354083736	23.791385154994	23.464822231786865	22.74159617884283	21.592968680007864	23.631942799264017	20.78254551866748	21.801608613414828	22.423401880830205	21.56249762314002	22.06906424428112	21.04200727833117	22.95871513358284	25.99313681978977	23.793485555919837												K06554|1|6.0e-31|137.5|bta:789205|immunoglobulin lambda-like polypeptide 1!K06553|2|1.5e-26|122.9|cpic:103307268|pre-B lymphocyte gene
tr|A0A890VXU4|A0A890VXU4_HUMAN	19.70334688065136	20.04224195777604	19.96169907510922	19.41948497964673	19.93210049480105	19.844971009782103	20.88686364277589	19.474555875699604	20.93544533913477	20.078766590396604	19.82829771729025	21.64606333916647	20.181227847822388		20.012953203732195	20.88581086562164	20.701250930007145	19.18067577469485	19.197980323819813	20.54878291623519	21.325213873466485	19.849091878725645	20.12645188132049	21.889987395316854	20.267861113000645	21.166533095532632	20.234611610133584	20.19056275213309	20.423958888567608	20.43812438922926	20.167606435442245	22.47650727541683	21.307752230473827	19.800238804109625	20.078213915094164	20.17748114843636	20.38809186456925	20.78999367332784	20.60226221279474	19.94688972398809	20.603418607781958	19.639737188626864	20.039199031157025	20.13458479864244	20.55365109653796	19.626670203809127	19.75991936657028	20.508318364627723	19.719061231682087	19.73021223488967	19.76417543732492	19.998558831899327	20.25880419838176	20.87032406984426	19.155470321092317	19.90506180719602	19.7738940905882	21.684974323626843	19.46000710963698	19.195966135928977	25.55341688492956	20.44391299612196	21.71749177530369	22.354918265655144	19.921658075639304	20.30439719298396	19.77777903301915	19.97531961397248	20.807344019322574	19.98767860929954	20.231703568676807	20.848550144634533	20.681875120527696	19.98763719369516	20.119275543870035	19.762347763726005	21.610052954259373	20.298315404704077	21.27150401643001	21.196775796145914	19.704524317119468	20.090665929955296	21.0616966386313	21.728616220363214	21.299065480683712	20.2797254237474	20.96820703397833	19.65215858301927	21.960133072325043	19.695599093522787		19.407442568913883	20.550537100126174	19.310023747625458	20.324182341767575	20.57540526002848	19.89111438937528	19.15260199896311	20.5267229143049	19.377806126040543	20.292866675194364	19.232359574864667	19.940481498925944	20.459214083829423	20.732165189986944	21.846488073326544		20.286498459108333	19.626451150630817	19.42975781483536												K06856|1|6.9e-44|180.6|pps:100983622|immunoglobulin heavy chain
tr|A0A890VY18|A0A890VY18_HUMAN									17.855828602226513									17.74850932875243	22.46671419965242	19.056701268795603			23.846646068827425	17.861806064434408							18.169219531616477		16.729677726682482					18.9658568517772																			17.284745824679238							19.9593125599072	18.64029574797887			21.29438057836116															16.904596380908256		19.552127048667757							19.693657285799546			18.755346800262345	18.587077470011447	19.128583875214535					19.637906417684583																				K06554|1|4.0e-16|88.2|bta:789205|immunoglobulin lambda-like polypeptide 1!K06553|2|1.2e-15|86.7|myb:102243048|pre-B lymphocyte gene
tr|A0A890VZP9|A0A890VZP9_HUMAN	25.06376363086767	25.525805610483097	24.91368242374798	26.55457697111797	28.38511179173575	26.44499117386956	25.721471226593223	25.071143934523334	26.94135602099133	25.91015789311924	24.744600438668847	25.23646289449913	25.33497063951993	24.62919614485377	25.884691245430314	25.104956161946184	26.518395712703253	26.006250575403477	25.95740060611137	26.89198912532057	26.580477503437244	25.87396676927693	25.09919854327701	26.82022495931394	25.14228079561804	27.09539022752528	24.28812587645568	25.741701382795032	25.28842479569673	25.931477312512065	24.85566757793485	26.839103590737555	26.503279251009666	25.178073234491784	27.25741808397384	25.647564971510526	26.896526985906892	26.06843012510947	25.96134330609957	26.19354989563928	24.773916996506404	26.69571568495237	25.74311501052895	25.94182889051107	25.608353423606168	25.189248447060518	26.50093734879255	24.78500818617252	25.81919726201352	24.91895889158656	24.626267207314903	25.216586392727503	27.17846852067132	27.114472142424614	27.07647143963896	24.98179511948459	26.196755755206585	27.489140317213085	25.22389072767679	26.22989982750219	25.24963104479416	25.77608214235357	24.48069427529651	26.249812921053152	23.504426426241903	25.14770404047105	26.27492883930424	24.26172021631475	25.468574487631628	25.507519928864017	25.067522922111976	25.36564482618441	24.3992119748704	25.51185686311748	25.429965740745168	25.651996825934525	26.26275273734563	24.60881316292254	26.50142216296933	25.929167911316565	26.2903503333522	24.798747564374388	26.132053814105387	25.52697665170224	26.850973320524545	26.007806872457856	26.228460951389863	29.68598844308188	26.27735650272404	28.015839663514356	25.32968413372311	26.00880492847693	26.3595929132838	25.89046800983002	25.905169472425136	25.86643009322185	25.869776471876676	25.87369627878934	25.332993228469736	26.956706695805053	25.311252069845377	23.9956952764807	26.283947094013623	24.490985628446303	25.68221365762993	24.929543678795746	24.310493548945125	25.845943316916397	27.009599293326342	25.08616936704412												K06856|1|2.1e-42|175.6|ptr:100608894|immunoglobulin heavy chain
tr|A0A890VZQ2|A0A890VZQ2_HUMAN		20.92323561955596	21.56911647548095			21.72075581180724	19.957344342377944		20.72916735413488			20.03270969741081	21.512411531092265	19.82199409417107	24.09443727893728		22.28567288603384		26.02159511963763	23.12864259044919	25.176121424437454		20.729592161666638	19.73839399417564				24.228192961593813	23.445449907853103		22.53691775724192	28.354270764287644		19.992345840524283	25.33619613601641	25.228281733317104	25.0383405563568						23.348117896238104	21.254221782109685	20.947279211730805	20.93782738838762	21.5735938725274	22.746264153260373	22.98672243784152				20.19733793761021				22.831097889453225	21.630651998698724	22.82057839781264	24.981891264217133	21.382681784069955	21.30033302823293		23.3004518744892	23.426848624633788	21.01352805705086	22.14543323604303			25.603731520467583	21.29306770130898	22.38264287810857	21.01387327374184		20.436115087075237	20.828636861048125	21.778269545846623	22.438410648490244	24.009615258012907	20.387843104277007	25.268575627117475			21.43142077236193				21.61753495161952	22.717534051144572	25.753797126654884		21.878938241103853	22.222137601169656	22.54369059074812	22.3544798975809	22.498274583527195	22.225568242867464	22.559710609945892	25.02096413584352	21.42727548110405	21.72204993135885		21.996282026947338		21.82180133227448	21.624217240177764	19.689488739211757	20.927288814957663		22.383015678373585												K06856|1|2.1e-40|169.1|pps:100983622|immunoglobulin heavy chain
tr|A0A890W0L8|A0A890W0L8_HUMAN	22.045157054686232	22.28965039627363	21.655244370052635	22.091421073677505	22.05510645307359	22.55578095271297	23.47472862453367		23.59076491719553	22.539366039949726	22.30877248536765	21.176026222962328	23.42385945777422	21.980652363968908	22.554026663114666	22.11532208291248	21.98938693788985	21.73430576603612	22.302362607646145	22.099266052932418	22.899038208300407	22.74263100156004	23.39605120567488	22.12111182559889	26.766583499386925	23.35416553787765	19.719234704364183	23.140155773137625	22.48774108407036	24.526388139868853	22.05487303182425	23.7520391677566	22.38222939957896	22.00159511830958	22.1489869853925	23.26413374406341	24.1481444226754	22.96513062944454	22.82046551166749	21.060338827308573	22.228936284928867	22.04012059994126	21.92445417052185	24.56858249226789	24.16729521704423	23.515151255293397	23.14693168824232	22.807841660064053	23.601018296764536	23.443071002361737	22.124773174870725	23.63824720336196	22.73199791919721	24.06225356988977	23.808991897054405	22.8737707042752	22.17774498754228	23.900625668830084	21.60928460378736	22.89539949664352	23.3978127378838	21.764260490474904	22.969614275668704	24.496908329670276	21.678151033389685	24.379949232849853	22.3716752107381	21.91970972256629	23.498488981198623	23.02865931707192	22.67858477108105	23.210405459082747	23.22722402872718	22.93126903837581	22.648140832342914	22.87753477640185	24.15179723215524	22.06947489693258	22.29883967788355	23.133454571137246	23.54203875558588		25.48161048860796	22.410794445810705	24.410186550495776	23.149925124053247	22.330867702572466	23.75290291791646	21.758632478255677	23.199363774519774	22.63243533577216	23.400077512441904	23.24711902547096	22.80734427128209	22.824050903607844	22.73863814737132	22.92558534614047	22.65694948870762	23.3347895754203	23.1022720989672	21.65126965734153	21.787887688308206	23.00048468867986	21.625546510056648	23.02807150894903	21.559007121857668	21.18217580931132	24.735758549264045	22.862034233917377	23.935542732593312												K06553|1|4.4e-15|84.7|cpic:101936611|pre-B lymphocyte gene
tr|A0A8D9I656|A0A8D9I656_HUMAN	18.11503907128053				19.297405439023745					19.08685761328768					17.059279222980223			18.31702155155048		17.279065447351567				16.786780990886022		16.83477716292809		18.258947389930523			18.00424470594366		16.40780381034374							18.09919411695371		16.543023200904447	17.604500442671796		18.38822876588864	18.39777104159756		16.675909932799385	19.36988492157502								18.92206326203848				18.36583737625524	19.050580768809084	20.70071311303536	16.810632765652645							18.84656457627965				18.236645592971463	14.822172952468804								18.33065691964629	17.317022013576					19.349525638849023			18.108462212690863			16.80687876353806			17.47637243691258							16.721095033074743		19.12826802500945	17.499992186355747													K06856|1|3.4e-46|188.0|hsa:102723407|immunoglobulin heavy chain
tr|A0A8D9IER9|A0A8D9IER9_HUMAN	26.838774851221224	24.71221184141056	24.706601324359315	26.21006950029245	25.20181659158924	25.67520798631724	25.600230767655656	26.29271385571085	24.702250671078644	25.470613549643176	25.775045945127147	25.406352460344493	26.293849536433143	24.637869987957995	27.63212353527068	25.506093633449623	25.444327696451303	24.23694650609682	24.528703853970587	25.51556409133771	25.8695682938934	24.54059239189066	26.605960876869524	23.53758083208097	27.390793145474177	26.87894419357409	24.30362940785009	26.63594613475278	26.12889094197796	27.142563111647927	25.248867638358654	27.604165631293416	26.420638741699573	23.863350290306645	26.501225657155604	27.559390700272505	27.791334057123397	24.40552055982236	27.74509447900201	27.103196942258418	25.6074716740058	26.389840883483306	25.151058990604096	26.624628115668987	25.954038850281638	24.956035203549128	26.569682994190227	25.3547798310765	24.5493916714924	26.237200717028745	24.547234412241277	26.439986489868254	24.4228721138084	23.734114588568836	24.918877504918967	28.02289086788885	26.868455044596416	27.11462394442308	23.62240193196433	26.79342830123831	27.21044433342148	25.441656477785383	25.784610243203645	25.47807406729189	26.50741504354718	26.32784875090668	25.58144440149797	27.08320345069624	26.66020391642116	25.379796859810977	25.46463390085888	26.679934754660188	26.79829663238728	25.336434771744223	24.79748648451521	25.932276193945007	28.46411313935289	25.38696976436501	26.50616281905128	26.45124825543298	26.936832415919227	25.554453371724563	26.370957641215483	25.72805092989877	26.06603878318636	25.344767136773203	22.72621919854497	26.58963713466568	24.464247533255246	25.790050528555877	24.530200062557565	25.8825962005818	29.06044688692107	25.94044242316812	26.14147410583032	26.046723243871487	25.987202252922632	26.067726191470378	27.133860373546348	25.971850474369155	25.912077201623667	25.64357027204501	25.231790611319816	25.71499518588288	24.44724479951782	25.204351675930624	23.08865304557857	23.835768213447405	26.524199407242502	25.371790738889203												K06856|1|7.8e-43|176.8|hsa:102723407|immunoglobulin heavy chain
tr|A0A8D9MNR7|A0A8D9MNR7_HUMAN										20.67436339071768			19.417343501452688																				20.71195274212035			19.264551084714952			17.985885886649083																		19.124131873320053													21.43757066938849							21.979929757948188					22.86536531564116			22.12603735522524		20.446105135721595					19.462447708401086	20.22247414822529																19.70468879823361													K06856|1|9.8e-30|133.3|pss:102462069|immunoglobulin heavy chain
sp|A0AV96|RBM47_HUMAN	20.96386459201406	20.85324421815511	21.017849199649994	20.616342770534835	21.12262690103854	20.807168382312625	21.112099037958064	20.95103605676128	21.1964078337118	21.43035843445778	21.602398527595227	21.32304159602459	20.575898608486384	22.19338020128148	20.585409258071515	21.26166178774872	20.8466323307646	20.69959646823472	20.803530293944384	20.347350387500008	21.23804136412681	20.176458859474295	21.342480438335848	21.01582855344408	21.029630053227013	20.651011302901757	19.273984952428627	21.374924498479384	21.26970361254402	20.44043223794344	20.283127458586115	20.816140879885552	20.420175392025623	20.83574539620948	20.99394880235005	19.712330566113145	20.16434558806233	21.0899140118579	20.84448531888877	21.63032191574035	20.208645403175854	20.572368954347173	20.51857908473794	20.600185950437822	20.69965943138122	21.18225366237221	19.958746644829137	21.08792028471556	21.095639515789895	20.63626031589435	20.96115827832436		20.96724735162953	19.9773735799818		20.406875698663946	20.379101220851474	18.938245359518028	20.011186222986566	20.560882197354825	21.412553290108647	19.731507484971587		20.389309773428373	20.332604112023795	20.470860731173776	20.31356023710991	20.09425724902536	20.33044023567725	20.602069666938903	20.375674225046723	20.27411199071244	21.17377403179237	20.556685895204797	19.8125413559732		20.185283746819408	20.241715722187248	20.517618107923088	20.434174474437278	20.83170512938429	21.08395804134091	20.474554511768623	20.09863052669437	18.787433583166077	20.4894082160551	20.606456971486097	21.04960639075197	20.50923512560273	20.2899624780004	20.30770318793518		21.253710492678003	21.19609773136133	21.189914970871488	19.89352976870838	20.640658730131484	20.31765398513039	20.055384282310797		20.436652827691	20.154773150885624	20.168163969280005	20.85950452905489	19.57999430371742	20.11894710797068	21.519077457440872	20.278292555950934	20.053649696920385	20.267160552613877	GO:0016554//cytidine to uridine editing;GO:0002244//hematopoietic progenitor cell differentiation	GO:0003723//RNA binding	GO:0005634//nucleus	Hs9506671	785	8.7e-227	KOG0117	Heterogeneous nuclear ribonucleoprotein R (RRM superfamily)	A	RNA processing and modification	INFORMATION STORAGE AND PROCESSING	K11972|1|6.8e-251|870.5|sasa:106570794|E3 ubiquitin-protein ligase RNF19A [EC:2.3.2.31]!K13161|2|1.0e-97|361.7|acyg:106046576|heterogeneous nuclear ribonucleoprotein R
sp|A0AVT1|UBA6_HUMAN			18.093349844575744							18.720004130250377			19.52985330135499			19.57634073052424		15.604472700603292																							17.655172870684282								18.83296840247657		19.12425873515576	18.30741226812104	18.227183805704342																	18.981727719217155					19.657374767964548				19.133801006769097										18.712747076784197													20.249889703257665	18.392978440514124		20.71921633134038	19.671315588291595	18.10502740365803	20.33588985113796			GO:0007626//locomotory behavior;GO:0007612//learning;GO:0021764//amygdala development;GO:0021766//hippocampus development;GO:0006974//cellular response to DNA damage stimulus;GO:0016567//protein ubiquitination;GO:0006511//ubiquitin-dependent protein catabolic process;GO:0042787//protein ubiquitination involved in ubiquitin-dependent protein catabolic process;GO:0060996//dendritic spine development	GO:0019780//FAT10 activating enzyme activity;GO:0004839//ubiquitin activating enzyme activity;GO:0005524//ATP binding	GO:0005737//cytoplasm;GO:0005829//cytosol	Hs21361718	2125.9	0	KOG2012	Ubiquitin activating enzyme UBA1	O	Posttranslational modification, protein turnover, chaperones	CELLULAR PROCESSES AND SIGNALING	K10699|1|0.0e+00|2127.4|hsa:55236|ubiquitin-activating enzyme E1-like protein 2 [EC:6.2.1.45]
sp|A0FGR8|ESYT2_HUMAN	19.39075140847421	18.64039199175905	17.132401963536573			19.873443188302787	20.90337190761077	18.84721313087295	17.703467060946622		21.16898460991977	21.00295715488152	19.54398722114797		19.294535291906453	20.68215219751517	17.350241026726458						22.18290023405625								19.534283596419936	17.601550797876957	19.77404482096836		18.31572991699764	17.726849454433648	20.716067527476746			19.03592990477749	17.911732117573454		17.61678487206852	18.2165744562273		18.35356051163717			18.27467788636516								21.187093132864973	18.443622569773563	19.794594892916688		18.24244328598272	17.54764944499208	19.55792204938784		15.582922090613506				20.480805011486773	19.129410135842537	16.774879659057074			18.62462388124866	20.110003342968337		19.738804996854117	17.993060454249534	20.22565174210424	18.64870002713698	18.3144121669446	19.01383027831439		21.86675337567922					18.689673230194483	20.16020193171117	18.741559330498028			17.59218046315458		18.26182149910564	19.51517280602405	16.376542683921013		18.800173503176502		21.98304842209213	20.18182464170394	17.447165668813412	22.97263895142288	22.51824110740993	19.10863455747443	21.716334626276016	17.813979813326252	16.51868021859614	GO:0006897//endocytosis;GO:0006869//lipid transport;GO:0006687//glycosphingolipid metabolic process	GO:0008429//phosphatidylethanolamine binding;GO:0035091//phosphatidylinositol binding;GO:0005544//calcium-dependent phospholipid binding;GO:0008289//lipid binding;GO:0045296//cadherin binding;GO:0031210//phosphatidylcholine binding;GO:0042802//identical protein binding;GO:0005509//calcium ion binding	GO:0044232//organelle membrane contact site;GO:0031234//extrinsic component of cytoplasmic side of plasma membrane;GO:0016021//integral component of membrane;GO:0016020//membrane;GO:0005789//endoplasmic reticulum membrane;GO:0005887//integral component of plasma membrane;GO:0031227//intrinsic component of endoplasmic reticulum membrane	Hs22045984	1426.4	0	KOG1012	Ca2+-dependent lipid-binding protein CLB1/vesicle protein vp115/Granuphilin A, contains C2 domain	R	General function prediction only	POORLY CHARACTERIZED	K19513|1|6.6e-27|127.1|tsp:Tsp_01622|protein CLEC16A!K17598|2|7.3e-18|97.1|lcf:108897780|synaptotagmin-like protein
sp|A0M8Q6|IGLC7_HUMAN	19.682698636730915	17.50648986852314		15.973893882868774	18.507716222365914		19.278127859927245		17.62160557865836	19.03376718676626					20.254423154682215		18.858664886259497	16.350180301815584	15.86447569868485	20.126085984256477	18.960917016878856				18.862702965640352	19.770582509638416				19.467494450815288	19.025267545836	19.09564557765251	20.193091799846343		18.766836573769897	17.65744430189466	18.85828714305864		17.21725765773451	19.060450987904588				17.485183718360105						18.419487849675093	16.630443652898805		18.421134057750084			17.57275102862413		18.040417587591914		18.30283876467321		17.16621592835292	17.974242175146298	17.50430069352209					17.51042938810214						18.34357271059765			19.12921076185613	18.323293983628385					15.886034329569332	21.264777012586244	18.639744103166244						19.96719683951125					18.702837826576506	17.711421852559297	20.57279589397385	18.56061939160717		18.11083223341603	18.51984790936125		18.750966594332056			18.968875081667505		17.367249375632422				Hs17484924	56.6	2.9e-08	KOG1966	Sodium/hydrogen exchanger protein	P	Inorganic ion transport and metabolism	METABOLISM	K06554|1|6.4e-51|203.8|nle:101179287|immunoglobulin lambda-like polypeptide 1
tr|A0N5G3|A0N5G3_HUMAN	31.01414325543643	32.139209138153745	30.238253350609497	32.10762948483497	33.615457660732176	31.33940187004454	31.716834211676645	29.82878115523556	31.73918215128381	30.236075671483903	30.9478073052723	30.010313128396174	30.64698641407828	30.442709312096817	30.87492868538732	30.03762017121356	32.769574711331195	30.935888969379253	30.506014594155086	30.956405400453637	30.599813570865603	29.682097029062792	30.81189151543663	30.679549188396653	29.9476627015729	31.947018088695447	29.344547425920357	30.286386300797005	31.17840691252219	32.035369573030614	31.748677868800925	32.07507659718623	31.070112698779933	30.00447002693041	31.329777305026685	30.937688702459337	30.641224858626828	30.691887634609184	30.58619453803718	30.34286360918987	30.334192262047434	30.83502393038108	30.08949413471752	31.573186527310483	31.202045269213556	31.308536378588585	31.716027354630555	31.508555162588653	30.461030779987425	31.09142982215029	30.45836974843151	31.383338237131284	31.434375931210536	30.49033787037708	32.84441957279722	31.16093389909758	30.748751881646527	32.79467236812304	30.66325865589165	31.50194776064017	31.520774882854354	30.92330223415668	30.90564713227745	33.52014600879975	29.83921262896978	30.687287814771896	31.45632439957137	30.79389092085928	32.180331926546664	30.80406911704752	31.820485128790335	29.450910557558664	30.869958299986056	31.667825505423444	30.633410509281724	30.956563920561223	31.324465618130088	31.051762465899078	32.27714444654043	31.79170524638052	31.537772973264836	29.835119229923823	30.920997481647817	30.17649206155867	33.2904370429819	31.588258109360808	30.972747288333355	32.3821693117568	30.22147017324664	31.946387165226227	29.043019032498226	30.563093430864143	30.69899187671537	31.4207261808052	31.45429850896283	31.43174337605484	31.513708003370837	31.47928301893829	31.23062445943433	30.34806445484419	31.53614258194093	30.445002935278225	31.46311847613921	29.95605129267027	31.10815450949005	29.580487383135456	29.70300076195268	30.61408443243643	30.685992341303688	31.055816272293114												K06553|1|1.4e-38|162.9|cpic:101936611|pre-B lymphocyte gene
tr|A0N7I9|A0N7I9_HUMAN	20.67559672482586	23.07117332921612	20.3487229420492		19.202633896065432	20.939437552323323	16.98061117311764		22.194727976383955	20.92016300531828	22.02691224008624			19.294586116406983	18.38619359004252	18.67518973368373	19.82711754357819	20.113514198174453				21.90031815755659	19.017357166414907	19.77508087450478	19.521669073637508		19.620802718355147		21.57698649074765	22.04223328912625	20.92220119258634	19.669503279138205	21.527772308733137	18.848444841026605					19.839736001782533	20.994581545180573		19.489281189000284	19.303531042516788	21.60390183491221	18.07059570398081	21.14829495106513	19.002056112762485	19.75491699793427		22.25345982551449	22.727889385081763	18.53885718892193	19.260512980575413	20.829656501791927					18.165460419504505					19.69592521048164	19.085093374693606	21.28921173839637	19.406748044062468		22.48468896827182			18.68664089711962	20.38915566079954	20.09328099357414		18.62914313057979		21.27910537664865	21.384761942567916		20.900812961563545	18.50921276990963			20.041341625148075	20.22998408118483		18.790350061884045	19.462476306937344			18.97430230219026	19.69818225515243	20.214028380236687	20.165478266446996	20.43431063558853	20.403662426440874			20.41298822559432	20.302149433626745	20.483646149005192			21.466225460396835					19.323697681317693												K06856|1|1.5e-30|136.3|ssc:396781|immunoglobulin heavy chain
tr|A0N7J6|A0N7J6_HUMAN	17.96280109715683	17.940001607652643	18.43135098344482	17.725702604825596				16.786762106960328	18.832703051172118				19.528271917997884	18.36210591324106	19.75841390998458		18.02827607715488	17.177617534013887	18.99656685120256				18.525643068382426		18.11081642734822	17.931480472263114		17.7996367999236	19.03911717115478	19.64988891935089		20.35068852559237	20.067460428795467	17.525773321064666		18.203163280599508	20.368626324785385					18.43365035163326	19.75966321386919	18.859427350569185	19.40471743663031	18.51853487102341	20.64299508063268		19.79650275027276	17.750366865008427		19.83769985584557	20.952321320313104	18.420000989101364	17.556402618371276	18.506820654493037		19.71563256758972	17.930601414470285	17.116734024330388	17.691443606691642			21.020642491241063		19.00895566170475	18.86099572427701	19.70189990937989	19.35024616498205	17.978516107161134	18.1126849452516	16.855518127186876	18.557246629337435	18.68307806385336	18.668998859731293		19.27160594991109		18.251918834442687		17.55528810141129		17.772809351486202		21.64089616002528		16.844452286305955	19.145587685723545		19.309792419036903	19.94349440136675		20.394526188402946	17.65542378779457		16.968843939420857		18.971917459637265	17.8077118709631		19.076542189173335	23.21688164164867	19.43305896629941	18.79005726610624	18.881584678286277				19.95659526104166	19.72284343977879												K06553|1|1.9e-15|86.3|cpic:101936611|pre-B lymphocyte gene
tr|A0T064|A0T064_HUMAN		22.03602934460134				19.41327790869207	19.20484323083432	18.95893833841127	18.972765223607944		18.98425680251784	19.18206343441596	19.363617744259088			19.233783602032943	19.246234686168638	18.8201406601993					19.394876617739328							18.641245009151326		19.58017009616117	19.19729500978801		19.085931071136603			18.68148685975072	17.84964465514798	18.815215548144096				17.67427641662297	19.63208021488945	20.92727753739157		20.05966477543346	18.50174271855482	18.8965829840465		18.667760371813024			19.71395790021065	18.194040636440555		20.4367218028264		20.658100187742235	19.190223479691884			20.915516545319253	19.070773198977907	18.14688506194957			18.39912384839673	17.760326533274707	18.50916172046818				19.136277304586347				18.033331308256564	18.421745564800773	17.447038369129935				21.82121148386888	21.27425208005198	17.928536947937726		17.220389360143162	18.09547425829161					18.758795127030535	19.146582602472986	19.21784063420608								18.71515723742932		18.472816453093973															K06553|1|3.0e-21|105.1|cmy:102937482|pre-B lymphocyte gene
sp|A1A4S6|RHG10_HUMAN	18.744816362717245			20.330495221557275			19.853254395989108	19.24600888555165		19.31158174312981	20.327426352913136	21.532876891939857	18.681847460490708		19.653401054791846	19.67860948072343	19.56193953410453		19.080861810202983			18.583041692758105		18.964497699761903						18.76370014620437	19.853318317168267		19.50837199532438	19.68944716756544	18.054770744498263		19.717619081404184			19.00473955778365	19.62642931918687				18.41521034432301				18.567481913924365	19.26875123246338	18.685004239442115	18.67514702487778		18.2640507297614	16.787430859949424		20.79930569758117	19.24166767603114	20.25730698254029						19.307637799958982		18.93690842224944				19.127375647613			18.45609657140749	21.184529630275797		19.994015863193933		20.052070222074427			18.53331981660276		19.28201349090795					18.7811941272434		19.94752593881023	16.72005670075221		19.152645773208693	18.89289759295764	18.970161868740632	19.313096401054423			17.345758820424884		22.678015082164507	17.94534220752527	18.04624073905315	19.944398899710475	22.48615396580809	19.17548583343373	19.83924035224624	19.46340527423045	18.954919949405863	GO:0051056//regulation of small GTPase mediated signal transduction;GO:0007010//cytoskeleton organization;GO:0043066//negative regulation of apoptotic process;GO:0007165//signal transduction	GO:0005096//GTPase activator activity	GO:0005829//cytosol;GO:0005886//plasma membrane;GO:0048471//perinuclear region of cytoplasm	Hs7662208	842.4	6.1e-244	KOG1451	Oligophrenin-1 and related Rho GTPase-activating proteins	T	Signal transduction mechanisms	CELLULAR PROCESSES AND SIGNALING	K13736|1|0.0e+00|1587.4|hsa:79658|Rho GTPase-activating protein 10
sp|A1IGU5|ARH37_HUMAN																															17.666036876241503																																																																									19.71903324974798							GO:0007264//small GTPase mediated signal transduction;GO:0043547//positive regulation of GTPase activity;GO:0035023//regulation of Rho protein signal transduction	GO:0005089//Rho guanyl-nucleotide exchange factor activity	GO:0005737//cytoplasm	Hs22052729	678.7	1e-194	KOG3519	Invasion-inducing protein TIAM1/CDC24 and related RhoGEF GTPases	T	Signal transduction mechanisms	CELLULAR PROCESSES AND SIGNALING	K20710|1|0.0e+00|1281.5|csab:103244782|Rho guanine nucleotide exchange factor 37
sp|A1L3X0|ELOV7_HUMAN																																	16.290814481502377																																																																					18.78584367377957									GO:0030148//sphingolipid biosynthetic process;GO:0034625//fatty acid elongation, monounsaturated fatty acid;GO:0006636//unsaturated fatty acid biosynthetic process;GO:0042761//very long-chain fatty acid biosynthetic process;GO:0035338//long-chain fatty-acyl-CoA biosynthetic process;GO:0019367//fatty acid elongation, saturated fatty acid;GO:0034626//fatty acid elongation, polyunsaturated fatty acid	GO:0009922//fatty acid elongase activity;GO:0102337//3-oxo-cerotoyl-CoA synthase activity;GO:0102336//3-oxo-arachidoyl-CoA synthase activity;GO:0102338//3-oxo-lignoceronyl-CoA synthase activity;GO:0102756//very-long-chain 3-ketoacyl-CoA synthase activity	GO:0016021//integral component of membrane;GO:0005789//endoplasmic reticulum membrane;GO:0030176//integral component of endoplasmic reticulum membrane;GO:0005783//endoplasmic reticulum	Hs13489093	359	7.2999999999999995e-99	KOG3071	Fatty acyl-CoA elongase/Polyunsaturated fatty acid specific elongation enzyme	I	Lipid transport and metabolism	METABOLISM	K10250|1|1.5e-168|595.9|hsa:79993|elongation of very long chain fatty acids protein 7 [EC:2.3.1.199]
sp|A1L4H1|SRCRL_HUMAN	19.5498349132728		19.957012775577248	19.683448214300185		18.316548408609783	18.99164723777466	17.796191961380792	18.752842676336247	19.29301954597827	19.41532887266624	19.25516904935158	19.344222484823742	18.919686728494497	20.87780887948415		18.821276993240254		19.557041614354056		20.18784562273443	20.87870819605976	19.930308303701207	18.21708792121719	18.55466446020956	19.655848792460308			18.79504653300789	19.15675720965906		19.538438289547045	19.627923635714264	19.77704392372303	19.81504117784123	18.765675509468647	18.27778154088837		18.755934070128195	18.08409472241995		18.83704418592092			19.102826684014687		17.97949950042131	19.908332952203125	19.21050723188595			18.912706392791733	19.65835677174956	18.713770397600825	19.903688463298383	18.461394078210454	18.248425365813745		19.54414863774848	19.01243621742776	19.00216020953687		19.05186907305496	20.151617571087808	19.06052279619701	20.053843956876545	19.760272506717047	18.807574625668355	19.69217822369132				20.219241132278608		19.38593854220369	19.69457384431348		20.270333264408684	19.817581838667447	18.928493233954438	19.411972690630467	18.561987833970974	19.83699481661205			20.27636725211483	19.29584169204536	20.17159504709028	18.49639432681255	19.982480674106004			19.934328397826143		19.61099692051533	18.32344020772207			20.24054361546049	19.345920691729606	19.13755764733472	17.495077905227166		17.962999844088			19.38119635318768		20.200418171599438		GO:0042494//detection of bacterial lipoprotein;GO:0045087//innate immune response;GO:0050830//defense response to Gram-positive bacterium;GO:2000483//negative regulation of interleukin-8 secretion;GO:0050829//defense response to Gram-negative bacterium;GO:0007275//multicellular organism development	GO:0043236//laminin binding;GO:0050840//extracellular matrix binding;GO:0005044//scavenger receptor activity;GO:0001968//fibronectin binding	GO:0005737//cytoplasm;GO:0005615//extracellular space;GO:0016020//membrane;GO:0005622//intracellular;GO:0031012//extracellular matrix	Hs4505285	232.6	4.4000000000000003e-60	KOG1216	von Willebrand factor and related coagulation proteins	WV	Extracellular structures;Defense mechanisms	CELLULAR PROCESSES AND SIGNALING;CELLULAR PROCESSES AND SIGNALING	K13912|1|6.6e-136|490.0|sdu:111229326|deleted in malignant brain tumors 1 protein
sp|A1X283|SPD2B_HUMAN	20.67578077256883	19.925802808096574		19.16287350016795	18.438081887387067	19.183426627525417	21.0414394624396	20.09617992825485	19.659514648166603	18.43394427057454	20.396976989504243	20.414843720686903	19.894092983126413		19.333650278591797	20.02269143076137	18.73899381533248	19.893091188484693	19.77471332322556	19.1004464510758	18.725457624956256		20.479898875727574	16.954332738727235	18.54192655595873	19.05163359668099	19.46075361825065	18.49144935860442	19.659754810710613		19.01047506391219		19.38239862292521	19.323476504577023		18.857795521497398	20.022071978765474	19.24463496376545		20.59078780480645		18.90810499637195		18.629142337024035	18.34644082237557	18.04662015660365	18.73791141119816		17.12330911476056		19.042381634791933	18.36439610681441	19.09976693542038	19.56125303176873		17.952900550608245	21.24705946085917	17.810867782461592	19.69123213358819	18.24126642962057	17.817048299948183		18.46085943877421	18.958141083422092	19.325450339946062	19.260998242995026	19.211285957539527	18.313676007867212		17.936827000866266	18.102033359089123				20.792494538863416	19.26213898904972	18.88617005824033	19.682684517447168	19.25798948047203	19.26512823158071	17.944338082091082	20.84570729009356	19.09949411461364	19.73195421064419			20.091240007568032			18.82632398856448	20.196570273726547	19.05805299058196	19.357531114927507	19.24669841338713	19.225624555257284	18.497513919624488		19.613295880017525	19.22515838433228	19.694375426028508	18.660717207188387	19.52359375484441	19.04017691666516	18.378296270946954		22.178210783870288	18.994322861320605	19.229719323679006	19.208117043639835	19.680171558253093	GO:0060348//bone development;GO:0001501//skeletal system development;GO:0010628//positive regulation of gene expression;GO:0006801//superoxide metabolic process;GO:0060612//adipose tissue development;GO:0071800//podosome assembly;GO:0051496//positive regulation of stress fiber assembly;GO:0045600//positive regulation of fat cell differentiation;GO:0022617//extracellular matrix disassembly;GO:1904179//positive regulation of adipose tissue development;GO:0048705//skeletal system morphogenesis;GO:0060378//regulation of brood size;GO:1904888//cranial skeletal system development;GO:0001654//eye development;GO:0072657//protein localization to membrane;GO:0055114//oxidation-reduction process;GO:0007507//heart development;GO:0040018//positive regulation of multicellular organism growth;GO:0002051//osteoblast fate commitment	GO:0070273//phosphatidylinositol-4-phosphate binding;GO:0080025//phosphatidylinositol-3,5-bisphosphate binding;GO:0010314//phosphatidylinositol-5-phosphate binding;GO:0042169//SH2 domain binding;GO:0016176//superoxide-generating NADPH oxidase activator activity;GO:0035091//phosphatidylinositol binding;GO:0032266//phosphatidylinositol-3-phosphate binding	GO:0042995//cell projection;GO:0030054//cell junction;GO:0005737//cytoplasm;GO:0002102//podosome	Hs22046608	207.6	8.799999999999999e-53	KOG4773	NADPH oxidase	C	Energy production and conversion	METABOLISM	K08011|1|3.1e-53|214.5|bacu:103021081|neutrophil cytosolic factor 1
tr|A2IPI2|A2IPI2_HUMAN	18.85152102695985					20.748790287054437			19.755454881354307	18.254383795752634																		19.36193545589365	19.598460404483177	19.73179774394039															19.821731964961582														18.877669605865457					20.11048771450584																			21.200488592155786		19.541661027611877			19.764725595525835													24.08551146029397	17.308196161132425								17.76050397682962												K06553|1|4.1e-19|98.2|cpic:101936611|pre-B lymphocyte gene
tr|A2IPI4|A2IPI4_HUMAN								18.661234921435845	18.71505822181714	19.214969634707195	21.071203638884665			20.827290898179804	18.155918896515598				20.45683098711562				19.741021948216037			20.735366659809827		19.9708026319796	20.704382699831555	21.590288469715738	18.91542131584345					18.469164290141023				19.356829837566533					21.2554266831697			20.0273122924748				19.07559643130724	19.49468757697764	18.27985320953018	20.97290054005885		22.453994443266648	19.90012898110903			19.249402093795823	18.50594979630325		21.49711625899072					19.83176270707727			19.7591031651072		17.90502660904692		19.65023399695673	17.88979506603023		19.72674571128769					21.417201602087605	20.818367989958617			19.35915956824009					20.29540870178131	18.715898830628262								17.212184489539766			19.316430235458306																	K06554|1|2.2e-17|92.4|bta:789205|immunoglobulin lambda-like polypeptide 1!K06553|2|4.9e-17|91.3|cpic:103307268|pre-B lymphocyte gene
tr|A2IPI5|A2IPI5_HUMAN	21.041471995732987	21.21683856986504		20.924513571727992			20.562933985470732							20.942755241233527			20.15997021331897					19.709194587027547					19.236627057070898		20.63613531376743	20.65871962292169	20.44680796278021	20.183552446496552					22.38891438788889	20.616485472599663					20.83217717280712	20.572713364221027	20.60141759034869			20.43568700377692	21.34054334084167	19.84374778911041		21.42884101836055					22.44549197158716	20.018011505695004		19.580206096141847					22.15746154808853	22.41178799533589											21.65576365633248	21.6314390486933		21.15247844237663				20.82170056730768	20.582529075169425		20.895240805418894	22.19785333162161			21.241200333433365	20.632343319834646	21.71387641017801			20.56472324768005	20.267571597331106	20.39217896597912	20.651722211724408		21.38466161826647	19.102559667187727	19.64001571795763		22.047277554866607		21.77939259229713		20.92223332878606	20.854491963133984												K06553|1|2.4e-19|99.0|cpic:101936611|pre-B lymphocyte gene
tr|A2IPI6|A2IPI6_HUMAN	20.248203934827693	22.33897990988247	21.21729374987664	21.7836092662846	19.162188938001584	21.1367242743978	21.28957725827904	19.764529034140004	22.40553442533698	20.24694180988896	19.80730638610767	19.021919127621853	21.44759571420064	21.61392606905912	21.27414113277436		22.68171953612766	24.364114140219943	21.9245699663752	20.937646816091924		21.819539155116303	21.2079023597856		21.925554599392164	21.35087708478845	18.18474494645114	21.299893412644188	22.366526420735894	22.86628745968516	22.89845100988962	22.61620743557987	23.08081990958537	20.831788061197035	21.039908826578536	22.695199013068063	21.21159624830084	21.102209260853662	22.36850154157553	21.030631820450388	21.390747562508736		20.58720670505476	20.928455295536807	21.08543784664391	21.297441092180584	21.23057039357362	21.734881898131743	22.050860175436103	22.06418557823945	20.00763588430264	20.771258087341817	21.50285859990743	20.09633199795512	21.298647281775157	19.397981618386417	20.113816666431497	21.58812346338007	19.943668892660725	20.432983716398983	20.84344670013669	23.308829735569187	19.96933544661665	23.27551978800863	22.87250005116705	22.15370514608012	20.270854636171823	21.176027779744032	21.613260622732174	20.77242611634786	20.197818655241704	22.34554115155274	20.86274449235537	21.849940251027963	20.83031613382097	20.934924825800067	20.779257641649288	22.05374806172533	20.269245973396615	21.684580071988865	21.87404059767939	22.34653937723332	21.483873492088843	19.31055621669792	23.29775020154842	20.74399507608156	21.47814030974064	21.37241957565853	20.58909428018225	21.66922042674147	19.43848081579996	20.143308596630057	21.472522119982077	21.17347130437066	21.368947539810872	21.409263296598414	21.517891763100597	21.2925283555188	22.39049782107779	21.94155070060605	21.008255168291026	20.285778526441543	21.21035986819261	20.175930790100736	21.54711693331668	19.48111799243076		22.065926658893684		23.12930497038221												K06554|1|3.8e-17|91.7|bta:789205|immunoglobulin lambda-like polypeptide 1!K06553|2|7.1e-16|87.4|cge:100772977|pre-B lymphocyte gene
tr|A2J1M8|A2J1M8_HUMAN	22.96095772636037	23.674200582338404	21.496024664040487	21.644132091638	21.713529822910743	23.278386651916843	21.964068260781293	20.33851046133752	23.234036408974784	22.086705885588977	21.83894997392788	21.76101302010933	22.74004180438133	23.375055041155044	23.26874016639853	20.892044621190276	23.120035894241205	21.16443523945193	21.038847548882664	22.123706562965115	22.207452999272903	21.36312094688408	23.360475643944557	20.971938053626225	21.030679254942807	22.69977363256927	20.7399485240569	22.30462078271317	23.29480689024939	23.327391258446728	22.58089188450437	23.909145054947068	23.03113576091606	21.124912757007213	21.115525197100222	22.72027976072078	21.482298651321663	23.10574263528148	21.964416424069636	21.856289228324677	22.361803735552787	21.31763843655333	21.647042899863308	23.620957710664868	22.856325842226926	22.084356581089967	22.92454956427781	22.009049132556147	22.08024653084548	23.718687593932827	22.27208328470102	22.66942558362001	22.67548996016117	23.67821401063171	23.159182040394576	22.915213627973237	21.996298965294745	23.08909768361977	20.78720919820189	22.152063970850616	27.393576326387752	22.290096661198326	19.67801379504548	24.1416736760848	20.98364560685774	23.41216764404035	22.923374626358303	21.787240871621663	23.25920409694738	22.06363832659418	22.41421616544848	22.492112608244923	22.649814240658717	23.08192823611856	22.51108189464241	22.891686886901564	21.502467464293375	21.81017147967021	22.07066879270213	23.447845419500872	22.70034808841849	20.1311712137216	23.701462695624027	21.711435314881246	25.5132114645432	22.03036538789814	21.6147555047023	26.455563508172723	20.820337430590843	23.03700246717841	21.09027522679517	21.960329938693693	21.794097460315527	22.40926243208225	22.39954593366202	22.319255693423663	22.383344398145923	22.54731349274211	21.460115895690148	21.714721887913186	21.525785427805136	20.08691168605215	21.61058972933814	26.91625124416013	22.165195327606565	20.98542295346824	21.04611425973529	20.517246687437083	20.878566750383357	23.430039584743387												K06856|1|4.3e-38|161.0|pps:100983622|immunoglobulin heavy chain
tr|A2J1N0|A2J1N0_HUMAN	18.02572460266025	17.180401427300612			18.031548861925668	18.64764919221039		18.565914022557	18.21626622214016					17.406341090938483	17.36845515063905	16.953436995415384	16.97368299145479		17.611371450133312			18.38280478838659			17.930293175942026		17.63557810068934	17.377331424002644	18.359946531754304	18.398834560089824	17.900261415472873	19.428591798504318			17.2819288154529	18.741910865357177		19.34720314298025	17.760444706696372				18.32748065126532	18.324827037040965			18.724562935114484					18.78430791237704		18.4895353972788	17.968882961271536		16.802667526049287	16.79123935799384			18.07295179387468	19.035795791959657		19.083943939548927			19.25418893622593	17.547234351893096	19.22457107367344			17.374343027250713		18.58048032842164	19.477663956600228			18.86032788696605	18.268373451326983	18.88587952434808			20.73504652881368		20.203999994644946			17.95717417837529	19.20304358433769		15.94932289426036		20.939976274889634	17.62875117453548	17.35870896568062				18.13438234595015						19.42518491829112			17.651466654439513		18.45660834653296												K06856|1|3.0e-39|164.9|pps:100983622|immunoglobulin heavy chain
tr|A2J1N4|A2J1N4_HUMAN		19.96494423516385		19.07148984809821		17.226737075098665	18.98378946664288			18.696419900932717						18.208837499508707				17.94199815897588								19.01442619405041	17.35652984837667	18.92202741068904			19.374425459968677							17.505452006697915		20.48596212832729	18.35667848175846	19.48931075006924		16.474134425701617	22.41084110840676	19.122608254672286	18.660802035034934	19.57777511002772		17.99909872900819	18.133955599680228		17.926629007163818	16.74735485674555	20.908025246225797	20.040367603560785	18.119637310298927	18.94771183151256	18.19727162919494			20.244385577851123	23.794263048661275				18.875996575506992			18.57818284457017	17.971484952513435	17.84629107666739	18.62935558687625		19.56603449496328		18.92215177057221	18.286629381508583			20.00901699953968						19.72709721099534						18.18515653543478	19.028277349805244	18.467124334329004	18.226744629075743					17.76356591057948			19.282080664473582	15.31781126372991															K06856|1|1.9e-41|172.2|pps:100983622|immunoglobulin heavy chain
tr|A2J1N5|A2J1N5_HUMAN	25.101188149834996	25.34224074307328	24.48063926468277	24.61091724020665	26.087957341781475	25.03636787992436	24.832780603709583	25.099068686103557	25.66452534267618	25.976804974410676	24.20371667521108	24.37867574823437	25.250388719701217	24.163831112016435	25.670271113830097	24.368040444661787	26.54256401023793	23.579108638908902	24.24415361252673	25.74558242054858	26.24563991058012	25.605330961197826	25.553115870097344	25.12029719738272	25.15993341516788	26.04835431511609	23.97743669012051	25.57945380872317	25.09400880915804	25.73765004834979	25.607771046752177	26.060390260609324	25.387117560802253	25.01956823377432	25.31959971905316	25.79551932407982	26.09717043883863	26.26912276730678	25.16497741927169	24.843371547410836	26.3854006327578	24.53197127846717	25.551108287783585	25.907236211033144	25.771466533671404	24.761171720351737	25.75778545846257	25.37277937191808	24.950614490566604	25.285745692197107	24.678978406658857	25.08460440456165	25.83013754846158	27.28533638531465	25.156748492327303	25.428760836974845	25.728488191975234	26.10555930910889	24.63737983937139	25.625972688713592	25.943417914465147	25.43310014459637	23.349653931243903	25.82934807857228	23.785348856391003	25.233901115775552	26.22793792279221	24.06459548482377	25.915780480053563	25.473756551300134	24.802964002054534	26.463511787512708	25.189852393813847	25.692707914510788	26.10314834188657	25.78881249409159	25.213335952991496	24.917484157327277	26.226572533430463	25.27287315012204	25.55884193167732	23.59219812229681	25.688577375494457	25.20358941304848	27.329988537447885	25.139191206821245	25.310764411843312	26.54720962839184	23.82893187713917	25.659338530839644	24.634331516279413	25.857340923045	25.618233778174407	25.428900962510276	25.32629479234264	25.304257002988265	25.35457619566597	25.419096346652097	25.27909196533921	24.78609891423385	24.40010504018321	23.52653684777112	25.094411026123563	24.65799277470522	24.86348026364624	24.02572537493652	23.380582604573124	24.910889229991685	25.232792346089028	24.84283388942981												K06856|1|5.0e-39|164.1|pps:100983622|immunoglobulin heavy chain
tr|A2J1N6|A2J1N6_HUMAN	23.41012331091313	24.192330471616565	23.029508298050636	22.968442728751786	23.126286207286384	23.96553077079854	23.541896915708623	22.711262219615158	24.60593423618206	22.915718464893224	22.97985916334736	22.320745661097654	23.609528341930204	22.880047294372652	22.850452730312394	22.49060134133473	24.90418866429176	23.144906946561388	22.01310471468468	23.383605954024965	22.09559391793844	21.788945648773936	24.670996109979	23.419954330876926	23.05940103783559	23.20314858945492	21.938245368498563	24.23202178817793	23.56728598875419	24.927412671204944	23.10181183123636	23.68162933476934	22.954395294039184	23.099107988096197	22.565485881667943	23.10692590742521	23.98650562054046	23.45019403926294	22.655665558266747	22.34171275942307	23.21390363404067	23.240428686539108	26.23072579396398	25.21394929949472	23.68531926188641	23.29997029471265	24.856070560177503	23.56266301483237	23.725559067251293	25.070327618571056	23.3828424569748	24.093617125717014	22.773419626545007	22.575545186165485	23.181315343492944	23.11454581367754	23.990111170606244	24.236419641262003	22.96475434838528	23.739958247283592	23.819551928068584	25.231722682490854	21.79524896515964	24.496175327716497	23.48851563070265	23.922337083723505	23.99408382024283	22.964902824898275	23.302994705192607	22.955464239326705	23.63937142305097	23.237440244845075	25.01394895630826	23.189372758000225	22.911735084259764	23.687757836613255	22.239537455060745	22.752691986648664	22.61906542842623	23.561133042283668	24.02035648484787		23.56418279435882	22.89282751561585	25.27113885131657	22.863387150345304	21.725025873300183	23.673061011444144	21.111628192178543	23.90871675800816	23.32734651285566	23.11307699711781	23.77976717889772	23.373503003036813	23.467004928486293	23.59167273120695	23.607515073499425	23.41959608144345	22.1906513197897	26.194599272957937	23.3610486790204	22.733896287118093	21.2146259653374	23.02877460518077	22.312389917797365	21.949822691495136	21.685947421835056	21.955714441766343	21.51359630260249	22.440844978483327												K06856|1|9.1e-35|150.2|pps:100983622|immunoglobulin heavy chain
tr|A2J1N7|A2J1N7_HUMAN	23.338315658095723	24.569959877232613	23.256966674477432	22.63471922815648	22.72440188100427	22.899171889703226	24.010397203102052	22.48803047049391	23.677708573234767	22.94406289884624	21.78234883673364	22.4063345965903	22.376525411653773	24.46355551072382	24.465329234546637	22.973725820003864	22.82555174557768	22.30994517820052	23.63107576236525	23.306600753339637	23.768420320351535	23.195548293983293	23.6460534767697	21.69329157869061	23.366128730092075	23.57191002276577	21.80740851637098	22.35789583020057	23.39356474121981	23.73747381062177	23.21419137922912	25.4616551275981	25.03013220883665	22.12041187236304	23.519922153295795	22.89624423417281	25.822677226561705	24.9820037028579	23.830471402279507	21.523028530887885	23.147919088505557	22.53046565076683	23.08808284279035	25.01224599619173	22.48371962887688	24.9061586731143	24.779511510139372	22.824409910772665	22.27320170270192	25.150521257004204	22.427989157970597	22.56039384069188	22.621648197603943	23.69122974777223	24.175144936941216	22.763568664917333	23.92263133627795	25.479758128611344	21.65645681672024	25.05662258131156	23.8112104185022	23.441586024778623	22.105658885270287	24.37184086346897	21.72328503830316	23.916351104603045	23.419447658197456	22.854225154643583	22.26849923912399	23.1158106362764	22.42621206324849	23.14658715720538	23.384079324132657	22.966952586028324	23.95381390238528	22.02275317371096	23.432881844651675	19.863804201540137	23.452354360065037	23.88708595855424	23.04044782384485		23.460718240488625	22.79415991612284	24.48689781710754	22.33092028752295	23.689644048373207	23.902742741848904	22.063665480205326	24.467950973332066	22.355842899374487	23.01871751233408	23.8594145961443	23.650284821793846	23.534614854552224	23.58365689258588	23.838612599844858	23.6707028865742	22.561163770646026	23.4191275839072	24.208751832847504	21.708462859515635	22.423943727488137	22.465881221271857	23.29177579127468	22.10507748272085	21.832001995007605	22.057297964152315	21.84037840470667	22.573718816168725												K06856|1|7.9e-32|140.2|pps:100983622|immunoglobulin heavy chain
tr|A2J1N8|A2J1N8_HUMAN																																	21.40904054485922														18.664076620101703																																																																											K06856|1|1.1e-30|136.3|cge:100764817|immunoglobulin heavy chain
tr|A2J1N9|A2J1N9_HUMAN	20.257541586483665	20.580583862408528	18.75294884419429	18.03428670221084	20.42245423588829	19.809381154200704	18.97273579862885	20.914580541368142	19.753089586943037	19.29699665637505	18.95003672011217	18.570218959279764	19.55977072469208	24.435187570333213	18.841594929016225	17.16414584504411	20.508734268553408	19.45012959849612	19.46120416929643			19.55644650399334	18.89562622758053	18.85023793538171	18.783500094300063	19.673277164901776			17.814640164919165	20.93347583646896	18.96247769122447	19.92927473734487		19.04306731327848	19.25349604909462	20.46586904622357	19.852691880595437	23.89106466632013		18.931301567552197		17.766326508074478	18.937783665713912	20.405444226574517	17.341495731184988	20.1204984527753	21.374638204473545	17.788179731205105	18.153579297430262	19.32846058072872	21.11868079964058	18.99832699588774	20.55725614545373	17.03777427382539	21.6437206146948	19.203516210914174	19.11198883136736	19.96328383344155	18.489598887335998	19.750239055296017	20.01021254920057	22.00079143817368		20.85621637312648		19.457858032295118	20.144930234718004	18.97457946151099	20.063265197104148		19.844764272127996	18.25927048771462	19.836490792203968	20.37640412886372	18.30061662255341		20.619001935213017	21.904840875511574	18.92925270109355	18.70021469803072	18.697348409158447		18.7061754151292	19.203310229694747	22.539914829235503	20.42632536365276	17.611371230550823	19.20447730987882	21.44767990937512	20.01454084296536			20.093560851198863	19.97797656121124	19.98164958659966	19.879051792588744	20.098474142778663	20.615771455080523		19.7663078167278	22.27586523619804	17.982510648186064	19.31698099176537		20.04980816298956	18.4165		19.059531164650764	19.697434934895377	17.00161974399596												K06856|1|7.1e-33|143.7|pps:100983622|immunoglobulin heavy chain
tr|A2J1P0|A2J1P0_HUMAN			17.491102343588	18.489522833483377		17.762478282853795	19.23723780675308		17.963735595074283				18.706956530071697		18.909816916351858					19.10729325568217	18.66489111159812	16.836972640706			17.136612562186748	19.824095712041785		17.636469005698743		19.75356668339705	19.50815785856802	19.70624959377506				23.99491595765552					17.00472242103865			18.070348297739724			19.23790654653323	19.865648539598244	23.47632908964349					18.41642408778669	18.15026765748263			18.934349102638414		18.980659665872675	21.13825375859873	17.90625224961462		20.86741437838917			19.702428285916657	17.73529192341946					19.387582063649333				19.23293379864472			18.14249578773334				22.33665665395833						19.2996499219194		18.626574033200583	18.135844510075877	19.627237883917623	18.67216007603482	20.13669424063162	18.809326410421992	19.512796613769684	24.31036470828712	19.66653966454325	19.5598579004484	20.18653154547056				20.33356917492855																K06856|1|5.3e-31|137.5|pss:102462069|immunoglobulin heavy chain
tr|A2J422|A2J422_HUMAN		20.41023444435068	19.47587437742529	19.08306687850243				20.342377242105545		19.14542993196283	17.892797041996623	18.550171307994496		19.187990845493765	19.1370281145822		19.99199745598048									20.111999708837335		18.91360998015389	19.447006467704167	19.66708115423041	19.23685833322044	19.355437725552623	18.37834171934096					19.77857136823636		19.555095851848	18.556823110636365	18.506319574328312		21.906946894654293		19.15070346183167	21.36876473149755			19.97125586820789			18.84533316005849	20.947801018032287	20.001751495423253	19.481947425697264	19.93662131652103	18.963582595901283			19.890537739747124			20.84736946974357				20.217825554274608	19.40413626009356		20.36870230468332			19.598158894036352						19.73693398025007	21.28374591840589		19.39101591731818		21.390926062938306	19.940051420331372				20.31546209912574				19.74564053039312		19.87199199903936		19.59154919923137	17.665719854335634		19.959466461485817	18.00000568426682				19.557071475037866																K06856|1|5.6e-42|175.3|ptr:100608894|immunoglobulin heavy chain
tr|A2J423|A2J423_HUMAN					19.16972318666185	17.621832555837887											19.756807950465177														20.010388327932343																18.552191032423885								19.846511401050947	18.658381478659084		21.185577610128234						19.016888831563648		18.581461914919032	19.636675575470147		20.828004585133552	22.483564501857327															21.186803209277222																																					K06856|1|4.5e-36|155.6|ptr:100608894|immunoglobulin heavy chain
tr|A2JA15|A2JA15_HUMAN									20.741444354371183						19.88249852924512																										21.3531658831743							19.223013098529727										19.211332392117217						20.815934815086237										20.04433113451709			19.91694296340716								19.759091902479664											18.946185417699088						18.387925885748885																				K06553|1|7.1e-34|147.1|cpic:101936611|pre-B lymphocyte gene
tr|A2JA16|A2JA16_HUMAN	18.88923189118568																22.747099767344963													19.565475331024896			23.600470036004065		18.894400240505902				18.526053191017013																									19.316776324303248									19.958030906492745				19.988231935114783				19.02573761766704		23.338954301039088		17.28455303374952									18.82074651923419											23.11334596528433				18.61159459803822													K06554|1|3.0e-16|88.6|bta:789205|immunoglobulin lambda-like polypeptide 1!K06553|2|4.4e-15|84.7|cpic:101936611|pre-B lymphocyte gene
tr|A2JA17|A2JA17_HUMAN		20.13524726643036											20.220439921108973														17.824120580364845											20.09308175096941															18.72480173352533					20.67940243847907						18.406446723312666				19.10945201225341																																	19.89458544602509																					K06856|1|3.6e-39|164.9|pps:100983622|immunoglobulin heavy chain
tr|A2KBC1|A2KBC1_HUMAN															19.071944363996995																											19.723485024582576	18.380851056909087									20.2522036899972												19.33476896262461												21.853553055684102				19.77852369132256								20.456383792961645													19.90747323078116					17.88329691403332																K06856|1|1.4e-42|177.2|oaa:100078477|immunoglobulin heavy chain
tr|A2MYC9|A2MYC9_HUMAN	21.12956651040865	21.65740653833232	20.884134158587955	25.15997546044017	18.991422856576158	24.95291870633532	21.398428541019555	23.9575377518689	20.58587328693762	24.31787003239329	22.342743753463026	20.80402571668554				23.15415136736913	21.97499549138454	22.61799010243644	23.553867411495297	23.35176101024896	21.348637246019667	25.81350752035233	19.62415139545401	22.751970770956653	24.71280938276756	20.108116003841147		20.332394186043427	20.90310433692367	25.462962571830708		25.181722687288957	22.865219726385465		23.374608907203616	28.34114083261902	23.23938385525941	21.97312178612219	20.720358812959347	24.313046507064737		23.450629407289725	23.11115234482937	25.2551993469323	21.38888068289103		21.84553355299844	20.40030617134889	19.94211469607268	22.96990483390312		21.901285256062568	20.5451083835384	22.08646703880962	25.23051674418473	22.71068776291607	26.802051276759208	23.386009180209644	27.45833605554999	25.392723581569587	23.77724303967043	21.995502878960377			22.300387874195167	22.28740483628537	21.44528471656834	22.234154336433694	20.90522044477597		24.2900394102767	23.09346379977771	20.44295829928624	23.74961781751593	23.14423839992901	22.5422394391202	22.005882900766288	25.252830437071893	22.706701994928405	22.703556058939373	20.736007127244942		19.601179962346336	22.360508618286936	23.669104408744595	27.556648611901224		22.40625460843589	22.58606581191324	22.21561616111146	24.77623843657429		23.910146088707023	23.352176464003776	23.269666830343358	23.32551845789277	23.35822934310679	23.28430439732745	28.49033847539854	23.022098057925003	21.033438029371307	23.35548546749877	21.635396472153275	21.525070919632803	20.07260182084403	19.454244924550096	19.87559896299321	20.697091078621572	20.399710687219464	21.04390812563315												K06553|1|2.2e-51|205.3|ggo:101149516|pre-B lymphocyte gene
tr|A2N011|A2N011_HUMAN		18.311374592524487							18.31565545544729		19.54050093540352													19.010049141941483						19.3827388564112					20.231548582233835					18.531462627898424		18.959179402140546					22.897973656411512	17.36188995210346									17.46779378826105			19.538620741959733	20.28424150373996	18.49228964455366		19.606038497222453		18.372406174067		22.55193914674215	18.107591125301617						18.14895860672124		17.478345446778874		19.60220286443729										18.09074028055669	20.77654728916713			17.687508931938602			18.9254736730894		18.529917260008748		19.100571218232137						16.492122356089997				18.5181143117426												K06856|1|8.3e-29|130.6|pss:102462069|immunoglobulin heavy chain
tr|A2N0S9|A2N0S9_HUMAN		20.969698797288316	21.95546104515566	18.43893775611683	20.929597695286077		20.430075157580838		18.73635325961812				19.428086891968583		22.65810257600716	17.48334145469043			18.676203112915893			19.47011378387725			20.25444503247204			22.557208565900872	20.073769734784243	19.02886358093462		21.221965517150792	19.05049529783299			18.96117993979778	19.203679595380525			19.317358552323785	19.03018183865212	21.13979794971705			23.305664263747158			19.05328769491691	19.18689092610517		19.38698843802049	17.848145765552083	16.23627730562214	19.17313366329416			21.405022236465733	19.7307963789664		20.002692720190915		18.836673323727105	18.12418500308812	19.35024760177639					18.343017987030617				17.64951848603607			19.63478708972285			19.442811821536967	19.18387561576654			23.028012183253846	19.43369163449324			16.11579739656562				21.09595397844258	20.25397841282917		20.34279751008679	20.16244916959809		20.684006645781075	20.94351945501271		17.901388914065734			18.35895823480184		17.79215085188327	19.032066500222545																K06856|1|1.2e-26|123.2|tup:102473679|immunoglobulin heavy chain
tr|A2N0T2|A2N0T2_HUMAN				18.592727385497163	18.83235456416249		19.602761815061207				17.947939000084446			16.759246804038963	17.326437261769218										17.61721645710724				17.43958753555519	18.34116916962568				19.60060334337377	18.388246997274635	17.823761464461338								18.409987612526376			18.629360059282703	18.029114982553786		22.56590747820924		17.999333166850622					20.449237809999037	18.009090347779402	18.70059353675617			16.456227243025364	18.75227391664644	17.894119797628104									18.13129077075075	20.055687998903416		22.3374441089905							18.375408781642776	18.40336561172204												18.48954246385428												18.946456840375685	19.733098136367463													K06856|1|2.5e-24|115.5|tup:102473679|immunoglobulin heavy chain
tr|A2N0T6|A2N0T6_HUMAN		20.88034436184301	21.4178703177684	21.127808766841756	20.986655903284177		21.39344655442933	19.942363380999552		23.632259213643955	20.592724156867387		22.535590662757627		21.07152355003093			19.001598490445048	19.5372358094015	21.696299080247417	21.65971781768284		21.53864737459565	19.810435789996653	21.464333104709542	20.78894368043978		22.56830829581589	19.865279286613365	24.612800013808208		19.63546379721872	21.364832762970543	22.09078476514066	20.10707213270613	19.971904417797248	22.8207485197269	20.08722059224859	21.13556892203327			20.261114508853105	20.23264382111968	21.25848096357443	19.00526220649481	21.31833583834977	20.39695155579798	20.298389056646283	19.63435529472025	20.760311505475837	21.75929663648377	21.66939988728486		21.706319039945765	20.217101339215063	19.89838891386573	22.53173952534252	20.585287474000243		20.89997550103189	21.19912729619064	22.18350363555505	21.595703972427817	19.66394243262869		20.517677934132863	21.806253735767147	17.944774747273385	20.850689227550827		22.90524073596645	19.91851555098885	27.41220002946634	19.739572374640915		22.71164816481315	23.825714734250504				21.118		20.8005399766057	22.410905490474	21.901934150538764	19.622601328792936	19.881404342904556	21.395288690339868		21.667160370410965	20.26851187730656	23.37736529487145	21.350862514928338	20.67214668429876	20.282556826935217	20.29291997326306	20.701426235508123	20.49000276748049	19.32186166449887	20.773839375816877	20.86111895429617							19.717071229537492														K06856|1|2.3e-25|119.0|csab:103229828|immunoglobulin heavy chain
tr|A2N0U0|A2N0U0_HUMAN	19.786550321117407	20.866421250702995					24.749009436044226						19.60442109816597	16.793395847264023												23.676724980959317	20.63778275643625	22.90341223078277	20.13047378682978				20.360811661046007			20.622509391534635			21.387299709141296					23.86611309136362						20.258911291706216		19.9993495215576	18.51874816744505							20.29435999764159	21.151847319435067								21.34979474204881				21.994358879846263			19.809803452215867	18.18832373613514						19.06075491905581	21.39359917008626	19.337909173220737					22.79697832375964				20.820640899004083	21.66481554780588	20.678816771571487	20.57869441638792	20.88821658495194			22.92376956341017								21.36713712031924													K06856|1|2.5e-24|115.5|tup:102473679|immunoglobulin heavy chain
tr|A2N0U1|A2N0U1_HUMAN	19.74532387094974	20.45024355452795			19.9654731315531		20.74707355568197		20.32043149859196		20.775101272314934							22.78793982695093		20.22435482042077	19.969401910435806				20.2530339404525		19.68888426728391	19.940829162270305			21.278967465019488	22.02984622120776		21.096656734082355		22.5459934490707	23.006513700158564	20.174608828677137		19.7290433219234		19.453033463826376	18.86364513438723					20.177759991015453		20.033928374350307	20.054703282423738			20.21661551352929		20.66516134031028	21.924384586320823	20.404934374125805		21.08933502466672	19.601351125799024	20.16459268311668	20.282459238551137	19.68574500886218		18.98278122725355	20.392234381134884				21.05493196430489	23.43323247082973			19.159448711462453	20.023295651046613			19.49329600769383		19.795681982960765			21.253720779903382	21.870726207625815		20.15676586023891			20.816775164455358		20.09442281280149	21.97880318907412				20.62338797385585	19.655259490418832	21.783429438494903		20.052594646664204	19.510470002930624	20.82331240065653		19.67194960385676	20.546256410657016	18.76247756483353			21.01039819316484												K06856|1|2.0e-26|122.5|tup:102473679|immunoglobulin heavy chain
tr|A2N0U4|A2N0U4_HUMAN	21.4540721896176	21.075211438997105	20.180084658366734	19.490901331799343	17.983614384861966	18.67214374147482	19.86727261586549	20.416704581937125	22.64044960104886	20.34137548955625			20.02446317881183		19.351159790664948	20.593099657419422			20.888657530710034	20.276156535135232	20.45562750478035	19.649229691302395	21.60348070448333	17.364915586834794	20.05834051495071	18.64922497311715		22.87321992344205		20.90276280978241	20.480877467568256	21.76745383247947	20.066139800725693	21.094859322656543	20.6188900202127	19.099613096109994			19.764979303295394			19.84567700761033	19.11915632198946	20.780446825988903	19.335172196312637	20.38971999799795	20.42006890462622			20.49169626514383	21.66588894547715	19.127408382624445		21.62696596335206	21.48512823082427	19.50349153904297	20.32931758707501	20.28216554114193		20.360383438553654	21.223451615181546	21.67568051081293	20.38428116758441	19.85304587649927		19.233752658301054	20.77145643842401		19.679027739552332	19.409974184442195	20.37246060173912	18.81055048972346		20.933091834322312	19.654383299243367	21.379568952454623	23.12565713001943		19.233245187353216		20.020083093854435		18.89522352910128	21.62763366141307	20.85556081288171	17.76100536215879		21.075545910471643		21.493425983831017	19.940547309787167			20.494633242649726	20.019051732216248	20.589904283950982	20.3750716257461	20.079962105259607		20.298362932613475	21.71117396938598	17.1833972523976	22.21354325547508		20.73550341553309	20.92120939505089	20.783017149140505		21.62530247590838	23.02705566399253												K06856|1|2.1e-17|92.4|tup:102473679|immunoglobulin heavy chain
tr|A2N2F4|A2N2F4_HUMAN	20.150560926797592	20.6081509739714	23.172571072948493	20.49785147707944	22.02117718625237	20.797629505179856	21.001490003507723		22.018762479108663	20.511878852358137	20.19717702605533		20.44325969524697	20.798016460598813	24.71526003634721		19.888071153555767	19.72655330100541	21.80147318277659	21.347623375992555	19.791833823073315	23.5473430434806	23.108756506205744	18.83791700436936	21.14745511010601	20.594093643863328	20.59983067761908	21.40113146931684	20.06704901666193	21.98226382435623	22.645639842349368	21.310503868463364	20.113534487844635	19.53554495795205	24.431379350142848	22.969727642847133	20.872698794043565	21.392859721949115	20.085665485306823	19.621922368658737	26.91154761329577	20.97463818787735	19.835401976345818	21.56912262967666	20.594043877571576	20.90480067388383	20.96000037249764	21.188259490545047	19.98243372543033	21.28011613497018		21.64041182028072	21.342410579262943	23.616227279674064	22.487474901555444	20.086721110088224	19.43632379175936	21.089810872617857	20.31867291451329	21.66560641042656	21.01987259923404	20.64832979337835		22.592895235630568	19.921482425598636	20.187102904666425	21.92930619828064	21.286754597610564	21.9300977560168	19.985495244745703	19.25130403316661	21.02482389629524	20.91711501540825	21.16361608200613	20.626697889047488	20.813797411938367	19.602065120133712		20.362853673620133	22.20718649536437	20.268352709587592		22.053328959752587	20.65952260444757		20.735249204353124		21.481920191728168	20.275996832662084		20.603294947485452	22.15724034692389	21.618156448504337	21.84097121346254	21.34201782817689	21.523715188044733	21.789076332902766	21.45530368500188	22.799604244322463	19.570809471934066		18.80899498556312	18.625007417725424	18.879607376691663	22.77619924861194	17.927826230915297	19.77575686238212		20.5909629536047	20.57369087377422												K06553|1|5.2e-16|87.8|cpic:101936611|pre-B lymphocyte gene
tr|A2N2F5|A2N2F5_HUMAN	20.57846759280573	22.241950449423747	21.715829075910207	21.34528970844137	19.90535110194264	22.148878676893	22.850061710409005	20.474162448892468	22.71801080738571	21.04457356522325	20.4598210749134	21.78083795626371	22.79709477222936	21.574611000918527	24.96118275197433	20.644049902583667	21.31553613210211		22.782002154075823	23.828510327552944	18.736382421207622	19.738763717366595	22.47713749408922	23.03786734266055	20.73179173451573	21.63461234086124	20.813812326966023	20.415901018415337	22.57744454449768	22.897277741839236	21.526154437443854	22.30128657349253	21.70374148018711	20.207970768468293	20.74802928396448	20.73695346726417	21.37931802434637	22.267957168046404	20.649209756531175	21.573376927382416	21.63194438528324	20.414325648453985	19.65839719676311	22.08308388336688	21.19952981163195	21.518370486593493	21.365944476338704	22.42487527718796		21.595525388906577	21.46397600562656	22.516269035388905	20.898744342108746	19.026217869406604	22.341999832325357	21.69488071921844	22.02308597002265	21.770491682825657	24.5233115234093	21.69801974758153	20.8769929505644	22.505456241061523	18.99312995396397	23.98300965493516	22.023869083193755	21.52287432474026	21.99258410253545	21.33954751280232	21.969265855259906	20.561439161053176	22.89185617617829	25.185069911076297	21.84493862367763	21.71016435473802	22.700546389660808	22.25292645334202	21.84448895531952	22.744511196184675	21.03178287073688	20.995725737417917	21.86374607229073	18.429657726700384	21.757455841716933	21.8797370296061	25.04100896445355	22.70402700032012	20.908307550203865	23.304581711520253	22.76213443307348	21.385829440961786	19.437512719018	21.05197342637394	20.988936639636	22.13395409447599	21.974963473041303	22.03603377384148	22.089628517462064	21.66828432830216		20.954850173893863	21.817846512486117	20.89556806393145	21.359222013028603	20.24172732447889	21.384347868635366	20.994132187673205	21.383219504177504	20.924497267699987	19.290407011704456	21.721348186596927												K06553|1|6.7e-26|120.6|cpic:103307268|pre-B lymphocyte gene
tr|A2N2X0|A2N2X0_HUMAN														18.40643071658325		21.095707928775024	18.526372376682268									20.07610708265154																			18.818967050825197													17.51862745783972																																					18.38930810766131																											K16831|1|5.2e-22|107.5|rbb:108539909|protein aurora borealis!K06553|2|5.8e-21|104.0|ocu:100340786|pre-B lymphocyte gene
tr|A2N7P4|A2N7P4_HUMAN	19.56652159503682	19.617123618048275	19.051762532943904	19.44761250024348	18.96122099830887	18.778962855405887	20.133988124137133	20.941791358679293	19.63350774707136	20.908566491220512	19.545639614703845	17.816571631540754	20.110505314300404	17.736092217280625	21.793717896919347	18.874694972001308	19.090683921587647	18.962927507251965	18.298637182823214	20.549855731999475	18.96749179546212	18.27471635777772	21.95826010811186	18.8917913887431	20.907704240268743	19.21711902689946		20.156207023515183	20.958288988366125	20.709555787209105	20.592875624198825	21.672515901998302	20.443403145568183	19.66709604253705	20.837897554984043	18.418215309832256	21.022309145964		20.087318928356773	18.05457218716109	20.622546834776504	18.34951302104045	18.56887503344763	18.47144737972467	18.12146345822428	18.18609840465647	21.20597477559892	18.54910358917944	18.4034197769542	18.409185172854347	18.402548011283933	19.048330172002125	18.363773218832293	18.354556514099286	18.07589188599405	19.27899341107389	19.20937148316424	18.858960606712785	18.702652971781763	20.13058256838088	18.802641023656687	20.590358934441923	20.73456682703604	19.030516613440025	18.94189942709792	18.328388862545623	19.94434337696725	22.484061662895183	18.932173387232503	19.30562732522668	18.78274256288946	18.207289348633157	19.27332990108893	20.441389373798533	21.002805512677533	18.90226120829233	20.550548189746184	18.5367818272288	17.98685052189794	20.77782588980965	19.132851225632667		20.24317358644509	19.75124809271948	19.753711220487546	19.798133964900764	20.375934020018697	20.02088214383444	18.58674693136957	18.41314504455016	19.68850625304821		19.41289068500075	19.475786056973345	19.177700159083383	20.15058352224708	19.63438380507179	19.24156675339108	16.90740808254051	20.63982321869188	20.065062142740206	19.56294268608937	21.84557095083812	19.10652497970651	19.532110129869658	18.162774099877332		20.68877335009104	21.56686573414396	21.742942836293864												K06856|1|3.6e-34|148.3|pss:102462069|immunoglobulin heavy chain
tr|A2NB43|A2NB43_HUMAN	19.60761619599679	21.034761017835955						19.86431726535332			20.495558554898384		20.158816441380043		21.36436978318065		20.477413034987485	23.311733044455256		21.997321352246427					21.616936014808807	21.098871899441114				20.68515277549169		20.72762009487314		19.60273232045674	21.06206958033044	23.391376888416435	25.82506324843419		22.25379674765932	23.64694058630785	23.49911420705137	19.855901087777028	21.652965519788825	20.25686258003999	20.73961879296356	22.816270463576757	22.409446449427225	22.72548556133888	19.00558262492718		20.071587240048164		20.456048186531053		20.84424158704802		21.204829671048675				20.9818097932523			22.771206146538656	18.861908780239546	19.723542213852344			21.048740729211712						20.79283488408863	21.622059566202733	20.715574737399592				20.975370990557				23.04727690923137	22.550481981537537		20.420094068022863		20.95478820633054			24.618330434433545	20.94082583060333		21.009682005216558	21.154352933973485		23.458404683074846	18.98414297195805									21.876863520664863													K06856|1|3.4e-37|158.3|rro:104664707|immunoglobulin heavy chain
tr|A2NB45|A2NB45_HUMAN	20.200827481630213	23.428070492993943	21.225695243612325	22.449866525428018	20.950909795292084	22.02739567270327	22.056575421052536	19.53343963572782	22.428046598238925	20.297512775515457	22.518471773389223	18.16210435563384	21.26228080844845	20.38060007882624	20.67548004799573	20.040285887609887	20.16352837796892	19.837634243318405	20.65825521318592	21.16617301523115	18.675187964129897	19.42655584847347	21.53569573125316	20.2835301244253	20.963726350119803	20.49753866558274	18.320381848010346	20.46373984375486	20.449978617267515	22.31362438215644	20.9466578337805	23.241494851700494	21.44270780352889	18.598797684797496	21.65714862085076	20.819398730708063	20.665935423644356	21.20288343595745	22.557853348617957	20.692653131358743	20.673205884568805	19.53326406397574	21.08626137378393	21.193959119966927	21.75911891769034	21.113148205919813	23.08132146717668	20.93995388961713	21.099874221709072	21.892904570430616	21.143572414202843	21.915994395706427	21.209173814802124	20.114249652730347	22.403932314660477	21.0089292743914	21.296911642216607	22.016170081686777	19.208630339672933	21.541949635315493	22.17000856063708	19.40224177053056	19.790036617212238	23.83041219270104	20.08913152860649	20.725164227358448	21.81852729748952	21.166839633022075	22.094257540957976	20.436432023899687	21.722643087897232	20.633572726427506	22.16591168621196	21.478997435568875	21.01689140946614	22.437365134353044	21.385967630826425	20.342457800114957	20.45926000403456	21.767847776997737	19.580098806861656		21.2071402912673	22.282863163249115	23.136405349988795	20.74760977463058	21.166540526428538	22.08732918874791	21.169328114295787	22.473841382121574	23.06255268052862	19.938794184260765	22.88316047722659	21.16673703923161	21.351005843359715	21.60265771504729	21.54897338455805	21.17909731040966		19.657507148836643	22.776100886154985	19.71214551201679	21.246654857319317	20.84376333855899	21.22633232930138	19.736695328964306	20.613369214367808	19.963803545914228	20.793302132521355	20.855762706611294												K06553|1|1.1e-16|90.1|cpic:103307268|pre-B lymphocyte gene
tr|A2NB46|A2NB46_HUMAN																																																																17.54799564225492							16.683134211267785		17.47303134353616																																					19.84894780908704												K06553|1|3.3e-18|95.1|tup:102502103|pre-B lymphocyte gene
tr|A2NH53|A2NH53_HUMAN																													18.777486931463287			21.819538019455106																17.317806628124252						21.523410469938412														19.99849185691635																						20.45732909617145	21.605007977658744		23.274687977140832		17.573298730310853						19.37194230327874																					K06553|1|4.1e-16|88.2|cpic:101936611|pre-B lymphocyte gene
sp|A2NJV5|KV229_HUMAN	26.52562775824211	26.058191889985512	25.80075934217325	26.321678526677875	24.302337747783792	25.72552873011984	26.143005927206797	26.212317068562008	25.82044794404483	26.075899944233196	26.568328620472855	24.779783126761277	27.46826615131806	26.29309495735733	26.08344162270385	24.53332714809037	24.99930472541232	26.086266241191773	27.493931354974247	25.445003309366115	26.01819902111819	26.528513670570177	25.71690977022746	24.81871981097496	25.850344269196	28.5800664344967	24.51841571943109	26.287318886746213	25.551616317412083	26.55886342677532	25.595249501001515	27.778412881461797	26.16573097475787	25.235145238660632	25.96945817621104	27.633731258724698	26.072491400758008	27.82286479052195	25.908869541322204	26.66846427962988	26.082906141086774	26.18151247398285	25.607173277153464	26.630371923726383	27.297575752525223	26.36944365795318	28.423656600365785	25.665092343569263	26.03083540422458	26.278107773634492	25.78365984824332	26.41212285676865	26.785260583107547	25.445586019954938	26.036972269820943	25.556538276073876	26.888080103754547	26.84186889399941	25.42437402688164	26.07714116755882	27.352146774990533	26.26226380883858	24.54127284948749	27.56227134590889	25.103494570847293	26.218627044033187	26.602441557312453	26.073192143820147	26.296014276128545	26.12692509523212	27.06071408992528	25.587267187742068	26.540467186179317	26.24252269035974	25.85040644944018	26.968520532477005	26.75559782814505	25.618290946017503	27.55586228817549	27.18481326712282	25.99180271234768	24.468345855392304	26.14874238847705	25.8708566341092	27.482450549221976	27.04841215443593	26.16283888397988	26.76395769654921	27.160148000961755	26.975037636267245	26.32204400164214	25.754797376757875	26.331231317617146	26.54657820352372	26.73523025683246	26.651308252482064	26.650066850644556	26.67368613945707	27.29640617865328	25.910311069941844	25.32625614061549	25.183912621314114	26.31318128987876	25.491046850387363	27.87557830696044	24.82728549248956	24.81751265150736	25.831886379355844	26.28561715831049	25.45512512263727												K06553|1|1.4e-17|93.2|cpic:103307268|pre-B lymphocyte gene
tr|A2NKM7|A2NKM7_HUMAN	21.412392974329045		21.586527901222507	21.499120758586283		20.90519610491366	22.06700800187708		21.747985751081647		21.102575408581256			21.749736020813568		19.961565994280686		19.7335608584084	21.20575930366972	21.12882049386495	20.369374956925668	19.85141665968001	20.187210920631845					20.379938502472893	21.10139668399572	22.017641826409577			20.764216153769347	20.992543673235037	21.93544941989096	22.1521884326152			21.171285910860107	20.529949474723463	20.85727713542261	21.51285738349131		21.764268713829736	22.09770746968359	22.082356350033944	21.712838512147396	21.7938514509104			22.1193832304568			20.656987910819595	20.6426181221819						21.393928815148108	21.38094485458959						20.1052659873156		20.507528120872813	20.33229778799225		21.463554758109066		23.615164914325767	20.58104032487708	23.13916889581363	19.01898715418901		21.26168108660719	21.723634410299415		21.233881231116086		22.752168914734	20.56407472542394		22.297221196145653	20.763760110478053			21.87229775051093	22.22687333871553		21.093374752113487	20.900843855345663	21.044447948063105	21.423364599352382						19.36915156297783	19.853900976374938		20.3093378931447	21.167120126050914	20.78301717641084													K06856|1|4.1e-39|164.9|pps:100983622|immunoglobulin heavy chain
tr|A2NV54|A2NV54_HUMAN	21.202720765707635	23.31968670884724	22.87898268830017	20.56380510549205		21.55417011262232	20.79914516713501		21.424346429396333	22.242569179200743	17.992295233565986	18.89547277361844	20.71097351229917	20.939925243943964	21.25830130100684	23.04848989139064	20.75966424004954	20.178187587740258		24.042931519205908	19.21230290014218	19.925306104872337	14.703937510818278	20.293024884179072	21.65656828912644	22.65072436331513	20.570791195707127	21.41292312034651	22.536740119618877	21.949728313314964	23.77940981228484	22.969646563350786	23.70167885760112	21.16340647216832	20.64512453236439	23.705970511445106	21.366836645972462	21.67895292145965	20.732150950424657	21.680494295829387	21.85123080036273	20.691442085348022	22.064426163553307	22.940140107749155	20.68976101591538	19.496745367962447	24.52349124458777	21.9064417021217	21.240117841376104	23.475781469852027	20.746667861268293	19.780525258721266	20.613625594616632	20.053427595496032	21.201197707569904	20.73125482947212	20.384944565843213	22.80972944472692	21.04494715388848	23.88679305944604	16.41703187505134	21.65622004621196	19.609314671138225	22.74470727321419	21.254617375550826	22.105867983381387	21.314540343361973	20.76314278930432	21.092491416692454	20.60982715773971	19.704675434416156	20.627039917582184	20.909491202481465	21.45544761815407	21.598567043022708	21.400395267029243	21.52975566598893	19.718516388990228		22.177147871089407	20.64094980404457	20.904209548292275	20.978891734606048	19.978594635357684	24.49875227942702	21.30341937344359	19.11694696323553	22.04734184084541	20.016429693176445	21.02819306813788	19.77517305858748	20.949767903649345	20.37070028425402	21.620900713726783	21.765647912431124	21.986121279567115	22.01829580266607	21.94621297050901	23.74252161132391	20.66308729987445	22.33130476747276	19.68625883482937	22.28160432898754	20.303226104882448	20.024220283762464	19.355755280257817	20.38630849396157	18.6369341202468	19.356693513939927	20.22030171262523												K06554|1|1.6e-40|169.5|bta:789205|immunoglobulin lambda-like polypeptide 1!K06553|2|2.5e-33|145.6|ocu:100340786|pre-B lymphocyte gene
tr|A2NV55|A2NV55_HUMAN	22.88065216578654	23.90771767365748	23.03543337305117	24.89060231727294	21.739154276460173	23.65853708441391	23.014712139836924	22.285897915632678	23.784744172191	22.34937711759797	22.019617658636896	21.25638843660153	22.82756305376851	22.51280444080295	23.200689070122667	22.28864350132624	23.324372754899912	23.06995707560837	21.578497913825423	23.884680429306403	21.45371280299248	22.974833942430728	22.85419695286842	22.70300977595028	24.89244282755386	23.07119736189043	21.92943804619164	22.458729814970173	23.430948822881984	24.649082838144857	23.077197463188785	23.9388270758064	23.23981456498764	21.73146871953325	23.757495461430715	23.428219745728978	25.07829414793023	23.32384225005376	24.052522475182755	22.73922378266268	23.343170831736543	22.182272653330127	22.51343731463532	23.79858166865587	23.14050808995314	23.764919002781543	22.69351623142568	22.8064478689396	22.88441234012152	23.235107961164218	23.90092163166268	24.14379353963861	23.18028717013735	21.91708954515336	23.258364568297896	24.07303748484797	23.49471930105237	23.26235872978154	22.447399311274022	23.922163651662583	23.93133668135771	22.802790486659596	23.86660704800734	25.013872132883737	22.35766694139978	23.12476818425892	22.996981894878896	22.34418828457548	23.769608822780743	22.279205937507715	22.41743142795266	22.41915391420284	23.428201298507705	23.69191775960776	23.23656601679581	24.48109673946704	23.08922466608497	22.464327068432496	24.036133093598064	23.92973814864434	24.37770675899217	20.142908286875755	23.86661053341958	23.11419506232837	25.21744749937992	24.544121743400307	21.28107920388089	23.31824193077934	21.99997861633842	24.789255843547416	23.82341760667378	22.35169891964632	24.420626110066	23.009297080583853	22.95874084702297	22.93951203261077	22.894519725803452	22.789810080999484	22.95713418549959	22.55599949739055	24.350119596077555	21.54093748323328	22.591616853374983	22.647156895341944	23.22358840153589	21.51409226874741	21.4666215691031	21.048054898538435	23.00386000076538	23.11730052768215												K06856|1|4.5e-55|218.0|hsa:102723407|immunoglobulin heavy chain
tr|A2NW97|A2NW97_HUMAN																				21.77613128168068																														19.6335850983847																								18.26348122884271	20.659727824302195			20.250109335747705	20.28292688502512						20.57682678494253																20.286138706084284							17.99053358923327														K06856|1|6.7e-37|157.5|pss:102462069|immunoglobulin heavy chain
tr|A2NW98|A2NW98_HUMAN	19.95381155975622	21.07650279958681	19.843331660899228	22.082075226039528	20.93721117529755	19.331367219964825			21.459860508111127	18.635872239820085	21.537021537374866		19.72040075562726		19.99097824444369		23.053152268846382	19.16863831789372	19.551516102078303	22.35546064504792		21.02046023617026	21.6550188197416		19.879062835181365	19.013843474749223		22.82845410870876	21.118692892333016	21.298869896038905	19.65944996319018	22.233062195828328	19.746291225070586	21.45078428880173	21.54693972506947	22.0568034680225			19.9687968057946	20.746136402141214	20.84213583617103		20.74713529188571	20.590921108677787	20.592113672389377	18.926118413278815	20.964539210749447			21.837749516674524	20.63852507399986	19.720284999813757		20.18067285575121	21.242961059158908		21.10791883249663	20.75876744176868		21.09807306284362	20.67010916797125	19.561214663928222		21.952210917361533	18.88578250366007				22.753070658366223	19.352489975066664			20.409738606534624	19.79544702673923		19.773436730445894			17.723114312906922	19.96817420460928	19.806696277458965		22.2038139048878	20.68431898570527				21.54749444072985	22.00459077410056				21.64469733747076	20.653902147662905	19.967361240076247	20.43324698234621		21.04189372418584	20.792237363703236	23.198155754249083	21.231691875402785	18.50986401433642	20.12654926736515	18.30448075088352	20.27076041690744	18.467670386443867	18.550795607303957	20.5142819092323	19.47266841529401	20.74638602956844												K06553|1|8.5e-16|87.4|mdo:100617898|pre-B lymphocyte gene!K06554|3|1.4e-15|86.7|bta:789205|immunoglobulin lambda-like polypeptide 1
tr|A2NWW3|A2NWW3_HUMAN	21.35334802405098	21.01677873691372	20.050474180949813	19.80856442700409		21.42858271713841	19.849756402310742	19.291991408281568	21.139228997989427	19.684754098489663	19.94785191762888	20.05341381379592	23.241796151599708	21.31734275607123	19.93518822234372	19.16113629562564	21.63352009936529	19.636919435886927				19.088583466997385	19.912744531248748			22.57869932017997		21.217314633200555		21.96836645031216		21.328139271488126	20.915887170031773	21.283631257703185	24.330597237233427	19.74008270985388	21.301659470663008	21.02978947955898		21.67218256787599	19.818906700857607	20.04470037653475		22.18951793155984	21.96379070628172	20.05410607363312	21.871735287054747	21.168795666767902	20.405873016309457	19.9628660820676	20.47710345791178		21.453688674366205	20.78459785057491	21.20909474370435	20.57418514974838	19.97776192862601	21.149812985583583	18.85246751235092	21.479374067974856	23.716329643170912	21.28405696646229		23.13965321798663		21.27805853173701	22.04341017560913	22.90888739166824	20.67457754667468	20.27844149033402	21.70261105787988	22.287241171479327		21.699602349084653			21.29635368944473			21.28329390848966	21.965125551236437		21.508963976603155		23.718544798959183	21.110942414711342	23.847312204725903		19.999317809794427	21.048096215439926	18.132677723722782	19.42520036860642	20.417773629264094	21.00417397230389	20.721365018773778	20.627353127907814	21.019019536314104	20.628808155308107	19.37852727302157	19.636811186566987		21.225900634952257	21.18710238759718	21.871951157393585	23.17537590581994	19.792525276478745	20.509823236399537	20.722393813053365	21.446154859669683	20.18182300383042												K06856|1|1.2e-28|129.8|ptr:100608894|immunoglobulin heavy chain
tr|A2NWX3|A2NWX3_HUMAN					21.141756431437635	19.675425435149226			22.801572816489337	21.503439686958384																																																20.34294613449869								18.542478427101667			24.50125139595673	23.228394399796585	20.42032384263032	20.793289018477555		19.90136063032521																															18.705073528748144																	K06856|1|1.0e-35|153.3|pps:100983622|immunoglobulin heavy chain
tr|A2NX48|A2NX48_HUMAN	26.58691838736324	26.659807305525888	27.06983331284803	22.89733810797064	25.74661568252504	27.006758477193515	24.90561686026881	25.775296837387373	24.124159025145072	25.255316110164824	24.94943199620706	27.636015672726764	27.72003973193229	25.80139002013444	24.61082953752205	29.031101432716422	20.884986351448507	24.868258194419514	26.15842900055604	23.15466786710761	24.910223839848896	22.34622080196801	19.82228077408925	26.199583067840603	23.595709179431825	23.772497849930403		23.124224959154827	20.907593825015507	21.452857128314697	23.423691950098814	23.613023026887426	22.272718525458792	26.173855369315916	24.653901547004004	23.75202234169292	26.65441366626081		25.29406860122656	25.681460994079472	28.07101701635828	22.860630035860613	25.33239266420705	26.07944730982932	23.237392949266308	26.344266583976964	23.85306549524337	23.06883144946413	26.072030849872394	22.756844129022117	23.26577095939671	25.78690077165212	23.032423967305125	21.844340800148384	21.430580945728504	23.09963372242781	24.97283846132449	25.34454645859745	23.833325695291244	22.17096984803778	23.087958508586198	23.399604962207256	24.31108824541579	24.1951677074934	25.68531977784663	21.83653005379114	22.6683677895459	20.79961489173079	20.45496762518469	23.809116540903155	23.167957181083302	26.148779550813156		26.633856743983397	25.778773901354377	23.07437455194064	28.29338043549767	25.96704907834952	24.739178091916763	24.983716529382967	18.896065940646587	22.007425338213235	21.49022297518014	27.27825337910756	24.345029761442767	24.976817079215003	25.172782330447465		24.591142448862296	23.76278506396112	24.89668169092392	22.57968282062713	21.86830733565075	25.575288274878798	25.681282092673094	25.647257252887897	25.585462352837244	25.39416777229132	23.120559990165983	25.8725829390082	19.57168480873542	21.636191824454308	21.05014872594752	25.257097078486023	28.47321309599376	22.5109826328728	23.63185892862928	24.190012595363807	21.42172309927241		GO:0071222//cellular response to lipopolysaccharide;GO:0019730//antimicrobial humoral response;GO:0019731//antibacterial humoral response;GO:0043312//neutrophil degranulation;GO:0032717//negative regulation of interleukin-8 production;GO:0032715//negative regulation of interleukin-6 production;GO:0006955//immune response;GO:0050829//defense response to Gram-negative bacterium;GO:0043031//negative regulation of macrophage activation;GO:0032720//negative regulation of tumor necrosis factor production;GO:0061844//antimicrobial humoral immune response mediated by antimicrobial peptide	GO:0001530//lipopolysaccharide binding	GO:0005737//cytoplasm;GO:0010494//cytoplasmic stress granule;GO:0070062//extracellular exosome;GO:0035580//specific granule lumen;GO:0035578//azurophil granule lumen;GO:0005576//extracellular region;GO:0005887//integral component of plasma membrane	Hs4502447	500.7	1.4e-141	KOG4160	BPI/LBP/CETP family protein	V	Defense mechanisms	CELLULAR PROCESSES AND SIGNALING	K05399|1|3.6e-68|262.3|pale:102898790|lipopolysaccharide-binding protein
tr|A2NXP9|A2NXP9_HUMAN		20.12315089803809		19.802797729037707		19.181200237838805														24.460001029636743										19.26761274237832		22.374271072955707	19.00257062547969		20.14520404372824		20.581192905633102		22.68131537297761					18.548549415155627							19.26382588084776		20.563795136633708		21.16957669530907			20.86356745568865		25.14500433172706								21.559749570980145			18.8226423070122		18.903835594019384		19.747857874539108		23.071491777128617	20.232681102005404			17.458255463878707			20.229692214322565		18.990662331885503				22.267477090600693		19.664029594315263		19.41193052283437		18.887571095704622												19.830457254648245														K06553|1|3.9e-19|98.2|cpic:101936611|pre-B lymphocyte gene
tr|A2NYU7|A2NYU7_HUMAN	20.15094932989279	22.14264227190176	20.863565876994407	21.817895006860912	22.623145158079648	22.38145100185674	21.557448019897077	21.546866013550098	22.09554432359653	21.24585686263916	20.786667790849037		21.93604512334188	19.95539134833879	21.24918102269751	19.837052613294144	21.109568764030985	26.99784183262977	22.04516645600493	21.50262593854943		21.75977914840024	22.442678417371397	19.380899738826617	21.341467153575586	21.71455522465589	20.753212865183283	21.07204165350983	23.63447822939108	22.35460336950705	21.40569792968108	22.136680708811	22.5581059108464	21.121059852441704	22.49131449606073	22.57020286099848	21.87833583691537	25.34714020007164	21.99021862959021	21.693290466873627	21.047361368939	20.360784598000407	20.591752262810523	21.383850505361824	21.34855899240257	19.497893830271146	20.68461930367324	21.253967436167137	21.722219521713487	22.54761277930841	21.13578156380491	21.799513887526366	21.37216411030088	20.01027840921429	20.420603252486003	22.373361884820483	20.932111036290248	21.89930899031685	19.565144364115238	23.031156780726192	21.831728644151468	20.776576804397283	21.310526429892423	23.49270574813475	25.19157841597442	21.049466268886043	20.029058363566964	20.95511654208863	22.29336872296712	20.38352596027641	20.09212952579982	21.041522766749654	20.798595739802156	20.844947206678444	21.010532377013696	21.01770499991438	20.76038770345506	20.51672519457289	21.72144563485013	21.380054240658307	21.825197500896067		22.192745100922213	20.594613339973968	22.801403957322503	20.219576070057904		22.052803641344312	20.307680312384544	21.56001245722326	21.606604277590225	20.27803739710504	20.881981800695904	22.454502965031683	22.365082325395903	22.23868333984933	22.108371048585568	22.280657885530346	22.332172697165262	20.20620264222526	21.320792579013293	23.202210977794856	18.09627826268695	21.153123245759385	23.124623247599636	19.59403523851584	19.465216663872003	18.51040610962773	21.682545972570903													K06856|1|5.2e-39|164.5|hsa:102723407|immunoglobulin heavy chain
tr|A2NYU8|A2NYU8_HUMAN	21.404885053490823	21.486061831410428	22.082098512437195	22.91286937992848	19.591463705392883	21.620265588256444	21.96099370125691	20.150015375505856	21.461811196539383	21.04069258721649	20.2977903215196	22.040777607137706	20.982510312691165	22.08522558497877	28.041717063402285		21.00149981190445	20.830011578934663	21.166898237164805	18.76079478798667	20.672856589025624	18.986952124134422	21.72649135990244		21.035573208573908	19.574840198542848	20.071738876879447	23.83139801327095	21.45732821116093	21.89373524895154	24.01299200692076	23.820736967579517	23.676535365753896		23.90355976426455	22.082210370400155	22.883288649000797	25.76481750515408	20.72952749852577	21.09729644042525	25.97699018990372	21.02048314869722	24.8867900748416	21.93374062341752	20.92149158867233	22.2693824302667	24.3627112803632	21.36921774933629	21.777290597909968	20.45374863008553	25.51031577796326	23.494191807710248	20.948160641139456	20.165683775801437	23.65518398083198	27.452158424363912	25.136219261931736	21.88588694142499	21.67453204892332	26.19078605007096	21.472535111623376	21.181694828600182	19.49626266492762	22.90990879213944	24.71607935445728	20.6921419727594	22.532612517563862	24.215915849629383	21.72004234592764	19.442899082930012	20.475804487617648	23.89857671840608	22.870029190867808	20.185571504150605	19.93833827758135	21.11670889021163	21.822771515017138		20.941091781962864	23.232217767033934	21.447441502406257		22.2516921658643	20.866146066619077	22.696701115004277	21.05251024906517	16.561142022990165	24.180606917379933	20.77555447633211	23.434306069454724	21.08668378455961		21.855375354302865	21.83483772439923	21.969743201233467	22.299052756403544	22.558591840455065	22.070232935680195	21.946441894396298	20.24192555272775	21.461462638902912	19.94287226195544	25.01794173009885	20.6986135526108	22.922698056202304		19.747358208293207	16.984962907408217	19.48549862765203	21.92207388779713												K06856|1|3.1e-38|161.8|rro:104664707|immunoglobulin heavy chain
tr|A2NYU9|A2NYU9_HUMAN	20.802921071649013	21.290148600495872	19.44485521943576	22.58082247061249	19.8070672718272	21.79169717765461	19.25331141068309	20.580879997252943	21.715625654235225	20.68687821536478	20.25246477336894	18.64506211059244	20.792556178886677	23.362817076459727	19.597886215165616	21.7668962824737	19.39188148306277	19.827829836125293	19.478471344002163	19.78426005588076	20.78279743283784	19.854811189611617	20.62831980468365	21.822798426460917	20.69765324119807	20.57184828266181	18.352502698361228	21.530102482528687	19.51362788093843	20.301448932421675	19.85040528427656	20.599687509631146	21.542286673327816	17.746035802560115	20.55682846765184	20.820116668041067	20.92203593391352	21.13806581212745	22.20736910083373	20.190268364675745		19.377603173772204	19.35975268758333	20.72636800882759	20.85788573097933	19.75086535616162	20.972021627294108	20.550976142082487	20.26716377789531	19.730743547773745	23.24764387498748	20.067949116093725	20.12694117547161	19.02128541789432	20.602202936678708	22.917950242756667	20.143584727098204	20.87890919187521		20.54434228895064	22.497854556645763	20.835104520804556	19.587614078210525	22.639419552444878	21.889529480777963	19.982713066879118	21.831216365787288	18.59758651620381	20.223844039693383	22.14303451566603	21.80617575926608	20.6796953546059	21.064007279861148	19.96606339515844	20.044836618575467	19.93578413176216	23.38863185387843	20.284541827013392	20.42844950935864	19.94462289046073	20.363666797274877	19.716250410997823	21.379935394281198	21.30713336057621	22.12477019213603	20.270012409807947	21.702920104641287	20.63255430277168	20.02195246794505	22.712867685638084	24.50478595599253	19.329935345654278	21.25897732935952	20.846702941112092	20.93961117394013	20.73295092828131	21.013765075423223	20.895877309017063	20.596958747844845	21.73013486467253	20.021667929881502	19.12638989251593	21.574030157256978	20.15112651857597	20.41020656072561	19.175347588333256	18.41181930152073	19.37333463653328	23.226993515211824	19.04871610548399												K06856|1|4.2e-38|161.4|hsa:102723407|immunoglobulin heavy chain
tr|A2NYV0|A2NYV0_HUMAN																																									23.72533938032344						18.444875401317525																																																																											K06856|1|2.2e-34|149.1|hsa:102723407|immunoglobulin heavy chain
tr|A2NYV1|A2NYV1_HUMAN	17.79297162115201	19.877028092330505				19.357771437638444			19.98744428068734							17.354193880506323	18.272734823752728						18.756966515492824		17.175741288547243				18.593851160650228	20.18514696658374		19.14949352753979		20.61113861704224														18.3792546048582				18.76680705829408		17.176000494854303	17.905054618835234	18.882557122332013			18.814867483181043					19.519471061417374	16.983381410406533				19.447456967932485				20.27367744595455								18.990820493200815				21.86835825996143			19.186743336020747		19.21967347266277					18.10726190829024								17.18510053498072		22.502942907804112					16.961563920743842												K06856|1|1.0e-39|166.8|pps:100983622|immunoglobulin heavy chain
tr|A2NYV4|A2NYV4_HUMAN	27.69869209724684	26.729943414026017	27.451543008096728	26.285830693491807	27.238204052396927	28.82062717767556	27.87718815247268	28.01498203519997	27.067153461011472	28.2309003368913	28.15737198250169	26.512289547925093	28.068250690640998	26.067589730577133	29.023528395327205	26.141851241898795	28.598633776533305	24.32358211463999	25.47466775397892	27.47588280985752	29.151153114310947	27.021581342584252	26.71125470488045	28.4483980087721	26.616087759050703	28.370405947517632	26.070912343226247	28.292641519063007	27.066696199074933	27.788517280165973	27.615653150823487	27.20065593262029	28.02875180265908	26.77825961467932	27.21191156853518	27.81956204298477	28.32805213503035	26.9026700759999	26.720746623325983	26.378059614818525	25.848888013869924	26.721471395365512	27.18792422239134	27.99996598472473	26.720078972620158	29.31208458026757	27.646232707978957	27.12176020899969	27.867804157943112	28.12038840937113	26.39237960975618	26.81649462701451	26.93089287773758	27.405506442437986	27.911613224434177	26.522046745567863	27.044092327067656	27.771132774032687	25.98194743084652	28.34723872755531	27.897730663033578	26.90539781309231	28.653821266456152	27.846424225397747	26.744024196274044	27.542172574209733	26.26250436945796	26.73060096075352	28.409364431197638	25.70866428974957	25.906125251598223	25.8303254248974	26.86570719630045	27.21882689178853	27.07723304755263	27.47339482732772	27.209000732779327	25.9612719378768	26.5182476902363	26.40712359601436	27.6956774563149	26.447966626723296	25.67858002982222	27.146434478565155	27.687957764586184	26.523698655122796	26.750062192834758	27.430638802962772	25.12830722105276	27.472807661769075	26.76818661560466	26.317439808338296	26.79601222279336	27.899785658749103	27.93328771698116	28.098589674040294	27.97492843097846	27.964964894444545	27.1221352921934	28.42576667960917	25.270567311235908	26.23059798888857	26.88006070702352	26.679858956673197	26.40659339397039	25.75342986521043	24.933609300618244	30.47248178576669	27.76697417877736	26.46734725767876												K06554|1|1.6e-31|139.4|bta:789205|immunoglobulin lambda-like polypeptide 1!K06553|2|2.2e-25|119.0|cpic:101936611|pre-B lymphocyte gene
tr|A2NYV5|A2NYV5_HUMAN	18.230809155343227					17.25287839419178	21.56263371504881						15.24151957625058		17.778362577031977		19.092166034843597					20.38847609418606						18.26221760909736				18.380216975386432	19.388771249675056							17.078683517431823										19.804553938217893								18.055151392705337			17.98838693903402			17.43044955229809		16.398564692747186						18.370227549533634								19.497393398409784	17.962352194899726		18.39846795493164															16.59195794957587		18.31972240538701									18.6895227030726													K06554|1|7.2e-37|157.1|bta:789205|immunoglobulin lambda-like polypeptide 1!K06553|2|5.5e-29|131.0|tup:106735198|pre-B lymphocyte gene
sp|A2PYH4|HFM1_HUMAN	19.736876500963348	20.337957282995227									19.016189733624103	20.385150167475693																			22.928735470478983	18.55492650580826																				19.00558349609648	18.935401630285668						19.97316941770534					20.34007435243827		19.742503611260798				19.245410449471454			19.30525043259864						20.49952306395131																							20.599941190779703	19.01749414517727						18.62335639136044		GO:0000712//resolution of meiotic recombination intermediates;GO:0010501//RNA secondary structure unwinding	GO:0004004//ATP-dependent RNA helicase activity;GO:0003676//nucleic acid binding;GO:0005524//ATP binding	GO:0005737//cytoplasm;GO:0005730//nucleolus	Hs18548973	896.7	5e-260	KOG0952	DNA/RNA helicase MER3/SLH1, DEAD-box superfamily	A	RNA processing and modification	INFORMATION STORAGE AND PROCESSING	K15271|1|0.0e+00|2850.5|hsa:164045|ATP-dependent DNA helicase HFM1/MER3 [EC:3.6.4.12]
sp|A2RRP1|NBAS_HUMAN											17.593084141735783		19.31974799803154			17.30904630734963	16.952259986599127																														16.108708694374677											17.63199125688876																					15.899783957543754																							19.771494046191712			20.469059721339224	18.771835085533795		19.310904950240523			GO:0006890//retrograde vesicle-mediated transport, Golgi to ER;GO:2000623//negative regulation of nuclear-transcribed mRNA catabolic process, nonsense-mediated decay;GO:0000956//nuclear-transcribed mRNA catabolic process;GO:0015031//protein transport	GO:0000149//SNARE binding	GO:0005783//endoplasmic reticulum;GO:0016020//membrane;GO:0005789//endoplasmic reticulum membrane;GO:0070939//Dsl1/NZR complex;GO:0005829//cytosol	Hs7706240	2657.1	0	KOG1797	Uncharacterized conserved protein (Neuroblastoma-amplified protein)	S	Function unknown	POORLY CHARACTERIZED	K20473|1|0.0e+00|4716.4|pps:100974172|neuroblastoma-amplified sequence
sp|A2RUS2|DEND3_HUMAN	17.743173337851907		19.85036981279336		18.246375983058865		18.89108547082281	20.765624621536308			18.15468716233099	19.110267003749332	18.87435899582284			18.723316358959995	19.03852829383387							20.22088439555844							18.91349774644976		19.471174030149204		20.67740116647057		17.729279765380838				18.092674614220197		19.51965420944512	18.28172795066735				19.253024288873764	19.479340259217818	20.161317588949554				20.03150725263389		18.90146103386104	19.01449337665137							18.699658601597548								19.391976633903983			19.39088059032989			20.015409319328263		18.943784542221877			18.108602160348987				17.929852061346814		19.409936148643855						19.88228940672269	18.384359188747485		18.850250401291333				21.687324816731703	18.03296002074036		20.72653595658448	21.638962762643768	17.907197692530424	19.408167530744723		16.937799180948282	GO:0044257//cellular protein catabolic process;GO:0061024//membrane organization;GO:0008333//endosome to lysosome transport	GO:0017112//Rab guanyl-nucleotide exchange factor activity	GO:0005829//cytosol	Hs22047488	2079.7	0	KOG2127	Calmodulin-binding protein CRAG, contains DENN domain	T	Signal transduction mechanisms	CELLULAR PROCESSES AND SIGNALING	K20162|1|0.0e+00|2316.2|pon:100448694|DENN domain-containing protein 3
sp|A3KN83|SBNO1_HUMAN	18.135174021977544		19.31399205172628							18.317770589905344						20.63273296765332														17.840699576549184			20.769685842099523						18.06355573417708										17.993075676982862										19.55789419117332																		19.87699455694776			20.06662741080695													19.42180608013052												21.332442677693894			20.04706673945208			GO:0006355//regulation of transcription, DNA-templated			7298187	1004.6	1.6e-292	KOG1513	Nuclear helicase MOP-3/SNO (DEAD-box superfamily)	KT	Transcription;Signal transduction mechanisms	INFORMATION STORAGE AND PROCESSING;CELLULAR PROCESSES AND SIGNALING
sp|A4D1B5|GSAP_HUMAN																19.78572766649169																																																																																18.359667414050357						20.29720174581584			20.213940762579007	19.793376064903786		18.304590925356518			GO:0030162//regulation of proteolysis;GO:1902004//positive regulation of amyloid-beta formation	GO:0001540//amyloid-beta binding	GO:0005802//trans-Golgi network
sp|A4D1S5|RAB19_HUMAN																18.115429043554364																																																																																									20.459246159135606			18.18710572129112				GO:0003924//GTPase activity;GO:0005525//GTP binding	GO:0005794//Golgi apparatus;GO:0070062//extracellular exosome;GO:0005886//plasma membrane;GO:0005768//endosome	Hs22047699	438.7	5.6000000000000005e-123	KOG0084	GTPase Rab1/YPT1, small G protein superfamily, and related GTP-binding proteins	TU	Signal transduction mechanisms;Intracellular trafficking, secretion, and vesicular transport	CELLULAR PROCESSES AND SIGNALING;CELLULAR PROCESSES AND SIGNALING	K17047|1|2.4e-121|438.7|hsa:401409|Ras-related protein Rab-19
tr|A4D2Q4|A4D2Q4_HUMAN				22.741009145303536					20.580563548898382						20.87516414472363					18.21569975977283												20.67410783634877			21.771849558583988							20.67376653836173																								21.36314850001373						20.87510667556041																										21.752064795387696
tr|A4F255|A4F255_HUMAN	18.7423815839489				25.673093585107736	21.687831156869635	20.85695147205621			18.27259167029158			18.811070196751597			19.49224054742648					23.180099684904725	20.10207460978879		20.934904333059087					19.56816053241521	19.874437193178984			17.416426905177975							20.757974780318744					18.77799266003006				20.295336163004404												21.19651811520336				17.94197064460091								18.845516224858294							22.88894395896195	19.01993368844344	18.5033668734002												19.95109886080948	21.18115430518589	21.007903719114665	20.830877613335225	21.107164545855955						19.319646902180946																		K06856|1|7.5e-76|287.7|ssc:396781|immunoglobulin heavy chain
tr|A4FUA5|A4FUA5_HUMAN	21.042709323076924		20.70845913826744	21.554223349916263		21.33211353574131	18.79884271806078	20.674606046275468	20.751683810669533	20.661373371809177	20.36790131179514	21.48861172015276	21.94669248557223	20.84418758343118	20.392420324850445	20.61120646523339	19.61317715131009	21.71159554023457	22.411596129108272	22.01096359175531	22.873219178753963	21.38327352105805	21.82831354065104	23.01138928798632	21.50015158978726	21.99387367647954	20.528740967777843	21.3990334091535	21.24321314424672	21.61309357446856	21.881455707813725	23.75691884286564	21.85077488078261	21.816564590203427	22.107242741788323	20.952347002517826	21.628078233445	19.662333539901915	23.03761477142161	21.19169540507907	22.92022667867429	23.53366597051529			21.087808362649227		22.100630557099805	21.68372915246197	21.054376272034126	21.589511931841727	18.46628636187657	21.6703246671296	21.708668477941732	21.635095754714904	20.408391962851173	20.158735478889493	22.525328828519147	20.687313357795297		21.46097015649204	20.53492543738145	19.944145952952244	23.78234335586842	20.74605069143965	20.29704470939651	21.06023269975511	19.93057575607949	21.492986524920724	22.354884888502266	22.820290266244328	23.14251272019705	21.675407344354703		21.43897693800352	21.076798330161974	22.37785487483787	21.28147867633198	21.359983547772835	21.30923369581888	21.56946149652236	21.725403416671558	23.410848746613294	22.069229457277384	22.06014762193589	22.0679958038796	21.198976976569824	21.310737242473603	22.486452832173004	20.443973412061336	20.565900518206185	22.164852331063862	23.50104963913537	21.538046264361142	21.53341122614202	21.25199291789762	21.600835662149084	21.81541120132078	21.09084535053521	22.09577147179744	20.316713320460806	22.8133128640606	20.091365869108824	21.55130750403617	19.25627366007133	22.1922487273204	20.911294806249057	21.6491164199468	22.848188806166156	22.914429047239462	21.14906348707273	GO:0022414//reproductive process;GO:1901998//toxin transport	GO:0004872//receptor activity;GO:0046872//metal ion binding	GO:0009897//external side of plasma membrane;GO:0016021//integral component of membrane;GO:0005789//endoplasmic reticulum membrane;GO:0005576//extracellular region;GO:0005886//plasma membrane;GO:0010008//endosome membrane									K20909|1|3.2e-253|877.9|pon:100174746|anthrax toxin receptor
tr|A4UCU2|A4UCU2_HUMAN	18.979807129663943	17.666551474212348																	18.493653634891192																																								18.36146718945104																19.31329879487861														20.992001332147247													20.27205643662908				18.775857010480102					GO:0007017//microtubule-based process;GO:0051225//spindle assembly	GO:0005200//structural constituent of cytoskeleton;GO:0042288//MHC class I protein binding;GO:0003924//GTPase activity;GO:0031625//ubiquitin protein ligase binding;GO:0005525//GTP binding	GO:0005737//cytoplasm;GO:0070062//extracellular exosome;GO:0044297//cell body;GO:0005641//nuclear envelope lumen;GO:0031012//extracellular matrix;GO:0036464//cytoplasmic ribonucleoprotein granule;GO:0005874//microtubule	Hs22048081	160.6	1.1e-39	KOG1375	Beta tubulin	Z	Cytoskeleton	CELLULAR PROCESSES AND SIGNALING	K07375|1|5.1e-40|167.2|gja:107122083|tubulin beta
sp|A5D8T8|CL18A_HUMAN																																																																																		17.890277073131905																														GO:0030247//polysaccharide binding;GO:0030246//carbohydrate binding	GO:0005794//Golgi apparatus;GO:0005615//extracellular space;GO:0016529//sarcoplasmic reticulum;GO:0005576//extracellular region;GO:0005768//endosome;GO:0005783//endoplasmic reticulum	Hs22067503	559.3	5.9e-159	KOG3017	Defense-related protein containing SCP domain	S	Function unknown	POORLY CHARACTERIZED	K22682|1|6.4e-278|959.9|hsa:348174|c-type lectin domain family 18
tr|A5YAK2|A5YAK2_HUMAN			20.125514803930265				20.263029189892293		19.130315639291197		19.11645552367094		18.286344143674764		19.56761295272007										20.106010835540697	20.32497560058537		18.96427694782197							19.27531169646153		20.03118182005244		19.267804075113744	18.661017321121587		19.15301429757657	19.622027576408893								19.856513381333983	19.22937721991019				19.58852028639846		18.80875650470187		18.65497141086557		21.00598098803294								16.6895788272039	19.153822137921683	18.53076863235376	19.389471610346952	20.25623808727193		19.934637723464306			21.077371780584205	18.930221705410798	19.70597046564572	19.083765483738823		21.229855877254806					19.005288693362345			18.56325314193819	20.511115403423855							19.93162983719119						17.82478247185895		19.296946625097373			GO:0006629//lipid metabolic process;GO:0034447//very-low-density lipoprotein particle clearance;GO:0006869//lipid transport;GO:0034379//very-low-density lipoprotein particle assembly;GO:0010890//positive regulation of sequestering of triglyceride;GO:0070328//triglyceride homeostasis	GO:0005319//lipid transporter activity	GO:0034361//very-low-density lipoprotein particle;GO:0034364//high-density lipoprotein particle;GO:0005576//extracellular region
sp|A5YKK6|CNOT1_HUMAN	21.03379593492128									17.97876138507607	17.479109537168444		18.852025579275608	19.164561573341004																			20.16531991185304																			19.451756360950224													17.759139307827855										17.304674331170258					15.79194317355446		15.523171123901635							20.76736618177429		20.349102541863253		18.007607144457698									20.18823433922403		18.361663836261545	19.91293793407266	18.999166811363317		19.903914682898343		17.067777833606005	GO:0007275//multicellular organism development;GO:0048387//negative regulation of retinoic acid receptor signaling pathway;GO:0000288//nuclear-transcribed mRNA catabolic process, deadenylation-dependent decay;GO:0000289//nuclear-transcribed mRNA poly(A) tail shortening;GO:0000122//negative regulation of transcription from RNA polymerase II promoter;GO:1900153//positive regulation of nuclear-transcribed mRNA catabolic process, deadenylation-dependent decay;GO:2000036//regulation of stem cell population maintenance;GO:0033147//negative regulation of intracellular estrogen receptor signaling pathway;GO:0061014//positive regulation of mRNA catabolic process;GO:0060213//positive regulation of nuclear-transcribed mRNA poly(A) tail shortening;GO:0006977//DNA damage response, signal transduction by p53 class mediator resulting in cell cycle arrest;GO:0090503//RNA phosphodiester bond hydrolysis, exonucleolytic;GO:0035195//gene silencing by miRNA;GO:0010606//positive regulation of cytoplasmic mRNA processing body assembly;GO:0006351//transcription, DNA-templated;GO:0017148//negative regulation of translation	GO:0004535//poly(A)-specific ribonuclease activity;GO:0032947//protein complex scaffold activity;GO:0003723//RNA binding;GO:0030331//estrogen receptor binding;GO:0019904//protein domain specific binding;GO:0070016//armadillo repeat domain binding;GO:0042974//retinoic acid receptor binding	GO:0030014//CCR4-NOT complex;GO:0030015//CCR4-NOT core complex;GO:0005778//peroxisomal membrane;GO:0005634//nucleus;GO:0016020//membrane;GO:0005615//extracellular space;GO:0005829//cytosol;GO:0000932//P-body	Hs22067248	3617.8	0	KOG1831	Negative regulator of transcription	K	Transcription	INFORMATION STORAGE AND PROCESSING	K12604|1|0.0e+00|4760.3|hsa:23019|CCR4-NOT transcription complex subunit 1
tr|A6H8L5|A6H8L5_HUMAN		19.35222130899662	17.759530478935712	19.730052968121587	19.347626812452955	19.504608304654063	20.64882982310634		20.250410270696413	20.385203504849137	18.82426443772295	20.22691367058505	19.11660296914865	19.938725072497117	19.34975315358002	20.26426353456523	18.956701907098044	21.122293439165748	22.917545484511425	20.85171501377349	21.04040931129837		18.698387506592656	22.57230714295414	20.54189385031415	19.907513456964185	19.13476289858572	21.274814861121037	21.72134604769905	21.33661575514587	20.03680472136964	19.821053560389164	21.29235040501905	19.41809915938331	19.289823089286923	18.703814855821456	19.69010007350224	21.144195413007072	21.27628665139557	19.381622096674413	20.63039443343574	19.908774100906665	20.60519319977335	19.25888683678242	20.839896454013253		18.82263699384313	19.08447534466225	19.665336892785707	20.395927741111382	20.791285162186405	19.691467203709877		20.195221888840983	19.29962799419604	20.33363585055874	19.749922172757557		19.437018143597637	21.08235431137927	20.70803088749386		19.60924419759851	20.45491203164196	20.09850629061456	21.006514053126025	20.30014951034037	19.38758436894757	20.631595722864606	21.434540638073543	20.187413861078696	20.313758120237623	20.96155592139264	20.25367972173608	19.798003921950063	21.64158593388378	17.10116882667938	19.972800821647965	23.632700993925845	20.54441198905958	20.52363739579194	20.22964489134492	21.28962328389056	20.622124143154892		18.517501371579268	20.22288793701338		18.43434508956378	20.584705387188787	19.717750288611576	21.66984045775296	20.99125339548545	19.976287246686255	20.02092013408817	20.47639187418148	19.164647283747517	19.33124818284869	19.456810816855786	20.222209418071944	21.391935706914374	20.67379459804937	19.800528470250843	19.611364706916763	21.110683646019087	20.543416761656346	21.063138227586943	20.27932288065434	22.467180198846627	21.472042713021192	GO:0006633//fatty acid biosynthetic process;GO:0034375//high-density lipoprotein particle remodeling;GO:0034374//low-density lipoprotein particle remodeling;GO:0034373//intermediate-density lipoprotein particle remodeling;GO:0034372//very-low-density lipoprotein particle remodeling;GO:0043691//reverse cholesterol transport;GO:0051004//regulation of lipoprotein lipase activity;GO:0070328//triglyceride homeostasis;GO:0008203//cholesterol metabolic process;GO:0006629//lipid metabolic process;GO:0042632//cholesterol homeostasis;GO:0030301//cholesterol transport;GO:0034638//phosphatidylcholine catabolic process;GO:0034382//chylomicron remnant clearance;GO:0019433//triglyceride catabolic process	GO:0008201//heparin binding;GO:0034185//apolipoprotein binding;GO:0030169//low-density lipoprotein particle binding;GO:0004806//triglyceride lipase activity;GO:0004620//phospholipase activity	GO:0005788//endoplasmic reticulum lumen;GO:0005615//extracellular space;GO:0034364//high-density lipoprotein particle;GO:0005576//extracellular region									K22283|1|1.6e-293|1011.9|pps:100977088|hepatic triacylglycerol lipase [EC:3.1.1.3]
tr|A6MUU8|A6MUU8_HUMAN	22.729376286365955	22.29058821327125	21.67382310849442	22.801785547795237		21.392346816933003		21.218915575099448		22.2394314878834	21.850329680704338	22.87669916990252	20.26306160881436		21.52159293748777	22.38481929267923	20.18335099995416	23.88761271543377			23.68364084758743	21.12580809772979	22.717309483244865		23.74835017877383	21.42726250086879	20.964606789915567		20.62697726285458	23.529595347720075	21.75365193636044	20.34236141090142	22.936727703141354	23.17452033284715	21.989328007753425	22.04959065632631	21.45491201263625	21.949106005359997	21.678696456325	20.48300404076489	21.49776041736889		19.52927948092857		23.24644706192264	22.21415560965781	20.59169922199456	23.2582765629338	21.479781946095045	22.28660506242305	22.01491461030364	22.88510490399681	21.825751196373712	22.24708570008317				21.671931942955435	21.86672345773596	22.090486672727163	21.5479497440049		21.130844733206946			20.79413352439784	22.220673292050076	20.73337353472876		21.802830858548	22.15324691147564	20.48401514972239			23.000494913238683		22.123422167769537			20.89183581467812			20.560591826096456		21.580716756442754		20.907573183625573	20.567141987564685		21.875030619560217	22.33106217083568	20.178510045058427	21.799799393858898	21.5331777062807	21.691876839952723	21.87326155521168	21.317055052226472	22.002598882033286	20.62304551842356			18.430684055971454		19.05503567455223	21.129891922686383			20.531202435399344			GO:2000343//positive regulation of chemokine (C-X-C motif) ligand 2 production;GO:0033138//positive regulation of peptidyl-serine phosphorylation;GO:1902166//negative regulation of intrinsic apoptotic signaling pathway in response to DNA damage by p53 class mediator;GO:0048146//positive regulation of fibroblast proliferation;GO:0032760//positive regulation of tumor necrosis factor production;GO:0019752//carboxylic acid metabolic process;GO:0043406//positive regulation of MAP kinase activity;GO:0010629//negative regulation of gene expression;GO:0007166//cell surface receptor signaling pathway;GO:0090344//negative regulation of cell aging;GO:0002906//negative regulation of mature B cell apoptotic process;GO:0030330//DNA damage response, signal transduction by p53 class mediator;GO:0043066//negative regulation of apoptotic process;GO:0035722//interleukin-12-mediated signaling pathway;GO:0010760//negative regulation of macrophage chemotaxis;GO:0045087//innate immune response;GO:0033033//negative regulation of myeloid cell apoptotic process;GO:0071157//negative regulation of cell cycle arrest;GO:0070207//protein homotrimerization;GO:0030890//positive regulation of B cell proliferation;GO:0008283//cell proliferation;GO:0090238//positive regulation of arachidonic acid secretion;GO:0042327//positive regulation of phosphorylation;GO:0001516//prostaglandin biosynthetic process;GO:0061078//positive regulation of prostaglandin secretion involved in immune response;GO:0043518//negative regulation of DNA damage response, signal transduction by p53 class mediator;GO:0006954//inflammatory response;GO:0043030//regulation of macrophage activation;GO:0032269//negative regulation of cellular protein metabolic process;GO:0007569//cell aging;GO:0050715//positive regulation of cytokine secretion;GO:0050731//positive regulation of peptidyl-tyrosine phosphorylation;GO:0031666//positive regulation of lipopolysaccharide-mediated signaling pathway;GO:0043312//neutrophil degranulation;GO:0050900//leukocyte migration;GO:0061081//positive regulation of myeloid leukocyte cytokine production involved in immune response;GO:0070374//positive regulation of ERK1 and ERK2 cascade;GO:0010739//positive regulation of protein kinase A signaling	GO:0005126//cytokine receptor binding;GO:0042056//chemoattractant activity;GO:0005125//cytokine activity;GO:0050178//phenylpyruvate tautomerase activity;GO:0002020//protease binding;GO:0004167//dopachrome isomerase activity;GO:0042802//identical protein binding;GO:0005102//receptor binding	GO:1904813//ficolin-1-rich granule lumen;GO:0005737//cytoplasm;GO:0005615//extracellular space;GO:0043209//myelin sheath;GO:0005654//nucleoplasm;GO:0009986//cell surface;GO:0034774//secretory granule lumen;GO:0031982//vesicle;GO:0070062//extracellular exosome;GO:0005829//cytosol;GO:0005576//extracellular region	Hs4505185	217.2	1.4e-56	KOG1759	Macrophage migration inhibitory factor	V	Defense mechanisms	CELLULAR PROCESSES AND SIGNALING	K07253|1|6.0e-55|217.2|csab:103223031|phenylpyruvate tautomerase [EC:5.3.2.1]
sp|A6NC98|CC88B_HUMAN							18.244563659860603									16.917377345408344			17.963194882353502																																																										19.193137821765585																		19.043085445330117	20.273752733259848									21.747412428091028			16.718511197964737			GO:0042832//defense response to protozoan;GO:0042102//positive regulation of T cell proliferation;GO:0050870//positive regulation of T cell activation;GO:0030705//cytoskeleton-dependent intracellular transport;GO:0031122//cytoplasmic microtubule organization;GO:0001819//positive regulation of cytokine production	GO:0008017//microtubule binding;GO:0051959//dynein light intermediate chain binding	GO:0005737//cytoplasm;GO:0005794//Golgi apparatus;GO:0005783//endoplasmic reticulum;GO:0005813//centrosome;GO:0016020//membrane	Hs14748824	261.2	1.1e-68	KOG4643	Uncharacterized coiled-coil protein	S	Function unknown	POORLY CHARACTERIZED	K16510|1|4.4e-73|281.2|asn:102371867|ribosomal protein S6 kinase alpha-4 [EC:2.7.11.1]!K10388|5|8.6e-45|187.2|oro:101386191|plectin
sp|A6NDG6|PGP_HUMAN	20.364603167797465	18.51093629240621	18.82176640202208	19.78789557400549	17.975262386631005	17.840701116646827	19.25687423217032	18.699363010779653		20.44663265244512	19.876407930539678	18.919101612264303	20.168194595440024	20.379402030811956	18.36881969030242	19.87558871191345	18.455356271652192	21.89687842176877	18.502439372087167		20.297151099328453	18.88098875343314	20.213164745997723		19.98098128346393	18.678645451389247	17.743244479672544	19.23769294148612	18.76989895034165	20.433303529585565	20.55787530802232	20.34278538658996	19.852935304613148	19.980192936450205	19.79595857389398	19.801948727262545		18.65381106748217	19.173733434221344	19.482316504567063	19.77206776575129		17.802161668947978		20.039627833933288			20.115230635954543	19.86680399796248	19.07434444618915	18.70628061799613	19.373720426328664	20.41306290344853	19.47423986542484	18.30968477598549	19.95033013066489	18.269745663269727	17.200264290432195	20.06705390331456	19.746892932162783	18.82746897490346		18.577886686973194	20.465295171256116	19.44094511865068	21.52347863366518	18.86594402698216	19.010927207271735	18.56737757996593	20.218237292571956	19.14369236132523		19.27519632346269		19.319501206549745	19.164870639711324		18.01374266883913		19.231599038193263	17.821197446039434	19.3135245451798	19.36791125404207	18.85920461345408			18.22100274241989	19.26183574759816	18.43980867159533	19.337233290823956	20.578703168932183	18.93809688435909		19.54900576124612	19.251647238549705	19.59812243710921	19.77347573643133	19.31462903579317	17.86439554473777			21.131405630008867	20.80865380010801	22.508303365846817	21.699595198130623	21.936211794121416	20.527945084236997	21.22387315884214	21.21591242776197	19.934758153690005	GO:0006650//glycerophospholipid metabolic process;GO:0016311//dephosphorylation;GO:0045721//negative regulation of gluconeogenesis;GO:0006114//glycerol biosynthetic process;GO:0035335//peptidyl-tyrosine dephosphorylation	GO:0000121//glycerol-1-phosphatase activity;GO:0004725//protein tyrosine phosphatase activity;GO:0000287//magnesium ion binding;GO:0004721//phosphoprotein phosphatase activity;GO:0098519//nucleotide phosphatase activity, acting on free nucleotides;GO:0008967//phosphoglycolate phosphatase activity;GO:0043136//glycerol-3-phosphatase activity	GO:0005829//cytosol	Hs22068696	254.6	2.2e-67	KOG2882	p-Nitrophenyl phosphatase	P	Inorganic ion transport and metabolism	METABOLISM	K19269|1|2.1e-182|642.1|hsa:283871|phosphoglycolate phosphatase [EC:3.1.3.18 3.1.3.48]
sp|A6NDU8|RIMC1_HUMAN																																																			15.978438341796243																																																			17.72475882758949			16.420385258013802	18.042418187484905		16.89903675624224					GO:0005654//nucleoplasm;GO:0005829//cytosol									K05080|1|1.4e-103|380.2|oro:101370443|growth hormone receptor
sp|A6NGU5|GGT3_HUMAN								19.74072754248383	18.45907949362522					18.911651970271127				18.006265006284817																						18.028583023706265	18.506700202656923					17.639015424298236																20.15647392212017	18.985505208446558										18.71422915425141	18.746921941311705																						18.34641515267188													18.669172031640503		GO:0006631//fatty acid metabolic process;GO:1901750//leukotriene D4 biosynthetic process;GO:0050727//regulation of inflammatory response;GO:0006805//xenobiotic metabolic process;GO:0006520//cellular amino acid metabolic process;GO:0031638//zymogen activation;GO:0002682//regulation of immune system process;GO:0006508//proteolysis;GO:0007283//spermatogenesis;GO:0006691//leukotriene metabolic process;GO:0006536//glutamate metabolic process;GO:0019344//cysteine biosynthetic process;GO:0006750//glutathione biosynthetic process;GO:0006751//glutathione catabolic process	GO:0102953//hypoglycin A gamma-glutamyl transpeptidase activity;GO:0000048//peptidyltransferase activity;GO:0016740//transferase activity;GO:0002951//leukotriene-C(4) hydrolase;GO:0036374//glutathione hydrolase activity	GO:0005886//plasma membrane;GO:0005615//extracellular space;GO:0016021//integral component of membrane;GO:0070062//extracellular exosome	Hs4885271	1073.2	1.7e-313	KOG2410	Gamma-glutamyltransferase	E	Amino acid transport and metabolism	METABOLISM	K18592|1|1.8e-311|1071.6|hsa:2678|gamma-glutamyltranspeptidase / glutathione hydrolase / leukotriene-C4 hydrolase [EC:2.3.2.2 3.4.19.13 3.4.19.14]
sp|A6NH11|GLTD2_HUMAN	20.925321734380617	20.188304551366265	21.283862350165432	20.19036259403075	20.112559020947472	20.214943490208988	20.048760591499416	20.590831269324116	19.606346289759568	20.80496505038964	20.700005169452048	19.135516183960053	20.174304136457454	20.161445012926112	20.15997748136636	20.514347189037416	19.087594766389596	20.75904986284917	20.23924333675552	19.37172551679824	19.45815773605016	19.84570062714456	20.41028112409081	18.60749727935468	20.19283331698628	20.17970744358365	20.60231760128596	20.752465614494703	19.76099322987816	19.7982864323373	21.150939968977465	19.604168332909502	20.1624986539856	20.614823900496045	19.87289768295886	19.44446112860548	20.93747520134461	20.85412439792751	19.2852475943656	20.388324447935823	20.423514043957532	19.494916711241896	19.713641858498416	20.185818509655967	20.385069097920145	19.832465561579017	20.4934493125894	18.83416924060627	20.01060184161251	19.767118948417792	20.778540623491786	20.38036667539468	19.933656171410068	20.02377253664267	20.11819061230915	20.57393414197896	19.967937064710707	18.884743337233875	20.83203417742999	19.80991247729505	20.652113575408755		21.13995421822905	20.40822110403584	21.149959932759028		20.86840353743061	20.874911382757272	22.012460221052283	21.603408222463475	20.00649163759116	20.605047736602817	19.88190265144237	20.64592555899961	21.068849448361725	20.157320802959184	20.2772422911801	21.57771383999437	20.873174110513737	21.42666290754054	21.06995643428819	21.23959642462757	20.43055117009561	19.95141293713596	19.725468978848564	20.11002711792843	20.58201166313753	20.955876990345622		20.402008189538467	21.00079049908743	20.331330492365453	21.59823450104007	20.255261384215373	19.88293549296936	19.882623178842035	20.348403001870093	20.11257387960353	20.46207762344812	19.71754527722077	21.759411404868	22.32847348500569	22.45117953111677	22.968447522787947	21.20345671119161	22.37969772302963	22.960726049372536	22.651614129646823	22.693057562436024	21.585641345882767		GO:0120013//intermembrane lipid transfer activity	GO:0005737//cytoplasm;GO:0016021//integral component of membrane	7291276_2	90.5	5e-18	KOG4189	Uncharacterized conserved protein	S	Function unknown	POORLY CHARACTERIZED
sp|A6NHL2|TBAL3_HUMAN												18.213348711306303	17.371898304539254				19.394983295734			17.990930129249534																													19.25913559550153			17.626049955283168											19.70094743887211	17.455698004847157											19.77400521033972				18.191795114449032										20.77119147971836													21.80909400458212				21.76273844491689					GO:0007017//microtubule-based process	GO:0003924//GTPase activity;GO:0005200//structural constituent of cytoskeleton;GO:0005525//GTP binding	GO:0005737//cytoplasm;GO:0005874//microtubule	Hs13376181	911.4	6.1e-265	KOG1376	Alpha tubulin	Z	Cytoskeleton	CELLULAR PROCESSES AND SIGNALING	K07374|1|6.3e-257|890.2|pon:100436042|tubulin alpha
sp|A6NHR9|SMHD1_HUMAN				18.86533345249132						19.56585511467085						20.16818830115743									19.506887025610222			18.824360934199504																					18.23067848366672														18.287642265618604												18.925492963525357									20.779708416998368														18.7123218556421		19.412111725915008				17.41029245518482	20.1330405528666	17.563390525779006		19.798203738229216	20.44604546831273		GO:0051276//chromosome organization;GO:0043584//nose development;GO:0060821//inactivation of X chromosome by DNA methylation	GO:0005524//ATP binding;GO:0016887//ATPase activity	GO:0000784//nuclear chromosome, telomeric region;GO:0001740//Barr body									K23113|1|0.0e+00|4040.3|hsa:23347|structural maintenance of chromosomes flexible hinge domain-containing protein 1
sp|A6NIH7|U119B_HUMAN										16.531938830751205								16.313758960843618																																																																																				17.600210490264125			17.406412497877604						GO:0060271//cilium assembly;GO:0030182//neuron differentiation;GO:0042953//lipoprotein transport	GO:0008289//lipid binding	GO:0035869//ciliary transition zone;GO:0005829//cytosol;GO:0005622//intracellular;GO:0005929//cilium	Hs4827048	273.9	2.8e-73	KOG4037	Photoreceptor synaptic vesicle protein HRG4/UNC-119	UT	Intracellular trafficking, secretion, and vesicular transport;Signal transduction mechanisms	CELLULAR PROCESSES AND SIGNALING;CELLULAR PROCESSES AND SIGNALING	K05291|1|3.0e-67|259.2|bacu:102997806|phosphatidylinositol glycan, class S!K00248|2|4.9e-17|92.4|ccae:111936603|butyryl-CoA dehydrogenase [EC:1.3.8.1]
sp|A6NJG2|SWAHD_HUMAN										17.080922126732215																										18.29704210744668																																																																					18.57198917448595			17.461382722268972						At5g60070	52.4	1.6e-06	KOG0504	FOG: Ankyrin repeat	R	General function prediction only	POORLY CHARACTERIZED	K10380|1|1.2e-07|61.6|dpl:KGM_215446|ankyrin
sp|A6NML5|TM212_HUMAN	27.55573001594124	28.825368800444505	27.646808827692443	27.37522362491198	25.688410024248395	27.246948268687	25.14359513352203	29.09859317299154	27.36676222622833	27.58794593210583	27.049509635822083	26.230353429917518	27.251876572617217	27.104462310753306	27.533736674858797	24.69155746236825	27.638167963741346	28.15372887670373	25.726954912781245	24.36786555436999	23.47240891999717	26.32092866120769	25.681273169380766	23.28137054330059	25.673873370683378	27.13712184861344	25.989030630761302	26.23301357840562	27.14224802367542	27.07015622051893	25.54378321304122	26.9082576227231	26.2913220656967	27.030996997831263	26.331193812305354	25.977707444780204	26.984070265117776	27.269432183954866	25.879559602534844	27.208410587086725	25.950964953139756	26.383246226460077	26.5628787765155	26.02887418349142	27.11608056958645	29.0245	26.658633944098124	27.583919763826763	25.791693387047243	27.151800167485757	26.590921545333018	27.10649779640581	27.757507501105604	26.860060781092823	22.55800091960086	28.11470699701636	25.34406903547608	26.7795792811137	26.23360600138025	26.11655387633197	26.741513790745262	29.00255726405451	26.579636640408463	28.313955863011422	29.666206724983788	27.342990899154437	27.90549832729079	27.7412718539925	27.499572234400382	25.476228305944883	26.601202357016746	24.48539532114161	28.304018547458483	29.617688445654288	28.296934105825205	26.3494667576994	25.679779491777065	28.05199970856428	27.736966424550584	28.114882725842115	28.04900155414937	27.267580119527032	26.12713928388476	26.557163485396515	26.841772572994035	26.491065676966155	25.74607711432283	25.253954099319955	29.512822596227785	28.484408332709684	26.811004682485944	26.46157235148037	26.737016506784588	27.299140932635567	26.980773647709025	27.14354784958977	26.93757555477125	27.15040823999609	27.01718089797136	26.593256905781757	27.084089475937667	24.58432998596628	24.28434739498858	26.43444413942561	24.102321352430657	23.399806989252955	26.232620733133817	24.616674448816443	24.11801978300481	24.686800206479827			GO:0016021//integral component of membrane									K22196|1|1.6e-111|406.0|hsa:389177|transmembrane protein 212
tr|A6XGP7|A6XGP7_HUMAN							18.316135997693827				17.74751131216893	19.71675058026053	17.373558685121623			18.404846347358934	20.702446366368765																														17.70392401938768										17.889514452805305	17.276740542388936					17.77843987543724												19.772429874566424														20.145296221951806											19.47393770719331		23.71695362928811	19.1942848642108	17.942802200851528	17.701321535309088	21.48740113685304	19.1469076331068	17.08191837368909	18.507811261921727		GO:0007413//axonal fasciculation;GO:0007409//axonogenesis		GO:0016021//integral component of membrane;GO:0005789//endoplasmic reticulum membrane	Hs5902016	381.7	7.5e-106	KOG1792	Reticulon	U	Intracellular trafficking, secretion, and vesicular transport	CELLULAR PROCESSES AND SIGNALING	K20720|1|3.2e-104|381.7|bta:359718|reticulon-4
tr|A6XMH1|A6XMH1_HUMAN	18.307765584365992	19.953772542971485	19.7468038241725	19.23705902592723		16.872203523980854	18.517535241806705	19.5567866213516	21.312427715795444	19.19684783641344	21.6054923072965	19.80282722586296	17.831223766347463	16.61612289525852	17.56790129718794		18.239109467394258	18.08843720327383	18.71272435851534	19.005619045345917	20.69629615849841	21.78041305066494	19.561432589049325	20.119408839126027	21.54402361950836	20.72752759982046	19.023081930552515	20.611139240877595	19.68883773451845	19.48487688953473	19.855844518105407	20.82660313737892	19.5178965631345	18.52917681722416	18.888602910243563	19.34274100286592	20.238570546001775	21.02492459063488	21.67211396643886	19.346185734277675	22.4849871771765	21.67402832298246	17.568146805778678	17.93374609851578	21.62495310480948	20.10708591147279	20.20018885029373	20.36914210665488	19.996591302025564	20.629590879242485	19.86144827693165	20.280933410952112	20.805716212674977	21.66641685878545	18.19329393674882	18.76924974717109	19.699432829903504	20.06932804103033	18.65275865054917	18.351834525734976	20.28170091117589	19.185455827086933	20.829526283815053	19.6653181332975		21.34093795946252	19.074960976333767	19.73423381754129	17.882652015826018	19.749517733125863	19.5274411979044	18.0253741879592	21.03683736376796	17.34002135301636	19.75413635251632	20.82033372485879	19.092968953590105	18.626277751040465		18.64835283076433	17.549630674283872	17.836009620108587	19.067583870001787	19.5885038528182	20.453104757374728	18.797174061018385		19.623479658633425	20.48162945496195	19.63212059622449	18.3205508408134	21.213013164148464	19.17060066841193	20.335016587181176	19.89640174783253	19.898001225848947	20.879928080008646	20.06137898285237			17.305213609757118										GO:0070327//thyroid hormone transport;GO:0044267//cellular protein metabolic process;GO:0006810//transport;GO:0043312//neutrophil degranulation;GO:0030198//extracellular matrix organization;GO:0042572//retinol metabolic process;GO:0001523//retinoid metabolic process	GO:0005179//hormone activity;GO:0070324//thyroid hormone binding;GO:0046982//protein heterodimerization activity;GO:0042802//identical protein binding	GO:0043234//protein complex;GO:0005615//extracellular space;GO:0070062//extracellular exosome;GO:0035578//azurophil granule lumen;GO:0005576//extracellular region	Hs4507725	273.5	2e-73	KOG3006	Transthyretin and related proteins	I	Lipid transport and metabolism	METABOLISM	K20731|1|8.6e-72|273.5|hsa:7276|transthyretin
sp|A7E2V4|ZSWM8_HUMAN																																																																																																						19.17859284256157										GO:0008270//zinc ion binding		Hs22051040	2183.7	0	KOG3615	Uncharacterized conserved protein	S	Function unknown	POORLY CHARACTERIZED	K01231|1|1.4e-47|196.8|nfu:107374983|alpha-mannosidase II [EC:3.2.1.114]
sp|A7E2Y1|MYH7B_HUMAN	22.454132993631145	21.62089449150705	22.331837747208127		21.41356649388561	22.23738077167007	22.39351523075604	22.324173863484734	22.36675481123207	22.74323492989813	22.44175834533896	22.562542457908208	22.027069748208365	22.934159179075746	21.654955758696836	22.17609791312393	21.67093192767508	22.029360593248537	22.35589279127872	21.8884848212505	22.428386031729765	21.599175437670603	22.54656837142081		22.391111265024737	22.16208470117933	21.30625505031195	22.16045879850386		21.74828318752566	21.99627092689421	21.82583668048421	21.720553981544484	22.123836714393025	22.486431644442547	21.572517342350626	22.565356075377306	22.42418612611368	22.127330990795667		22.07477474942164	21.472780974747728	21.657624558517647	22.760626760320918	21.64039294068963		21.95415099909002		21.337330755255103	22.175828332448763	22.00843952152182	22.01727546772557	21.84677618622308	22.40634969564636	21.050961358142228	22.556922277871948		21.562885501413472	22.00504513226269	22.420966154723203	22.3408752815088	21.291558580314625		21.149885078225584	22.40232071279352	22.09899613675148	22.51973461639422	22.286295204102355	21.52955982643307	21.747574859934492	21.644554717777897	22.13700235124924	22.30986639597928	21.844355168700044	22.306748565107856	22.010219562507803	21.61253725788687		22.129340301281736	21.882640532281545	22.15577704001344	21.694848256477417	21.99833796343856	21.990818857671584	21.27908270205965	22.90479878987498			22.374568028436297	22.117790892087548	22.60320088083179	22.140517563067423	22.41703868439335	21.64915173677485	21.7053803968387	22.314685800207275	21.94505864510185	21.89704783513765	21.282791014924197		22.58614482452937	22.39542460176973	22.520699070006437	22.78683381645524	21.86555058648301	22.00172496171056	22.68598820730865	21.898958094765607	22.03280865312052	22.077933067415447		GO:0051015//actin filament binding;GO:0003774//motor activity;GO:0005524//ATP binding	GO:0097512//cardiac myofibril;GO:0016459//myosin complex	Hs4557773	2679	0	KOG0161	Myosin class II heavy chain	Z	Cytoskeleton	CELLULAR PROCESSES AND SIGNALING	K10352|1|0.0e+00|3663.6|bta:521764|myosin heavy chain
tr|A7L3A1|A7L3A1_HUMAN	22.86798524705319	24.221449866069403	22.38757060103717	23.444689842581536	23.216067723775257	24.73321252530761	23.3575192851442	22.467574518011546	23.73430083764039	25.09704344412857	26.413117241285025	23.67505970271361	22.958497084461687	23.31190457559475	23.67165153093255	22.63271220970019	22.28395357129087	25.255035939655933	22.729221522235918	22.286940900448705	24.295445547033005	23.692663796209917	25.24895175781005	24.048994377133862	23.732030650644607	22.91995158718924	20.796286142372605	23.680058044454668	23.376757447531027	23.817631664896812	26.112862310163983	23.653150956975438	22.73871818281496	23.347770733232696	21.56951453485697	24.332791516302866	21.7577073191312	22.902135144885385	22.714685305617373	22.83883744156654	25.592421758565028	23.75239218701886	22.99024000024824	23.609619352339838	25.156831686291152	24.008196850569025	22.789685896644407	24.735966415348265	23.78748096819833	22.632950351439945	21.390810673270156	23.28844287776107	23.343186484379604	23.768152505953157	23.650851493201223	24.860016102332597	23.88818405831308	22.80197768250589	23.035371370917357	22.961728856557187	23.082546982031385	22.01381146818296	23.177315626044784	23.930311672876183		24.78501182109809	26.170828773216776	23.23423705805585	21.724571637083343	23.96870702672853	25.796022575144622	24.63164040810933	24.054465340071637	20.845479833212604	22.84870235795894	23.42842180544474	23.900663588711797	23.59050227243424	23.15208491016885	21.947829503724915	21.311297544536288	20.24856042743109	25.469037844075288	24.459454858720264	23.759317786177288	23.194322956560097	20.765870211390663	24.060761822456225	23.91430761779156	23.436418135205507	23.057333972804308	22.982018887484983	22.476678254204813	23.93498842665621	23.907096750958644	23.96636887851936	23.9545901583583	23.961343967415257	20.93952987479855	21.37424151688384	20.495283877697613	19.869629220536957	20.10953149394524	20.378042051555838	21.203200400098712		20.060898949195057	19.9863042543896	20.07157273110856	18.755349336395334	GO:0051387//negative regulation of neurotrophin TRK receptor signaling pathway;GO:0051924//regulation of calcium ion transport;GO:0014873//response to muscle activity involved in regulation of muscle adaptation;GO:0030308//negative regulation of cell growth;GO:0038166//angiotensin-activated signaling pathway;GO:0048146//positive regulation of fibroblast proliferation;GO:0071260//cellular response to mechanical stimulus;GO:0048144//fibroblast proliferation;GO:2001238//positive regulation of extrinsic apoptotic signaling pathway;GO:0010666//positive regulation of cardiac muscle cell apoptotic process;GO:0045429//positive regulation of nitric oxide biosynthetic process;GO:0003014//renal system process;GO:0007166//cell surface receptor signaling pathway;GO:0010873//positive regulation of cholesterol esterification;GO:0042310//vasoconstriction;GO:0042311//vasodilation;GO:0061049//cell growth involved in cardiac muscle cell development;GO:0048169//regulation of long-term neuronal synaptic plasticity;GO:0003051//angiotensin-mediated drinking behavior;GO:0002003//angiotensin maturation;GO:0001822//kidney development;GO:0006883//cellular sodium ion homeostasis;GO:0002027//regulation of heart rate;GO:0045742//positive regulation of epidermal growth factor receptor signaling pathway;GO:0045893//positive regulation of transcription, DNA-templated;GO:1903598//positive regulation of gap junction assembly;GO:0061098//positive regulation of protein tyrosine kinase activity;GO:1904707//positive regulation of vascular smooth muscle cell proliferation;GO:1905589//positive regulation of L-arginine import across plasma membrane;GO:0007186//G-protein coupled receptor signaling pathway;GO:0070471//uterine smooth muscle contraction;GO:0051403//stress-activated MAPK cascade;GO:2001275//positive regulation of glucose import in response to insulin stimulus;GO:0050663//cytokine secretion;GO:0034104//negative regulation of tissue remodeling;GO:0032930//positive regulation of superoxide anion generation;GO:0014824//artery smooth muscle contraction;GO:1905010//positive regulation of L-lysine import across plasma membrane;GO:0090190//positive regulation of branching involved in ureteric bud morphogenesis;GO:0014068//positive regulation of phosphatidylinositol 3-kinase signaling;GO:1901201//regulation of extracellular matrix assembly;GO:0010595//positive regulation of endothelial cell migration;GO:0014061//regulation of norepinephrine secretion;GO:1903779//regulation of cardiac conduction;GO:0010613//positive regulation of cardiac muscle hypertrophy;GO:0007568//aging;GO:0002018//renin-angiotensin regulation of aldosterone production;GO:0003331//positive regulation of extracellular matrix constituent secretion;GO:0007565//female pregnancy;GO:0007202//activation of phospholipase C activity;GO:0007204//positive regulation of cytosolic calcium ion concentration;GO:0003081//regulation of systemic arterial blood pressure by renin-angiotensin;GO:0045777//positive regulation of blood pressure;GO:1904754//positive regulation of vascular associated smooth muscle cell migration;GO:0010536//positive regulation of activation of Janus kinase activity;GO:0048659//smooth muscle cell proliferation;GO:0035411//catenin import into nucleus;GO:0051969//regulation of transmission of nerve impulse;GO:0035815//positive regulation of renal sodium excretion;GO:0070371//ERK1 and ERK2 cascade;GO:0016525//negative regulation of angiogenesis	GO:0005179//hormone activity;GO:0048018//receptor ligand activity;GO:0031703//type 2 angiotensin receptor binding;GO:0031702//type 1 angiotensin receptor binding;GO:0004867//serine-type endopeptidase inhibitor activity;GO:0008083//growth factor activity	GO:0072562//blood microparticle;GO:0005737//cytoplasm;GO:0005615//extracellular space;GO:0070062//extracellular exosome;GO:0005829//cytosol;GO:0005576//extracellular region	Hs4557287	80.1	1.4e-15	KOG2392	Serpin	V	Defense mechanisms	CELLULAR PROCESSES AND SIGNALING	K09821|1|6.0e-14|80.1|hsa:183|angiotensinogen
tr|A7L3I8|A7L3I8_HUMAN	19.857947836803724	17.981974040866298		20.382752200940637			17.740943991640325	18.91959424427017	19.43860747385794	17.656747332558716	19.11804298784648	22.21060298280768	19.10959470159692	19.716792447707267		18.81562008884521	19.37027890704649	18.57561978798148	18.26468509462316		20.63683348929335	19.66056489914876	20.655283742370056		19.66513968046399	20.18462835073368			19.246152272215635	18.74792891927321	20.698514287623755	19.237189507871346	19.15821005806303	19.155330080763044	20.7358596802065	19.956487283317617		20.050832776890484	18.648790583499625	17.059497344779835	18.30929835306288	18.8946	17.76163497596695	20.05465591362336	18.768179523540613			18.9820663446413	17.977566884654415	18.36965054138261	16.563784727460483	19.631906112184776	21.686085726254746	19.41347341772809		19.213641453584135	20.68279081876173	18.571347855372277	20.15309156443356	21.577794375167283	19.37324044784772	18.12379473121185	20.465518404460152			20.35574367152067	20.24010698244151	20.53719409755869	21.228225866820825	19.63574446623922	19.40286232334441	19.132735227211423		18.54161180693621	19.843982207762004	19.48760839812508			18.049566611020985	19.506794524517	20.473196594638257	25.258152250628665	22.516038680335555		18.342002712984712		20.58051005486865	20.2368219218839		17.989975575052807	19.21408741388562	18.123568840908227	20.11702294326963	18.30174334731568	19.960387803351	19.63448668260879	19.339016051051036		18.798372491481672		21.20088021144577	21.10043038005611	21.107962686324463	20.01846302053936	19.16308920368599	20.178709543775145	20.614272488818116	20.291359092703637	21.51880033385524	21.754906703123478	GO:0008283//cell proliferation;GO:0008015//blood circulation;GO:0007585//respiratory gaseous exchange;GO:0009887//animal organ morphogenesis;GO:0030198//extracellular matrix organization;GO:0022617//extracellular matrix disassembly	GO:0005201//extracellular matrix structural constituent	GO:0031012//extracellular matrix;GO:0005576//extracellular region;GO:0071953//elastic fiber;GO:0005578//proteinaceous extracellular matrix	CE04334	191.8	4.2000000000000004e-48	KOG3544	Collagens (type IV and type XIII), and related proteins	W	Extracellular structures	CELLULAR PROCESSES AND SIGNALING	K14211|1|0.0e+00|1359.0|ptr:463943|elastin
tr|A7L8C5|A7L8C5_HUMAN	20.46718215428655	23.008415117321437	22.339159310858665	21.07837228771431	20.942545284560055	21.774694987710976	19.70618471721136	24.24617524265868	21.22338983922321	19.3969349299032	22.294036526425227	19.443967483137172	20.67341437373756	20.9484755789708	20.28848623796694		21.92004533997705	23.015273277664555	19.472313961423723	20.583678579610854	19.61391355127276	20.32075001157625	20.93309612858622	20.821684554028028	20.922894852086856	21.942219062470144	19.208849433555496	20.026750766205414	21.28296402992792	20.323913345631823	20.454888966265543	22.704870958901527	20.40543989024741	20.28421316947448	20.308153312703045	21.02726014932017		21.276864954180127	19.752948572431663	21.512452698983065	20.56310644075618	20.870349725126296	20.96283081852629	20.364031417929503	20.110438391894743	22.892180612248737	20.37846087983588	21.25518958400705	21.867854169489608	20.70291443483174	19.390630004943134	20.84861940620524	22.443588284460144	21.34896283252064		21.590991248080776	19.64829119342997	21.100021338855303	21.30007739721572	18.93384769779836	20.831856342270715	21.77989183974896	20.811691227878377	19.96569456147908	20.07673682963597	20.475010941276185	22.23863565080238	23.0602448851202	19.964710550497752	19.30531480613394	22.436113955771567	21.204825267941025	22.57588674712004	20.96797789495455	22.34250043024983	22.130569235272365	20.73909592582807			20.474458157821957			21.604773712415373	21.76088276800251	19.60875432585857	20.68153946932749			24.207694113381	21.828748370332537	21.03704419522565	21.979553007640803	20.74018829091465	21.44910157767436	20.990230631131865	21.113565685860294	20.873291677867247	21.80093313381655						18.12586518489868							GO:0048208//COPII vesicle coating;GO:0007596//blood coagulation;GO:0044267//cellular protein metabolic process;GO:0006888//ER to Golgi vesicle-mediated transport;GO:0002576//platelet degranulation;GO:0043687//post-translational protein modification;GO:0006953//acute-phase response;GO:0043312//neutrophil degranulation	GO:0002020//protease binding;GO:0042802//identical protein binding;GO:0004867//serine-type endopeptidase inhibitor activity	GO:0005783//endoplasmic reticulum;GO:0033116//endoplasmic reticulum-Golgi intermediate compartment membrane;GO:0005788//endoplasmic reticulum lumen;GO:1904813//ficolin-1-rich granule lumen;GO:0030134//COPII-coated ER to Golgi transport vesicle;GO:0005615//extracellular space;GO:0031093//platelet alpha granule lumen;GO:0005794//Golgi apparatus;GO:0070062//extracellular exosome;GO:0043231//intracellular membrane-bounded organelle;GO:0000139//Golgi membrane;GO:0005576//extracellular region;GO:0005578//proteinaceous extracellular matrix	HsM4505793	93.6	1e-19	KOG2392	Serpin	V	Defense mechanisms	CELLULAR PROCESSES AND SIGNALING	K03984|1|6.7e-19|96.3|pps:100990043|alpha-1-antitrypsin
tr|A7L8C6|A7L8C6_HUMAN	21.19345223623225	21.181557616270656	21.562035922962703	22.698027318879017	21.22436418250583	22.50527693455802	20.73333838526017	21.70795789382906	22.654138633787458	20.526354661819244	22.07138208468563	21.435815812013185	20.983287275205843	21.23544791771947	21.007783379273445	19.892918436851385	20.09518190069816	21.545807941641325	21.061800328953293	22.00579064352003	22.127807522303552	21.41663130738757	22.62912327064077	22.28946409540897	22.33030023114372	21.437679429272244	19.500492467309154	21.504531867088097	22.309310577603508	21.91879640434588	22.016408727330077	22.406620029474347	20.64367494829274	21.614972966587263	19.79974692320098	21.441534064678283		21.132907417025702	21.41527330063028	20.552510282683677	22.853794512867232	22.77380392404683	21.51687348642608	21.13748765442016	22.121908380998395	21.55809985228647	21.68957116981147	21.76568721347764	20.91784533463643	21.900336163961697	20.394928023058696	21.988130358238507	21.434901102029635	22.212156628552684	20.895574617310725	20.59674530099922	21.105285462633542	19.809279026426825	21.72099654398161	19.571405255333545	21.39252122888617	20.04025560776325	22.19045724473212	20.698024143324037		21.2912553803701	22.10770110878373	22.145328044623525		21.68324570641454	22.651569826937763	22.078950341925363	21.220842594254723	18.960971095264657	21.144597710994617	21.50512929967839	20.59332829310472			20.60716448521218			22.095755227343314	21.28480945354346	20.29033834811869	20.08159290099672		22.070546842935453	21.124308736401645	21.665286950721043	20.423358013726844	22.30833647119196	21.2406711876741	21.52684895710984	21.525016542796383	21.457272919091807	21.176828562487124	20.616341868915683													GO:0048208//COPII vesicle coating;GO:0007596//blood coagulation;GO:0044267//cellular protein metabolic process;GO:0006888//ER to Golgi vesicle-mediated transport;GO:0002576//platelet degranulation;GO:0043687//post-translational protein modification;GO:0006953//acute-phase response;GO:0043312//neutrophil degranulation	GO:0002020//protease binding;GO:0042802//identical protein binding;GO:0004867//serine-type endopeptidase inhibitor activity	GO:0005783//endoplasmic reticulum;GO:0033116//endoplasmic reticulum-Golgi intermediate compartment membrane;GO:0005788//endoplasmic reticulum lumen;GO:1904813//ficolin-1-rich granule lumen;GO:0030134//COPII-coated ER to Golgi transport vesicle;GO:0005615//extracellular space;GO:0031093//platelet alpha granule lumen;GO:0005794//Golgi apparatus;GO:0070062//extracellular exosome;GO:0043231//intracellular membrane-bounded organelle;GO:0000139//Golgi membrane;GO:0005576//extracellular region;GO:0005578//proteinaceous extracellular matrix	HsM4505793	94.7	4.5e-20	KOG2392	Serpin	V	Defense mechanisms	CELLULAR PROCESSES AND SIGNALING	K03984|1|1.9e-18|94.7|ggo:101147918|alpha-1-antitrypsin
tr|A8E631|A8E631_HUMAN				18.62576017283254		18.947962472556405			18.124904875406287	18.4079911004931			18.391473100807964			17.87170088960155	17.214396626172775	19.73075923871718	19.541934282478223					20.26449900034009				17.877867299610646	17.719581524445186		17.847018086948705	17.707764526349358	18.74467005137685				16.6011377968446	18.52872105287535	18.707711217935515	17.15599639747308			17.512868518170308						18.069072948488135	18.66433820848743	19.09626686760309								19.72500270162849				19.837537839124405		19.22971079543404	18.44325181131896		18.14086281365953			18.511297653026663					17.17720944935158	18.4276123506586								18.55391418447498									19.081714569516627		17.966426454063736	17.267795753621254			18.327150887709767	17.512059292988887	18.77740039928157		19.03073624375216	18.197154290337945		18.83864295059536	18.67460127047777	18.020869431482247				GO:0005829//cytosol;GO:0005811//lipid droplet;GO:0043231//intracellular membrane-bounded organelle;GO:0005886//plasma membrane									K20254|1|0.0e+00|1204.1|hsa:729359|perilipin-4
tr|A8K0B6|A8K0B6_HUMAN													17.114073924168043																																																																					17.082632958489917		16.41330407764203																		18.32404205675945									GO:0043312//neutrophil degranulation;GO:0006687//glycosphingolipid metabolic process;GO:0006672//ceramide metabolic process;GO:0006629//lipid metabolic process	GO:0016787//hydrolase activity;GO:0017040//ceramidase activity;GO:0003824//catalytic activity	GO:0043202//lysosomal lumen;GO:0005615//extracellular space;GO:0070062//extracellular exosome;GO:1904813//ficolin-1-rich granule lumen;GO:0005764//lysosome;GO:1904724//tertiary granule lumen;GO:0005576//extracellular region									K12348|1|3.0e-234|814.7|hsa:427|acid ceramidase [EC:3.5.1.23]
tr|A8K134|A8K134_HUMAN				19.09045178290012				19.038809874963988	19.08058011175148					18.872704676899		23.50747254069112	17.91982600060797	20.26015443493221	20.28005582013808			19.29054221479534					18.197194824938983		18.94758449302518					20.26824864095106			18.597012797108363	19.51865111719963			19.999086867639267	18.06127381571022	19.62771112498908	21.9333651385368									19.30482194565738						20.011526082217618			19.58791834678592	19.82398113991664	19.71465314432597		18.61505210429828	19.817325244739607	19.705048219081757	19.82532220904628	20.08859133379127			20.54202266429488		18.758549548213235		19.09724819892459			19.446473162612904			17.92472005518959	19.90580974607889							21.24846951521089			19.566756303986487	19.440575900868144	19.352326214795937	19.97757817165852	19.273090015533374			20.13510289430285	16.657626753308804	19.54517582128582	19.654768583487755	18.56559779981166	19.22593497265781	19.77029115942813		18.01782474802695	18.51821990822472	GO:0007494//midgut development;GO:0009636//response to toxic substance;GO:0044344//cellular response to fibroblast growth factor stimulus;GO:1903718//cellular response to ammonia;GO:0042594//response to starvation;GO:0055081//anion homeostasis;GO:0010043//response to zinc ion;GO:0042311//vasodilation;GO:0032496//response to lipopolysaccharide;GO:0014075//response to amine;GO:0070409//carbamoyl phosphate biosynthetic process;GO:0043200//response to amino acid;GO:0032094//response to food;GO:0071377//cellular response to glucagon stimulus;GO:0006207//'de novo' pyrimidine nucleobase biosynthetic process;GO:0006541//glutamine metabolic process;GO:0006526//arginine biosynthetic process;GO:0070365//hepatocyte differentiation;GO:0050667//homocysteine metabolic process;GO:0071548//response to dexamethasone;GO:0000050//urea cycle;GO:0071320//cellular response to cAMP;GO:0042493//response to drug;GO:0071400//cellular response to oleic acid;GO:0019433//triglyceride catabolic process;GO:0046209//nitric oxide metabolic process;GO:0060416//response to growth hormone;GO:0019240//citrulline biosynthetic process	GO:0004175//endopeptidase activity;GO:0016595//glutamate binding;GO:0005543//phospholipid binding;GO:0004087//carbamoyl-phosphate synthase (ammonia) activity;GO:0032403//protein complex binding;GO:0004088//carbamoyl-phosphate synthase (glutamine-hydrolyzing) activity;GO:0046872//metal ion binding;GO:0005524//ATP binding;GO:0005509//calcium ion binding;GO:0072341//modified amino acid binding	GO:0042645//mitochondrial nucleoid;GO:0005730//nucleolus;GO:0005759//mitochondrial matrix;GO:0043234//protein complex;GO:0005743//mitochondrial inner membrane	Hs21361331	2971.4	0	KOG0370	Multifunctional pyrimidine synthesis protein CAD (includes carbamoyl-phophate synthetase, aspartate transcarbamylase, and glutamine amidotransferase)	R	General function prediction only	POORLY CHARACTERIZED	K01948|1|0.0e+00|2971.4|hsa:1373|carbamoyl-phosphate synthase (ammonia) [EC:6.3.4.16]
sp|A8K2U0|A2ML1_HUMAN	22.186196722697275		23.47781255008944			17.728556407184985			17.796777962306386	19.712915817522568	19.377148876157055		19.98535506352292	18.60228128933756	18.94380589970701			20.70667942086739		19.46720196433793	18.0188711497678	25.382288060124854	19.585690773284977	19.271199531375					19.731230471625743	19.143069155877768	18.544669584066675		19.879839294093674	17.823918944373943	20.537039022124617	18.47667969646937		19.9271709082299	19.06103765944377	19.83372805017812		19.84940219002977			20.635914005993765			17.86986915049492	20.023439490866323	20.10862593524601						24.2552118264967	19.211052087522194	20.676740483511452	19.12188063756513		21.825158244965557		19.450037581971063	18.559276284290625	24.07978077546425		19.427697101436383	20.20643681880665				19.60742104419652	19.68666867293568	21.25821421242468	19.40675776066159	20.08207252566806	19.651469966757062	20.20765033290354	19.468596940618447	18.852883556692067	19.76340284610009	19.436068459601373	20.264381070151195	21.70270402733319			19.7667648579631	19.1992588936678		19.865195517968527	20.76982851540871	19.943798062908783		20.979725594457737	21.307181467211457	21.143692404234727	21.30058820715108	21.09503851038728	20.0297048406082	19.58123568472437			19.783393990855014	20.14637862829051	18.575543143421488		18.621366933951847	19.76342045591542	18.312015250224302	19.53180883438236	GO:0052548//regulation of endopeptidase activity	GO:0004866//endopeptidase inhibitor activity;GO:0030414//peptidase inhibitor activity;GO:0004867//serine-type endopeptidase inhibitor activity	GO:0070062//extracellular exosome;GO:0005615//extracellular space	Hs4557225	1070.1	3.3e-312	KOG1366	Alpha-macroglobulin	O	Posttranslational modification, protein turnover, chaperones	CELLULAR PROCESSES AND SIGNALING	K03910|1|0.0e+00|1171.4|xla:100189580|alpha-2-macroglobulin
tr|A8K2W6|A8K2W6_HUMAN	16.448164716049142	19.0005803897158		19.58718365394604	18.68024692471452	18.49081615454977	18.8771128438724		20.11283987120022	18.34345618061186	18.724003715438133		17.57761800873649		19.289181499893825	17.62108383468138		19.85187474804776	19.08727309630065	20.100371287017808	19.2113709489589			16.792510166724682			19.193464737067263		19.392517102193874	19.244999087751943	19.69756994111119	20.10062069615354	19.49593150865488	20.12606013275952	17.756222381269687			19.081042969089225	18.870806208169704		19.621798203799838	20.371731340409703		20.01648398559305	18.44746363601765	18.88817443561355		18.990467081672676	19.83698495488061		19.09280614543105	19.109970900810787	19.73894109116021	19.50069622311915					19.14421695904743	18.80314531722868	19.25015652278919			19.63877662968421		18.87263742766209	18.89174322371201	15.381324286557486		19.73113202170829	19.961589345362125	18.47956602649621				18.749935953090407			19.14870577417025		20.095948503961356	19.00791745966804		17.337725351842472	19.74388553282065			18.612171936369872		19.15244955548389	17.430362003489698		17.40498220103927			19.65924433317754	18.45418628358927	18.80332284276608			19.51131589872468		17.215258169827926	19.56992596893691							GO:0034440//lipid oxidation;GO:0034374//low-density lipoprotein particle remodeling;GO:0090026//positive regulation of monocyte chemotaxis;GO:0016042//lipid catabolic process;GO:0050729//positive regulation of inflammatory response;GO:0034441//plasma lipoprotein particle oxidation;GO:0046469//platelet activating factor metabolic process	GO:0047499//calcium-independent phospholipase A2 activity;GO:0005543//phospholipid binding;GO:0016788//hydrolase activity, acting on ester bonds;GO:0003847//1-alkyl-2-acetylglycerophosphocholine esterase activity	GO:0005737//cytoplasm;GO:0034362//low-density lipoprotein particle;GO:0005576//extracellular region	Hs4826884	909.4	2.2999999999999997e-264	KOG3847	Phospholipase A2 (platelet-activating factor acetylhydrolase in humans)	I	Lipid transport and metabolism	METABOLISM	K01062|1|9.8e-263|909.4|hsa:7941|platelet-activating factor acetylhydrolase [EC:3.1.1.47]
tr|A8K3A2|A8K3A2_HUMAN																																																	17.804078725871697																																																								20.226244036781715						GO:0007166//cell surface receptor signaling pathway;GO:0043087//regulation of GTPase activity	GO:0005096//GTPase activator activity;GO:0005547//phosphatidylinositol-3,4,5-trisphosphate binding;GO:0043533//inositol 1,3,4,5 tetrakisphosphate binding;GO:0046872//metal ion binding	GO:0005737//cytoplasm;GO:0005634//nucleus;GO:0005886//plasma membrane;GO:0005829//cytosol	Hs6806913	637.9	8.8e-183	KOG0703	Predicted GTPase-activating protein	T	Signal transduction mechanisms	CELLULAR PROCESSES AND SIGNALING	K18439|1|7.3e-07|58.9|sfm:108923757|Arf-GAP with Rho-GAP domain, ANK repeat and PH domain-containing protein 1
tr|A8K3Q9|A8K3Q9_HUMAN																		17.143225556284847																																										20.421762765918185																																								19.731804065161977								21.205507399127512			GO:0042273//ribosomal large subunit biogenesis;GO:0000184//nuclear-transcribed mRNA catabolic process, nonsense-mediated decay;GO:0006614//SRP-dependent cotranslational protein targeting to membrane;GO:0019083//viral transcription;GO:0006364//rRNA processing;GO:0006413//translational initiation;GO:0006412//translation	GO:0045296//cadherin binding;GO:0003735//structural constituent of ribosome;GO:0003723//RNA binding	GO:0005840//ribosome;GO:0022625//cytosolic large ribosomal subunit;GO:0070062//extracellular exosome;GO:0005829//cytosol;GO:0016020//membrane	Hs16753225	422.2	5.4e-118	KOG3421	60S ribosomal protein L14	J	Translation, ribosomal structure and biogenesis	INFORMATION STORAGE AND PROCESSING	K02875|1|1.7e-114|416.0|hsa:9045|large subunit ribosomal protein L14e
tr|A8K479|A8K479_HUMAN										17.42303973556595																				17.856668815140534											18.19597903530487		18.74475409639743						18.44001909488937						19.09671634482204					18.84689092486916			19.452396586640468	19.6604786416938	20.63789779631496	20.502269591555446	20.862771345066715	19.989543377874696	20.133376431372323	20.37353186233162	19.382144917261236	19.43390428908445	18.136827287352972	20.16370422009217	19.54775284533614	21.24103051581061	18.00127744272525	19.60872943813349	20.64600382122219	19.14067088167957	19.602219595564	20.360485084379032	20.088130828220205	19.968512910008577		20.24135019667125	18.68879364463316	19.626037883837892	20.035597248698505	20.306230766881267	19.20841489149166	18.94166092162187	19.68113379785583						19.91094341386645	19.65111437330077	20.449339079820422	18.12038598762756	18.883584739211717	19.96886608489136	18.7318187257025	19.025443879089185	20.22662768858993	18.082272997611707	17.70789963607561	20.181956318840257	GO:0034374//low-density lipoprotein particle remodeling;GO:0034371//chylomicron remodeling;GO:0009791//post-embryonic development;GO:0061024//membrane organization;GO:0050900//leukocyte migration;GO:0010628//positive regulation of gene expression;GO:0034378//chylomicron assembly;GO:0032496//response to lipopolysaccharide;GO:0042159//lipoprotein catabolic process;GO:0001523//retinoid metabolic process;GO:0032355//response to estradiol;GO:0001701//in utero embryonic development;GO:0071356//cellular response to tumor necrosis factor;GO:0009615//response to virus;GO:0048844//artery morphogenesis;GO:0071379//cellular response to prostaglandin stimulus;GO:0042953//lipoprotein transport;GO:0010884//positive regulation of lipid storage;GO:0042158//lipoprotein biosynthetic process;GO:0002224//toll-like receptor signaling pathway;GO:0043687//post-translational protein modification;GO:0006642//triglyceride mobilization;GO:0044267//cellular protein metabolic process;GO:0030317//flagellated sperm motility;GO:0034379//very-low-density lipoprotein particle assembly;GO:0010744//positive regulation of macrophage derived foam cell differentiation;GO:0007283//spermatogenesis;GO:0042632//cholesterol homeostasis;GO:0030301//cholesterol transport;GO:0008203//cholesterol metabolic process;GO:0009743//response to carbohydrate;GO:0007399//nervous system development;GO:0034382//chylomicron remnant clearance;GO:0034383//low-density lipoprotein particle clearance;GO:0006898//receptor-mediated endocytosis;GO:0009566//fertilization;GO:0010886//positive regulation of cholesterol storage;GO:0019433//triglyceride catabolic process;GO:0045540//regulation of cholesterol biosynthetic process;GO:0034447//very-low-density lipoprotein particle clearance;GO:0010269//response to selenium ion;GO:0033344//cholesterol efflux	GO:0005543//phospholipid binding;GO:0005319//lipid transporter activity;GO:0017127//cholesterol transporter activity;GO:0008201//heparin binding;GO:0035473//lipase binding;GO:0050750//low-density lipoprotein particle receptor binding	GO:0034360//chylomicron remnant;GO:0034359//mature chylomicron;GO:0005788//endoplasmic reticulum lumen;GO:0005789//endoplasmic reticulum membrane;GO:0010008//endosome membrane;GO:0005737//cytoplasm;GO:0043202//lysosomal lumen;GO:0005615//extracellular space;GO:0071682//endocytic vesicle lumen;GO:0030669//clathrin-coated endocytic vesicle membrane;GO:0070062//extracellular exosome;GO:0031904//endosome lumen;GO:0043025//neuronal cell body;GO:0070971//endoplasmic reticulum exit site;GO:0034361//very-low-density lipoprotein particle;GO:0034362//low-density lipoprotein particle;GO:0034363//intermediate-density lipoprotein particle;GO:0005790//smooth endoplasmic reticulum;GO:0042627//chylomicron;GO:0005886//plasma membrane;GO:0005829//cytosol;GO:0043231//intracellular membrane-bounded organelle;GO:0005576//extracellular region;GO:0005769//early endosome	Hs4502153	2170.6	0	KOG4338	Predicted lipoprotein	I	Lipid transport and metabolism	METABOLISM	K14462|1|0.0e+00|2064.7|mcc:702937|apolipoprotein B
tr|A8K5J8|A8K5J8_HUMAN		21.197307060507704	20.82807680524052	21.30846801239148			21.465573586941325	21.436656180525095			22.82222998917548		20.80744391273637		22.221959093361136	21.860791999334875			21.758250805707146	20.970434469203195	22.13257218598025	21.540539389846096		22.86796735867807	21.96756647928928		20.437086908719905			22.51158029739543		22.06867860915953		21.710329987465624			22.850511249813007						24.05775212659133		24.159129585984434	23.782095513149866		23.902957240086003	23.96695200196218	21.94959043021561	22.509036815417293	20.423035804733207	21.73764463956893			22.18160713123197		21.483976180223724		21.84401073837657	22.673858656232905	22.850116146760467			22.186476087653237		21.968447628344265	22.559583395311464		22.24514177893447	23.913051203210927			22.51913048064582					20.68301627062569	22.016137039952245	21.97985367251189	21.46530119670822		21.85517872015712			22.30509001636977	21.985004721031657	22.212751708418235		21.35279995840162		23.405333500593315	21.663480059992622	21.95129561505505	21.65335319374685	21.623267312243104	21.753397856253056		21.079011301560943		24.859791088266668		25.284064903848247		24.015142185038883	25.47905891688734		24.231766213980865	23.272627549024445	GO:0045087//innate immune response;GO:0006958//complement activation, classical pathway	GO:0004252//serine-type endopeptidase activity;GO:0005509//calcium ion binding		Hs4502493	1499.6	0	KOG3627	Trypsin	E	Amino acid transport and metabolism	METABOLISM	K01330|1|0.0e+00|1458.0|rro:104681686|complement component 1, r subcomponent [EC:3.4.21.41]
tr|A8K6G4|A8K6G4_HUMAN																																				17.58531172911139														19.532209621896776									17.97572125256254				18.733046729725665												17.663413611579262							19.25682569347408	19.922703448512788																	17.344531415525744			18.89500892979612	19.14430195251608			19.16472441612628		19.16975545206683	20.37223989845648	GO:0007229//integrin-mediated signaling pathway;GO:0007520//myoblast fusion;GO:0030198//extracellular matrix organization;GO:0007155//cell adhesion	GO:0004222//metalloendopeptidase activity;GO:0017124//SH3 domain binding;GO:0046872//metal ion binding;GO:0008237//metallopeptidase activity	GO:0005615//extracellular space;GO:0005654//nucleoplasm;GO:0005886//plasma membrane;GO:0016021//integral component of membrane	Hs11497000	1536.9	0	KOG3607	Meltrins, fertilins and related Zn-dependent metalloproteinases of the ADAMs family	O	Posttranslational modification, protein turnover, chaperones	CELLULAR PROCESSES AND SIGNALING	K06835|1|0.0e+00|1472.2|hsa:8038|disintegrin and metalloproteinase domain-containing protein 12 [EC:3.4.24.-]
tr|A8K6T3|A8K6T3_HUMAN	20.31056551268268	19.168354756381195		22.299241289101403	19.497647107731805		20.866070437952988	21.5394491607801	20.96728756838151	20.81179512867102	20.399480799644827	18.931029912333123		20.165462132072424	18.92718180380137	18.861987192607184	21.220787101040138	22.64895930516309	21.30344617829981		23.225949199369552	21.313329400712508	22.527296581333363		22.38152713251773	22.12791268027689	22.48619020337207	20.472681993858327	21.98117123822907	21.151255643201644	21.634653537652373		22.646054480460084	22.5811888186724	22.670341477244435		20.861210025718407	22.66626697742274	20.24759642150131	19.590741580137152		21.544592944985467	20.702417861444427		20.453325083411613	21.02786242592391	19.85248697919368	20.55146851546944	21.952189426503587	20.83895793224505	21.995408490888256	21.323048279286688	23.11400462936854	19.174205161628084	20.024335827599614	21.169512302763533	22.37068635832533	20.13460866241129	22.177394917205643	24.03644715848456	23.29323762904765	20.02196296943596	21.06940912171115	21.99742586873472	20.55122780828735	22.44401287490737	20.75677781273377	22.51286080456573	23.588602505096294	21.841308711508752	21.932259930940862	20.36456662736861	22.25341500515233	19.1894500129578		22.50549807104517		22.73400646967985	21.51676358691939	22.926378033264896			23.47595504395212	20.31950158332372	21.632683125599563		21.659259878205223	23.871954964122924	18.801851195134965	21.582833215837443	21.606041079276107	20.332923936329117	23.261637828073976	21.29953400037175	20.77833828970557	20.677274950877106	21.16381055449955	20.671623578758854	21.939353858632128	21.17957975745196	22.763117441417226		24.862013145567012	24.89968025232117	22.763244766218943	24.07545074871649	23.941243939796703	23.55103695401655	25.10237019044153		GO:0007156//homophilic cell adhesion via plasma membrane adhesion molecules	GO:0005509//calcium ion binding	GO:0016021//integral component of membrane;GO:0030054//cell junction;GO:0005886//plasma membrane	Hs4503399	1810.8	0	KOG3594	FOG: Cadherin repeats	S	Function unknown	POORLY CHARACTERIZED	K07602|1|0.0e+00|1745.3|mcc:712805|desmocollin 3
tr|A8K7N0|A8K7N0_HUMAN										21.244104945293465						20.8309235460456									18.656630715517466																						17.141490023476408		19.67974070024719							18.901022348142444															17.55311032701039						17.81291560316433	18.68059842518882																18.593582253632608		18.34118611809649	18.022110173207107						18.33602830479925	21.152380216207888		20.56413556087732	18.978500529100447		18.491631798425797		GO:0042273//ribosomal large subunit biogenesis;GO:0000184//nuclear-transcribed mRNA catabolic process, nonsense-mediated decay;GO:0006614//SRP-dependent cotranslational protein targeting to membrane;GO:0019083//viral transcription;GO:0006364//rRNA processing;GO:0006413//translational initiation;GO:0006412//translation	GO:0045296//cadherin binding;GO:0003735//structural constituent of ribosome;GO:0003723//RNA binding	GO:0005840//ribosome;GO:0022625//cytosolic large ribosomal subunit;GO:0070062//extracellular exosome;GO:0005829//cytosol;GO:0016020//membrane	Hs16753225	419.1	4.6e-117	KOG3421	60S ribosomal protein L14	J	Translation, ribosomal structure and biogenesis	INFORMATION STORAGE AND PROCESSING	K02875|1|7.6e-115|417.2|hsa:9045|large subunit ribosomal protein L14e
tr|A8K7Q2|A8K7Q2_HUMAN										19.028644395254677							18.02118967824018					20.32644492545749																			19.10253726541419	18.250681586138217							19.47588862677323			18.627609690603418											18.47088061935693												18.48507310501569									18.05002231771627					20.63739102103497	18.107063153006774						19.07032839315969		19.17070590551109				20.73835558359296	19.04917941291416	18.771827007652547	17.258053870352118	19.58578982239428		18.71153631197831	14.41151386448701		GO:0006479//protein methylation;GO:0006457//protein folding;GO:0009267//cellular response to starvation;GO:0061024//membrane organization;GO:0048026//positive regulation of mRNA splicing, via spliceosome;GO:0061738//late endosomal microautophagy;GO:0061684//chaperone-mediated autophagy;GO:0006986//response to unfolded protein;GO:0051085//chaperone cofactor-dependent protein refolding;GO:0043488//regulation of mRNA stability;GO:1904764//chaperone-mediated autophagy translocation complex disassembly;GO:0072318//clathrin coat disassembly;GO:0008380//RNA splicing;GO:0006351//transcription, DNA-templated;GO:0044829//positive regulation by host of viral genome replication;GO:1900034//regulation of cellular response to heat;GO:0016032//viral process;GO:0061741//chaperone-mediated protein transport involved in chaperone-mediated autophagy;GO:0046034//ATP metabolic process;GO:1902904//negative regulation of supramolecular fiber organization;GO:1904589//regulation of protein import;GO:0042026//protein refolding;GO:0007269//neurotransmitter secretion;GO:0061635//regulation of protein complex stability;GO:0043254//regulation of protein complex assembly;GO:0061740//protein targeting to lysosome involved in chaperone-mediated autophagy;GO:0051726//regulation of cell cycle;GO:0031647//regulation of protein stability;GO:0000398//mRNA splicing, via spliceosome;GO:0043312//neutrophil degranulation;GO:0045892//negative regulation of transcription, DNA-templated;GO:0006397//mRNA processing	GO:0031072//heat shock protein binding;GO:0019899//enzyme binding;GO:0045296//cadherin binding;GO:0016887//ATPase activity;GO:0001664//G-protein coupled receptor binding;GO:0051082//unfolded protein binding;GO:0001786//phosphatidylserine binding;GO:0005524//ATP binding;GO:0023026//MHC class II protein complex binding;GO:0055131//C3HC4-type RING finger domain binding;GO:0031625//ubiquitin protein ligase binding;GO:0003723//RNA binding;GO:0042623//ATPase activity, coupled	GO:0016020//membrane;GO:0098575//lumenal side of lysosomal membrane;GO:0034774//secretory granule lumen;GO:0031012//extracellular matrix;GO:1904813//ficolin-1-rich granule lumen;GO:0005925//focal adhesion;GO:0005615//extracellular space;GO:0005730//nucleolus;GO:0043209//myelin sheath;GO:0005634//nucleus;GO:0005770//late endosome;GO:0030529//intracellular ribonucleoprotein complex;GO:0005654//nucleoplasm;GO:0043202//lysosomal lumen;GO:0005886//plasma membrane;GO:0042470//melanosome;GO:0070062//extracellular exosome;GO:0005829//cytosol;GO:0000151//ubiquitin ligase complex;GO:0005622//intracellular;GO:0005765//lysosomal membrane;GO:0005576//extracellular region;GO:0098793//presynapse;GO:0000974//Prp19 complex;GO:0072562//blood microparticle;GO:0061202//clathrin-sculpted gamma-aminobutyric acid transport vesicle membrane;GO:0005681//spliceosomal complex	Hs5729877	808.5	5.1e-234	KOG0101	Molecular chaperones HSP70/HSC70, HSP70 superfamily	O	Posttranslational modification, protein turnover, chaperones	CELLULAR PROCESSES AND SIGNALING	K03283|1|2.2e-232|808.5|hai:109377184|heat shock 70kDa protein 1/2/6/8
tr|A8K7R5|A8K7R5_HUMAN	17.383518892719344																16.21243903487383																																																										17.879627747078843																											16.291277726265417			18.66938659997297			17.665277522460926			GO:0032025//response to cobalt ion;GO:0097194//execution phase of apoptosis;GO:0097192//extrinsic apoptotic signaling pathway in absence of ligand;GO:0046677//response to antibiotic;GO:0034644//cellular response to UV;GO:0042981//regulation of apoptotic process;GO:0032496//response to lipopolysaccharide;GO:0032355//response to estradiol;GO:0034349//glial cell apoptotic process;GO:0043065//positive regulation of apoptotic process;GO:0006919//activation of cysteine-type endopeptidase activity involved in apoptotic process;GO:0006915//apoptotic process;GO:0030220//platelet formation;GO:2001020//regulation of response to DNA damage stimulus;GO:0042770//signal transduction in response to DNA damage;GO:0008635//activation of cysteine-type endopeptidase activity involved in apoptotic process by cytochrome c;GO:0006974//cellular response to DNA damage stimulus;GO:0071549//cellular response to dexamethasone stimulus;GO:0007568//aging;GO:0008630//intrinsic apoptotic signaling pathway in response to DNA damage;GO:0043525//positive regulation of neuron apoptotic process	GO:0017124//SH3 domain binding;GO:0008047//enzyme activator activity;GO:0008233//peptidase activity;GO:0097200//cysteine-type endopeptidase activity involved in execution phase of apoptosis;GO:0042802//identical protein binding;GO:0019901//protein kinase binding;GO:0004197//cysteine-type endopeptidase activity	GO:0005737//cytoplasm;GO:0005634//nucleus;GO:0005739//mitochondrion;GO:0043234//protein complex;GO:0005829//cytosol;GO:0043293//apoptosome	Hs14790124	837.4	1e-242	KOG3573	Caspase, apoptotic cysteine protease	D	Cell cycle control, cell division, chromosome partitioning	CELLULAR PROCESSES AND SIGNALING	K04399|1|4.5e-241|837.4|hsa:842|caspase 9 [EC:3.4.22.62]
tr|A8K973|A8K973_HUMAN	19.317571533053155	18.86594038669901		17.193096856255618	17.418010084570195		21.96060360882849	18.884825057250072	19.185634897373912		21.48133416249077	21.27777313814495	19.60975226151944		20.13497017376527	19.453855776797926	18.27982528640696			17.19963633753063										18.109107598183677	20.782929852805967	17.909907462587768	19.7445909701596		18.83986282107752		20.43803351256056			19.74393993721285	19.03379455759592		18.93191853333247					17.94587587218146						19.23276447382878			21.53706986803541	19.379483396875425	20.38161784305548				19.272087860595192			18.163355794089814	17.43672069148916			17.463244216746023					20.737459688838022		19.61919270360426		21.26558533309264			18.627673234373912	16.101210716805298	19.39075989590532			18.10057351816585		19.87666927598213					18.610882683803883	17.915161154786478	18.533921604794408		18.627624691066817		19.674220585743345		23.17324852671848			19.798730980919323	23.099330723175747	18.285969381500976	20.79700369369743			GO:0006887//exocytosis;GO:0006906//vesicle fusion;GO:0045921//positive regulation of exocytosis;GO:0046676//negative regulation of insulin secretion;GO:0048791//calcium ion-regulated exocytosis of neurotransmitter;GO:0002576//platelet degranulation;GO:0017158//regulation of calcium ion-dependent exocytosis;GO:0071985//multivesicular body sorting pathway;GO:0050714//positive regulation of protein secretion;GO:0006886//intracellular protein transport	GO:0005544//calcium-dependent phospholipid binding;GO:0005509//calcium ion binding;GO:0042043//neurexin family protein binding;GO:0017137//Rab GTPase binding;GO:0019905//syntaxin binding;GO:0005543//phospholipid binding;GO:0030276//clathrin binding	GO:0019898//extrinsic component of membrane;GO:0005654//nucleoplasm;GO:0031092//platelet alpha granule membrane;GO:0016020//membrane;GO:0005815//microtubule organizing center;GO:0030141//secretory granule;GO:0030658//transport vesicle membrane;GO:0005886//plasma membrane;GO:0005829//cytosol;GO:0005622//intracellular;GO:0098793//presynapse;GO:0070382//exocytic vesicle;GO:0005768//endosome	Hs18152767	1349.7	0	KOG1028	Ca2+-dependent phospholipid-binding protein Synaptotagmin, required for synaptic vesicle and secretory granule exocytosis	TU	Signal transduction mechanisms;Intracellular trafficking, secretion, and vesicular transport	CELLULAR PROCESSES AND SIGNALING;CELLULAR PROCESSES AND SIGNALING	K17598|1|0.0e+00|1349.3|pps:100985840|synaptotagmin-like protein
sp|A8MW92|P20L1_HUMAN																																																																											19.339048360804505																													17.460953773011056	19.928392734524127						GO:0006355//regulation of transcription, DNA-templated	GO:0046872//metal ion binding	GO:0005634//nucleus	Hs18034775_1	254.6	7e-67	KOG1844	PHD Zn-finger proteins	R	General function prediction only	POORLY CHARACTERIZED	K18402|1|0.0e+00|2074.7|hsa:51105|PHD finger protein 20
sp|A8MWD9|RUXGL_HUMAN	20.133266767362183		18.82866348286413		19.518190852027967	18.329048606199745	19.43061517020828	18.9085126677401		20.95440353922857	20.90819507994466	20.274720015643915	19.753315616357774		19.56213259009265	21.992083535411798		18.73943517251284			17.520307327754445	18.04842596631898		19.08423294155888				17.693780896043403				18.42967430674263	18.984171747058756	18.503241670689945	18.442074688986523	18.021524434833484					20.580666428231304	19.49246540865381	19.07689128776805		18.46176877394677				21.054490907808496		19.038121561360917	17.805582548248864		17.67674404476327		19.76856099204914	20.835700995053838	17.237506695737867	18.568984526640502			18.99541282659796	19.04349760645399	19.4290195809444	18.899846056127483	18.26683757977294	18.88883938067713				18.81477142408511		18.572315837201057	19.626275955718423	19.451052001143506		20.78083394033521			18.699278071787568		19.35649432203484		19.56432709354803		18.758511181685535	19.571247698044672		21.553599454982454		19.856239802256205		19.446831063084364	18.892749875721304	18.640083797614064	19.137266189848845	19.158184142550297			19.957995740437504		19.361185264717346	20.333108364591123	19.009694578960957	22.76579888439799	22.228924966373032	18.767970838691976	22.47879413349837			GO:0000245//spliceosomal complex assembly;GO:0008334//histone mRNA metabolic process;GO:0000387//spliceosomal snRNP assembly;GO:0006369//termination of RNA polymerase II transcription;GO:0008380//RNA splicing;GO:0051170//nuclear import;GO:0000398//mRNA splicing, via spliceosome	GO:1990446//U1 snRNP binding;GO:0003723//RNA binding	GO:0071004//U2-type prespliceosome;GO:0034709//methylosome;GO:0043186//P granule;GO:0005654//nucleoplasm;GO:0019013//viral nucleocapsid;GO:0071011//precatalytic spliceosome;GO:0071013//catalytic step 2 spliceosome;GO:0034719//SMN-Sm protein complex;GO:0030532//small nuclear ribonucleoprotein complex;GO:0005829//cytosol;GO:0097526//spliceosomal tri-snRNP complex;GO:0005689//U12-type spliceosomal complex;GO:0005687//U4 snRNP;GO:0005686//U2 snRNP;GO:0005685//U1 snRNP;GO:0005683//U7 snRNP;GO:0005682//U5 snRNP;GO:0005681//spliceosomal complex	Hs4507133	145.2	4.4999999999999996e-35	KOG1780	Small Nuclear ribonucleoprotein G	A	RNA processing and modification	INFORMATION STORAGE AND PROCESSING	K11099|1|1.9e-33|145.2|oro:101374971|small nuclear ribonucleoprotein G
sp|B0I1T2|MYO1G_HUMAN	17.064511547075366									18.27320035765653																																							17.918243500920685						19.754251522255288				18.092609336790545																							16.608077398511167																		19.14144046732545		19.125059037312987		17.556209459813584	21.65939946715441			19.627301649365837			GO:0006887//exocytosis;GO:0002456//T cell mediated immunity;GO:0031589//cell-substrate adhesion;GO:0071976//cell gliding;GO:0072678//T cell migration;GO:0038096//Fc-gamma receptor signaling pathway involved in phagocytosis	GO:0005546//phosphatidylinositol-4,5-bisphosphate binding;GO:0005547//phosphatidylinositol-3,4,5-trisphosphate binding;GO:0003779//actin binding;GO:0043325//phosphatidylinositol-3,4-bisphosphate binding;GO:0003774//motor activity;GO:0005524//ATP binding;GO:0005516//calmodulin binding	GO:0016459//myosin complex;GO:0030175//filopodium;GO:0005902//microvillus;GO:0070062//extracellular exosome;GO:0016020//membrane;GO:0030027//lamellipodium;GO:0031256//leading edge membrane;GO:0005886//plasma membrane;GO:0001891//phagocytic cup	Hs22062833	1884	0	KOG0164	Myosin class I heavy chain	Z	Cytoskeleton	CELLULAR PROCESSES AND SIGNALING	K10356|1|0.0e+00|2063.1|hsa:64005|myosin I
tr|B1AHL2|B1AHL2_HUMAN	23.91983381179762	22.59909522040945	22.779012807724765	23.553398944110125	22.195264811131803	21.915449554677757	23.10455345706585	22.42943318453036	23.384915078548666	24.65066226881258	22.754298380703272	23.395718672785087	23.473878026785403	22.71335889650801	23.59954338221011	23.43669345827625	27.536756582180303	24.81423724285041	21.99819411022682	22.99712298983434	21.2946988280922	23.393026052835527	24.812014872971336	22.823068390088864	22.69186774441071	23.30423663536337	21.62559663187604	23.57036553935855	22.938429625870327	22.63388078554805	23.442337152162604	23.3960819959234	22.60992418318223	22.789180033957862	22.878430063709764	23.01405487653527	22.231420133741725	24.267400799714903	23.243058429966663	23.067581295861014	22.04438089329393	23.54467475157752	22.955741333086376	23.21620023144489	23.731143508004173	22.52304067017303	26.464697375695227	23.16900792132254	22.962621534882608	22.762854055615023	22.65390441131527	22.47286387959232	23.258067150146303	22.564037098687656	28.30751461498159	22.34986411579718	23.233232330136232	22.313814066073093	23.77317234501099	23.226314767964823	22.85588895899081	21.89684325215222	23.2988756852447	24.297024335480742	22.36378440676005	24.73474823482685	22.843588165348024	23.162115576487437	24.083294244385456	22.311938585485443	22.02435926017061	22.359503351169835	24.382489956447447	22.104795841731523	22.69057825684813	23.669997478667696	21.608017571539907	23.48906954653584	22.74459136916565	22.81188650682506	25.135215800948203	23.581811182959207	23.462081837850533	22.283709303603235	22.934204370943363	21.905620327868444	25.81346806246053	23.31027631875096	23.41579123963721	21.907472495971746	22.196005560497397	22.051588427405758	24.99129243587312	24.3398992656607	24.28324017313868	24.36802994665837	24.352127749764783	24.36096423877804	22.44478508596468	27.46864832617557	23.175606762711784	22.65032611192398	23.507582474743025	21.92943371362862	23.979726832815267	24.29258568303785	24.05062143289838	24.048367134338157	25.35482243883449	25.089873027600213	GO:0030198//extracellular matrix organization	GO:0016504//peptidase activator activity;GO:0005509//calcium ion binding	GO:0005578//proteinaceous extracellular matrix	Hs4503663	1340.9	0	KOG1217	Fibrillins and related proteins containing Ca2+-binding EGF-like domains	T	Signal transduction mechanisms	CELLULAR PROCESSES AND SIGNALING	K17307|1|0.0e+00|1337.4|pon:100450462|fibulin 1/2
sp|B1AKI9|ISM1_HUMAN	19.520368306099844			19.385744193377445			18.269519763388217				17.963793393142264	19.218159249798227	18.85150142825328			17.554387834327827	19.12608740087465	19.77829958152749			19.716513799477266	19.699428758495493	19.519912897733903	18.803737846302404	19.625937750836165	20.02099177929588		20.179470024414403	17.316728645573455	17.740607512375085	19.813363834268515		19.907677831396704		19.582031098394964	19.273986331575145	19.18323981522208	19.237866383147846						18.233372079933204	17.55728554825403					19.977007474218084	18.830402909282867	18.927138229958377	20.48336017762939			18.976356801974163	20.74324566819648		19.824905417289013	20.254827232442143	18.680226819157877	18.872110341570725	19.5008718209346	19.617532410528163		20.45598831607754		18.90267573507112	19.541805714452195		19.392447692349663		18.677790882281805		19.456101065223645	19.784081914022515		19.65462255430579			20.76101185467169	21.24777070132781	20.301749951291143		18.53391079933913		19.589265404416903	19.77165795022537			17.882566380491475		20.00078457002426						17.987536671362353	19.5262139110306	19.582522360642862									18.82115625650832			GO:0005576//extracellular region									K04596|1|2.5e-06|57.8|hcq:109521931|adhesion G protein-coupled receptor B1!K08672|5|5.5e-06|56.6|spis:111346487|proprotein convertase subtilisin/kexin type 6 [EC:3.4.21.-]
sp|B1ANS9|WDR64_HUMAN		23.974810022151544		23.563982316378592								21.3784825546792				20.951691025380796		22.845578843124468	23.33317782274539		23.84772912442787	22.761160591806984	23.627803911582895		23.95333739159917		19.98008763392815			23.50272979569779				23.504348680380225	23.463633188643648	22.533491498155	22.696841293181187	23.04542460900351	22.828703133147933	20.73564736085217	21.36957904393018		20.096897813542		23.616518401894616			23.432223916501847		23.45509946577674	23.38209426123573	23.49669215682896		23.000004426431477		20.922918949868787		23.10042951400045			24.10550083425625	23.6764361660789			23.138478502418483			23.19766912698001	23.12784280828449	21.31543446030383	22.86699195580245	23.415419296111907		22.856573671925748	23.06951092941995	22.91986430813517	22.970850048707067				20.93188013728929	22.95088426193792		22.62645311264264	23.061536420360884	22.331400006784143	23.07059748628927	23.100336306494224			23.310924243296498		22.42558870023201			22.36405985100578	22.393850960585095	22.41409513293985	22.97865999639528		23.810808102352038													Hs21389449	1019.6	3.8e-297	KOG0642	Cell-cycle nuclear protein, contains WD-40 repeats	D	Cell cycle control, cell division, chromosome partitioning	CELLULAR PROCESSES AND SIGNALING	K02988|1|3.6e-40|171.4|hmg:100211326|small subunit ribosomal protein S5!K11798|3|3.3e-09|68.6|tng:GSTEN00008731G001|bromodomain and WD repeat domain containing protein 1/3
tr|B1N7B8|B1N7B8_HUMAN	19.45691507457188	21.165215639919683	20.845498796836807	21.74211030367693			20.22615180903169	19.37527366366176	20.6848516755934	21.24024497115004	18.77189690818226			21.022455770941782	19.713902805628827	17.51188749390457	18.31195368337092		22.24370710986272	21.383749715837	20.344427930674637	19.886872332221337		18.759735168350847	20.316059560963986	19.688160969328877	19.13454650604053	20.71720405952212	19.90867049269552	20.96996882160371	20.14694389308341	20.085879977497488	19.68784363344441	18.642583049248003	19.859828734697643	20.454682967307814	24.006194574643565	21.46923835384848	20.003705394039663					20.563704552492545	20.947859294285088	21.800987842766173	21.29903868816041			20.99709221261735	20.50100812477297	21.36780583794027	20.6843498623334	22.36408347491521	21.47671955863028	20.468147057332786	22.423142701900773	22.59303250158961		25.010328810425523	19.784334839460488		18.09499287383324	22.301800536339748		21.07082657116588	19.415131514050135	19.29224497993296	21.44735720833135	19.648078821842727	19.602044473267068		20.339897263451128	20.47463732846806	19.69870760851158	19.31592147187305	20.898808955506595	19.19005031327354		20.50503286362161	20.3891791149655		21.759592123425104	20.485660949042863	20.86086760163139			21.13809594795765		22.54416267455206	20.32335797500129		22.61291216428438	20.12659904519512	20.17237639919381	20.49157802295922	19.898024177268287		20.750887502056813	20.95542958491996		19.06041125912537	19.80626204349408	18.255562693607423	19.900386187371154	19.95361102228512	21.73980575220733	19.60537367934408	20.99204363217922	19.08423060540809												K06553|1|2.5e-18|95.5|cpic:103307268|pre-B lymphocyte gene
tr|B1N7B9|B1N7B9_HUMAN	19.62091389185545	22.61428342365422	22.084501563962466	21.23805544531219	19.495903288289945	20.6229591077728	20.752804273112805	20.744661354700582	21.088407201603456	21.878014644502944	19.5086818915212	21.044016142747505	20.08493748160372		20.4851510072513	22.15281786619801	21.035225958484794	19.611271251594843	18.14454363670767	21.924351706112844	21.20472073132622	18.99921690506669	19.246652349315227	20.71732694852475	20.167407078826056	20.930403954955185	21.53899621285493		20.374805263804117	23.916382889421584	21.03093467273383	23.57472039751388	18.51586829768172	20.631617381949084	21.6829417371533	21.274531212271988	19.161670609405974	21.1878627209692	20.263069502225743	19.75698975364971	19.50253549688367		19.00524508176204	20.52015329884091	22.156910486099896	19.03453789622946	21.059833539789853	19.73264935819201	19.838601231025887	20.656697921074823	21.966248452782505	21.497922621012403	22.380485297103935	22.5447682454975		19.22386204850483	20.53593609308395	21.042181390725293		22.6865459130699	20.11362731068609	20.01787235658901	20.641061698948064	22.86379368291736	19.340393211307266	19.75440384769926	21.624293579900364		23.550954077510116			20.114116387434144	23.426745832688155		21.30642083448109		19.6085712969932		20.94523288439601	20.96719851123329	20.91244753671983		20.788362617644296	20.859505696222428	21.483366811929564	19.666766799502497		23.808238072575428	20.286797097708646	22.4343431498994	18.39376240949835	20.342581508403335	22.046859863550733	20.74445165128201	20.91412582246451	20.97087432270597	20.79303091920923	20.66001715009037	20.481738252336168		22.718037702494257	23.941938017535957	19.109925125900507			20.06387928791916																K06554|1|1.3e-33|146.4|bta:789205|immunoglobulin lambda-like polypeptide 1!K06553|2|6.7e-27|124.0|cpic:103307268|pre-B lymphocyte gene
tr|B2R564|B2R564_HUMAN																										17.7081848809045																										16.201536963157256									21.748575215614785																																													16.742977960015423		14.11133400309184					GO:0005576//extracellular region	Hs4885183	77.8	1.6e-14	KOG1924	RhoA GTPase effector DIA/Diaphanous	TZ	Signal transduction mechanisms;Cytoskeleton	CELLULAR PROCESSES AND SIGNALING;CELLULAR PROCESSES AND SIGNALING	K05740|1|1.6e-19|99.8|bta:786565|diaphanous 1
tr|B2R582|B2R582_HUMAN	23.05464485249604	22.397839594788568	20.962792464052598	23.6169684076235	21.59387492796508	22.372361419513883	22.78296181311171	23.098550091863988	23.3361631758237	22.64430561182318	23.08051041709936	22.884900947421603	23.470293930101157	22.2115234493928	22.152683741454517	22.04968237709028		22.900197093639758	23.0085581819702	22.658989647312534	24.28332620484579		24.043963692358886	22.94201682433859	24.097277865275547	23.83396656654664	21.63751008561077	22.45978324881081	23.41958090244964	23.32729450691946	23.50339919507887	23.73639303733642	24.055237514121245	23.80690695073893	23.343108407154244	23.81190892133481		22.33948794745168	22.830558278077486		23.790215522467665	23.51310563404801	21.84069814813291		22.93929803317929	21.352246439161917	22.057104357224745	22.37564740616063	22.474111145913373	22.874841862824955	22.84551331547158	23.55756661924777	24.320714809096785	23.90500967114309		22.338695356684624	23.764052103454283	22.44204912443329	23.949499294942637	24.54385504527505	23.12738962742637		22.71999975383735	22.282201864522055	21.53766290888237	22.642404670498703	22.307026456540857	23.128045082298428	23.877454703653164	23.495041787507308	23.13034589874394	21.32884333591794	22.71570837587941	20.489556455926312	23.001294840314817	24.253131099550767	22.676544989512227	21.34401257813218	23.154175320736563	23.279983109861185	24.35243891094637	24.487642018092743	24.323070238838824	23.274995210245592	22.36050320773058		23.07820772409953	23.920331280636063	20.996223288487144	22.328316260604414	23.551712150807607	22.8703962197494	23.60212246710821	22.737221906695726	22.830196619583308	22.717106360031597	22.59778628768187		23.2282682637989	22.56139550416042	23.50817344394564	20.53640621772564	21.353868502636505		21.65968554183451	22.67117792949865	21.649244725704406	21.82170402050258	23.276092916636607	22.072783866789635	GO:0001503//ossification;GO:0002576//platelet degranulation;GO:0071310//cellular response to organic substance;GO:0030282//bone mineralization;GO:0071560//cellular response to transforming growth factor beta stimulus;GO:0010756//positive regulation of plasminogen activation	GO:0036143//kringle domain binding;GO:0030246//carbohydrate binding;GO:0005509//calcium ion binding;GO:0008201//heparin binding	GO:0005737//cytoplasm;GO:0005615//extracellular space;GO:0070062//extracellular exosome;GO:0001652//granular component;GO:0005576//extracellular region;GO:0031089//platelet dense granule lumen	Hs4507557	413.7	1.8e-115	KOG4297	C-type lectin	TV	Signal transduction mechanisms;Defense mechanisms	CELLULAR PROCESSES AND SIGNALING;CELLULAR PROCESSES AND SIGNALING	K17520|1|2.3e-113|412.1|nle:100604042|C-type lectin domain family 3 member B
tr|B2R5G8|B2R5G8_HUMAN	29.73994206571251	30.498510476655596	30.441869372600543	29.988336829549024	30.262703602925438	30.619659840789232	30.20154427448674	30.3095326088045	30.456108114601797	30.2920935073033	30.49227534386864	30.042810475326416	30.1937436684486	30.20195723655836	30.31914357087009	29.100330386596287	29.66390313131255	30.16181561631532	30.42791501110189	30.39645202371152	30.109902104329404	30.126794977156145	30.834335971961227	29.725286795673185	30.396958150259117	30.214530908170182	30.63586155847931	30.78417532283915	30.793918089946622	30.40286153536532	29.727729803161623	29.98926656672788	30.174257253985036	30.898510817341084	30.161626523441026	30.393922930063155	29.9148943766234	30.364045929394173	30.394314067307604	30.751217276440293	30.5478198084598	30.18211294617825	29.91146668575577	30.169681507185157	30.941822097876837	30.29454316134821	30.32234132283769	31.10379386533784	30.14151887157065	30.300711717409165	31.177835935553052	30.36290283780663	29.815835392187843	30.354845169480647	29.728718160671963	30.39719021950956	30.88636068982972	30.122179200811647	30.64388367820189	30.099508359921074	30.16841169367042	32.16574463816639	30.359144347532137	30.541197296287404	30.300818537044197	30.4195743950572	31.063622116829084	30.564039391376305	30.88900140208859	30.653585327907628	30.59657599094874	29.934863662009548	30.553372426947888	29.640338377115285	30.47005858353443	30.46239447927794	29.943824044199957	29.84857519474508	30.68409659547436	30.665674058421303	30.869081220535776	29.69417961159997	30.003602479060493	29.93554148310792	30.05399970658631	30.747848721500223	30.267327070277386	30.371987483487693	30.521058394138937	30.596909643368992	30.504332599108736	30.442461391354705	30.85622326014746	30.297592938424227	30.201815057606915	30.28141517234222	30.278162383207388	30.30164780448005	30.24919779253169	29.83479904883169	30.25398708605387	28.17759621764764	28.866995511086653	29.878193534868785	29.33869071774582	28.406920141051422	29.761093551393923	29.71585614631284	28.77262181097388	29.387740741155284	GO:0006953//acute-phase response;GO:0060326//cell chemotaxis	GO:0042056//chemoattractant activity	GO:0034364//high-density lipoprotein particle;GO:0005615//extracellular space;GO:0070062//extracellular exosome									K17310|1|2.0e-70|268.9|ptr:104001103|serum amyloid A protein
tr|B2R6W1|B2R6W1_HUMAN					21.622664184073017		21.168845209535977		21.238704940294117	21.186336228721423	20.10685766833303	20.720121804272985		22.150811438327526	22.92576606234813	21.32459287977802		19.854515978139336	21.31726576813276		20.331146829220224	21.51355145201614	22.818482330471703	21.869607422015644	21.195988978489023	21.97125094809222	20.98978875502989	21.6430323475953		21.17358277420584	20.580085939471097	21.29442303408364		19.558079898118542	20.69864203119985	21.12583154395628	21.40005869073216		21.99305804607135			20.65624091173472	22.941645980414165	21.94917191211165		21.2816145027502	21.421741206935742	22.7452938358134	21.8182664537947	21.6124372830256	21.009097339425196	21.397806312921567		19.53152544836112				22.082313416093903	21.9596496527812			21.288137529782205		21.839831599496826	21.772712024099647		21.12425539629316	20.76139412057873	23.584510783611695	20.79967650124799		21.014747771498936	20.259461147484547	20.37057718174726	20.690283956659044	20.17976038702683	20.99815005355333	19.841786232346752			21.14580517952245	20.01825820308312		22.345011561737323	21.511902965046044	22.01406530968821	20.53056740735051	20.771159037809312	19.611308574439512	23.287402878266363	20.75119626887217	21.035183688656534	21.85167139851288	20.935089180490817	20.97491146772645	20.96588667985041	20.848028345289045	20.86520880332615	22.067392374618297		22.446140615807987	22.84310615864314	20.78368838594408	19.279329402333587	19.49638915269998	20.37188903383245	18.90980770473957		21.189803309701787	21.52567236030211	GO:0019835//cytolysis;GO:0030449//regulation of complement activation;GO:0006883//cellular sodium ion homeostasis;GO:0006956//complement activation;GO:0006957//complement activation, alternative pathway;GO:0006955//immune response;GO:0006958//complement activation, classical pathway		GO:0070062//extracellular exosome;GO:0005576//extracellular region;GO:0005579//membrane attack complex	Hs4506881	67.4	1.3e-10	KOG3611	Semaphorins	T	Signal transduction mechanisms	CELLULAR PROCESSES AND SIGNALING	K03996|1|0.0e+00|1726.8|csab:103215183|complement component 7
tr|B2R7P0|B2R7P0_HUMAN	21.880008009237		20.240701982300767	20.147289168823217	19.72448829752699		21.451772393930217	20.5267031372555	20.043627951968038	21.998032785248935	21.464312513053827	21.64130367856689	21.199704091888268	20.351207917561773	20.79196529338497	23.07270272845629	20.41765477156876	20.20966571822091			21.38548343306141	19.87078093121095	21.310968173899123	20.794348817879285	21.84192454512962		17.363708809576423	20.97783369026109		21.25580421191136	21.566212807008345	20.332255193563253	21.46029112732802	20.83049604521166	21.33071413668041	20.484184341104	20.291746260992813	20.477456585619368	21.656467721525903	20.936752526144154	20.76358220661092	20.75584788334238	20.270858871461478		20.94356264152594	21.8413991018898	20.004882662398987		21.749198863188678	21.293705514812203	21.792544597421013	21.4078576798531	20.876503425818715		18.2199743127806	20.631108648915045	21.092851423867277	19.754345535533425	21.37950778455684	21.143635508370185	21.064207162491016	20.09589295580288	21.19971405037295	19.133066473746982	20.23509442668444	20.046261804523617	21.584804492760952			21.108008378707595	20.76960850313193				23.27195432514029	19.98811762981205	21.68439332491093		21.244735169177364	19.90048027640977		21.212098395969296	20.4279718750311	20.826103989334275		20.637847863287032	19.36378252649744		19.48188356095596		20.79064840107336	19.876653512612048	20.17434691185984	20.49766192094471	20.916351735726018	21.170489603253685	21.1366529941004	20.689698305046875		20.05886382753727		24.094386877551543	19.77403056470544	21.667487996138643	22.54082970584201	22.91046627196258	21.05199130829973	21.89948665129868		20.89842878691366	GO:0016598//protein arginylation;GO:0010498//proteasomal protein catabolic process	GO:0004057//arginyltransferase activity	GO:0005737//cytoplasm;GO:0005634//nucleus	Hs22051869	942.2	3.5000000000000003e-274	KOG1193	Arginyl-tRNA-protein transferase	O	Posttranslational modification, protein turnover, chaperones	CELLULAR PROCESSES AND SIGNALING	K00685|1|9.7e-288|992.6|pps:100982152|arginyl-tRNA---protein transferase [EC:2.3.2.8]
tr|B2RB47|B2RB47_HUMAN	20.47814231656561								20.0832655838656		18.70404533520308	17.938453372970166			19.036722815202967	19.117064157627745	19.980098628209557	16.961394789357335	16.689169251947526						17.725765627508203					19.445258811440368	19.383919384218405										18.15223547580901			23.034593111256715	20.67143412812373		18.664227322068196		18.41448976920248	17.748612153250974		18.450450975427756				19.845487649634144	18.48678255772283		18.20205682262538																19.984492739593733		18.596668473712416										17.946703573806523		21.144930982698995					17.984164779662166						18.450458030894783		23.175759417027898	19.5037682307538		22.31749775294936	22.29996009047669	17.510250812999235	21.315181932953895	19.09816124254333	19.36720482329259	GO:0097009//energy homeostasis;GO:0052652//cyclic purine nucleotide metabolic process;GO:0032264//IMP salvage	GO:0046872//metal ion binding;GO:0003876//AMP deaminase activity		Hs21264318	1783.1	0	KOG1096	Adenosine monophosphate deaminase	F	Nucleotide transport and metabolism	METABOLISM	K01490|1|0.0e+00|1575.8|mdo:100033068|AMP deaminase [EC:3.5.4.6]
tr|B2RBS8|B2RBS8_HUMAN		19.684162787932003		19.19224715394947					19.457814733341067			18.338440571002835	17.355476633676446				18.36155176516186						17.797979550802708			17.748168969106196	21.058256609603507			19.92270738626397		18.88879988860731	17.41353755824737									17.45307486857401	17.063063959834697		19.510810839961515		17.753464897774386	18.27611711148117	18.149463776051743	19.60044928378584		19.88406525296816	18.23261082090337		18.204147860929712			19.5101551448122				18.675625617836012		21.18149196178833	19.27587657117303		15.375789552767948								19.00361763719114	18.01522724659101				19.47931343310226	17.797283282881278				24.59930244810323		17.301700760670787			18.34781738584704			18.66204996979492		19.14761116421674	18.01308292908867	18.357357461238188	16.851032066858444				19.76296784069493	18.52358172627275		17.261602998064788		18.223973953914			18.566523843124585	GO:0034375//high-density lipoprotein particle remodeling;GO:0015721//bile acid and bile salt transport;GO:0051659//maintenance of mitochondrion location;GO:0044267//cellular protein metabolic process;GO:0019836//hemolysis by symbiont of host erythrocytes;GO:0002576//platelet degranulation;GO:0043066//negative regulation of apoptotic process;GO:0043069//negative regulation of programmed cell death;GO:0043687//post-translational protein modification;GO:0006810//transport;GO:0009267//cellular response to starvation;GO:0001895//retina homeostasis;GO:0043252//sodium-independent organic anion transport;GO:0006898//receptor-mediated endocytosis	GO:0015643//toxic substance binding;GO:0008144//drug binding;GO:0046872//metal ion binding;GO:0030170//pyridoxal phosphate binding;GO:0003677//DNA binding;GO:0051087//chaperone binding;GO:0005504//fatty acid binding;GO:0005507//copper ion binding;GO:0042802//identical protein binding;GO:0016209//antioxidant activity;GO:0008289//lipid binding;GO:0019825//oxygen binding	GO:0005788//endoplasmic reticulum lumen;GO:0005783//endoplasmic reticulum;GO:0005615//extracellular space;GO:0031093//platelet alpha granule lumen;GO:0043209//myelin sheath;GO:0072562//blood microparticle;GO:0005794//Golgi apparatus;GO:0070062//extracellular exosome;GO:0043234//protein complex;GO:0005576//extracellular region;GO:0005634//nucleus									K16141|1|0.0e+00|1232.6|pps:100980638|serum albumin
tr|B2RBZ5|B2RBZ5_HUMAN	24.058785779183538	25.256249419858516	24.725421827646716	24.78739586118829	24.263222255004354	25.2252245322449	24.02068810106406	24.637921924835045	25.71091007797156	23.684018468925743	24.42207776557148	24.739696736268783	23.95317505434196	24.084271754339948	24.969028753016545	24.405517547964017	23.17359667803307	25.099645975909468	24.98141237915288	24.924455106844015	25.22054769216433	24.43926408474689	25.083715338877624	25.30379728518102	25.18977163036095	25.033149301721178	23.98917242412189	25.495890535185527	24.482653236928037	24.864225876337315	24.91726859748162	25.261329583054952	24.121081361837717	24.611818735000995	24.031738709363424	24.193019498103386	24.1778485519042	25.30321931458258	24.1837975528074	23.81015268604532	25.8068380844536	25.758987416849894	24.07172041600732	23.80586456085764	24.92318023774373	24.127597554030658	24.764415724874453	24.79265884520399	24.79540777374629	24.478736905412347	24.883731966193867	24.63978900582092	24.33953560115618	25.23099501064973	23.635944878503945	24.053833053571008	24.35615609432748	24.10441954638788	24.483268949033715	23.9176047253012	24.631955928641247	22.911149588986092	25.05109436882877	23.66557314503896	25.228352618722965	24.22301843699349	24.871411024239507	24.88063021166648	25.113689017571232	25.04090615804935	26.022706722893584	25.326251133869583	24.58997357132949	24.783543353160407	24.42812212820269	24.917007779276908	24.74831480193832	24.005963668170867	23.87158930259299	24.53869621915257	24.329312205372062	23.67639386598099	24.837336576746846	24.38251815545824	25.012562087871466	25.086969521211905	24.10290446464244	25.000163343877883	24.81683797637921	25.00567430655123	24.61405115992784	25.578176201725213	24.318344015675677	24.714211048595757	24.844171513220672	24.77722518598457	24.77708987196629	24.738063342602757	24.55620711452565	22.66355945691116	24.786241477312693	24.40453702115468	25.503875394155457	24.59887715837892	25.00088298693773	24.959032997015957	25.861638606377785	26.118384177701746	25.605737603135868	24.60264668868181	GO:0044267//cellular protein metabolic process;GO:0007596//blood coagulation;GO:0008218//bioluminescence;GO:0043687//post-translational protein modification	GO:0004867//serine-type endopeptidase inhibitor activity;GO:0008201//heparin binding	GO:0005615//extracellular space;GO:0016021//integral component of membrane;GO:0005788//endoplasmic reticulum lumen;GO:0070062//extracellular exosome	Hs7705879	878.2	5.7e-255	KOG2392	Serpin	V	Defense mechanisms	CELLULAR PROCESSES AND SIGNALING	K04525|1|2.4e-253|878.2|hsa:51156|serpin peptidase inhibitor, clade A
tr|B2RDK5|B2RDK5_HUMAN											18.93467002316559											16.95432594685274				17.59722514261223																																																																												19.80628138440745		16.65166387875105		20.14161391058944					GO:2000369//regulation of clathrin-dependent endocytosis;GO:0045648//positive regulation of erythrocyte differentiation	GO:0005096//GTPase activator activity;GO:0030276//clathrin binding;GO:0046872//metal ion binding	GO:0005737//cytoplasm;GO:0005886//plasma membrane	Hs21264558	889.4	2.4e-258	KOG0703	Predicted GTPase-activating protein	T	Signal transduction mechanisms	CELLULAR PROCESSES AND SIGNALING	K12486|1|7.8e-252|873.2|rro:104668736|stromal membrane-associated protein
tr|B2RDY9|B2RDY9_HUMAN			19.817250597687067			18.57968290027109		19.54351785637375		21.568128118950955	18.81056826695989				20.50071045842336	24.30921948963672	20.066107608692946				20.74295146502064						19.493457574014613	20.20094446127053		20.3809122136452	20.87112960388018			19.454102544546387		19.91453538779577			18.506879811798218		20.749210322276813				20.221236440996645			18.027375712276772	22.95726266126053	19.598641177024145	20.07747534035085		20.771445575090784			21.796382346593937			19.063286251558228		20.987285184878903		18.27334389259155		20.528621911941126	19.844388136796848				22.430502193225674	21.35952228112858			18.01776443655686	21.014315485866835	19.096489077070256	21.51146603540525	20.9584012916545	19.050437925125586	18.308238518305263		19.231403664017595	17.95191963710335	21.776467163631768		20.49909756312475			21.837935475970795					20.435526460173737		20.738965065560915	20.75784953484216	21.49275826724232				25.145572008160908	21.6494052432095	20.62926573619534	24.20492561651104	23.6418308124941	20.48139195463869	22.589003733802933	19.973714284798685	20.40485141740005	GO:0008154//actin polymerization or depolymerization;GO:0000902//cell morphogenesis;GO:0045761//regulation of adenylate cyclase activity;GO:0006898//receptor-mediated endocytosis;GO:0030036//actin cytoskeleton organization;GO:0007163//establishment or maintenance of cell polarity;GO:0007165//signal transduction;GO:0001667//ameboidal-type cell migration	GO:0008179//adenylate cyclase binding;GO:0003779//actin binding	GO:0030864//cortical actin cytoskeleton;GO:0005925//focal adhesion;GO:0070062//extracellular exosome	Hs5453595	948.7	3.7e-276	KOG2675	Adenylate cyclase-associated protein (CAP/Srv2p)	ZT	Cytoskeleton;Signal transduction mechanisms	CELLULAR PROCESSES AND SIGNALING;CELLULAR PROCESSES AND SIGNALING	K17261|1|1.6e-274|948.7|hsa:10487|adenylyl cyclase-associated protein
tr|B2RMS9|B2RMS9_HUMAN	20.30375079289109	20.657238254007694	21.26394670785036		19.175529386097043	21.173994154178985	19.960367184660047	20.59647737761117	19.02752349577268		19.654695381722515		20.591014515052564			18.90201346390954	19.36012903697788		19.95831741853687			19.35692837299205					20.93372543510027				19.49476815916419		19.345682780527003					21.106012699568232	19.769954411749623	17.235008784683114		19.245892108612605				20.235388864939573	20.356741598699266	21.597474106518547	18.258639478928718	20.64561785129453			19.744302863871216	19.31685410142177	20.60986714564908				16.10416015391922		20.290523925505155		19.93348082491173		20.66226973071725	19.630292549808377	19.133608518671764	19.938945307154103	21.1739235365436	18.64154808259001		19.75105246706208	18.047560555924917	20.5366594067968	20.13079383458305		20.30720860356373	19.92710914406325	19.45329222847449			20.094887696909183	19.47358043470952				20.12935410786458	17.702871956002173					20.15471243015643	19.60594738716329	20.079981994997866			19.116370715793124				17.931861175345528	20.34111997598808		19.17675577996583	19.340031009267022		19.37607780832088			GO:0030212//hyaluronan metabolic process;GO:0034097//response to cytokine;GO:0002576//platelet degranulation;GO:0006953//acute-phase response	GO:0004867//serine-type endopeptidase inhibitor activity;GO:0004866//endopeptidase inhibitor activity	GO:0072562//blood microparticle;GO:0031089//platelet dense granule lumen;GO:0005576//extracellular region;GO:0005886//plasma membrane;GO:0070062//extracellular exosome	Hs8923765	51.6	8.3e-06	KOG2353	L-type voltage-dependent Ca2+ channel, alpha2/delta subunit	PT	Inorganic ion transport and metabolism;Signal transduction mechanisms	METABOLISM;CELLULAR PROCESSES AND SIGNALING	K19014|1|1.4e-146|524.6|shr:100925940|inter-alpha-trypsin inhibitor heavy chain H1!K19015|3|6.5e-139|499.2|ocu:100009345|inter-alpha-trypsin inhibitor heavy chain H2
sp|B2RNN3|C1T9B_HUMAN									18.520496360106268								17.51085698723181				19.276914660495105		18.497959801468586		18.97295627342119	20.278642419768	19.29082814259318	19.15704546417547	18.33111832899554				19.058539707690382		18.88976000988675	18.78746026836686		19.30698487953713	20.989076343371703			16.97127484104244				17.998552096968258		18.06555423947801		18.38095094333412	18.7813871722643	16.105267528240084		17.669729711100686	18.430103091103348				18.23623135915278	18.06393708173572	19.009648223728632	18.003163243708244	18.6581823906163	17.465571717381536					18.58778080777043	18.553857193446326	19.056746611375303	18.43754570854464			16.741519825824692	18.824520824026063			16.637692372071616			19.23944102210401	19.449268890041026				17.320677192741808			17.969115925124623		18.63249823717198			18.19896713001365							19.667240054558416	18.76315519952689	20.34994666469813	18.68087292427238	21.587757404723867	19.993542707016235	19.642408568347157	20.61460702940564	21.83317473593215		GO:0005201//extracellular matrix structural constituent;GO:0030414//peptidase inhibitor activity	GO:0005576//extracellular region;GO:0005581//collagen trimer	Hs4502951	170.2	5.7e-42	KOG3544	Collagens (type IV and type XIII), and related proteins	W	Extracellular structures	CELLULAR PROCESSES AND SIGNALING	K06237|1|3.0e-54|216.5|cmk:103182603|collagen, type IV, alpha
tr|B3KPF0|B3KPF0_HUMAN	21.829054994653028	20.77984187788416	21.215269241682662	21.265516112758483	21.332515589155644	20.881018772488137	21.806316208419208	22.46567877615268	21.697382612957615	20.831919397756643	22.2920564311608	21.550774065278837	20.544162047700727	21.34440579411838	21.95772338877577	22.02854401163408	20.72993118831288	22.19022740121458	21.13846611676838	21.77309390815853	21.608435857764384	21.83556787050829	22.199699787010644	22.144453576530665	21.878903172226423	21.33138197722516	23.020378913405438	22.483373119619017	20.485323443199693	21.865246987458875	22.616070223161287	22.489231296126203	21.29998983999397	22.402784004154547	21.40354659706975	21.8007473017342	20.52832385087667	21.791898115779343	22.47397845654928	20.869765786328877	22.02941289060459	22.25955474582916	21.954665999133688	22.49262502813829	21.354976775548412	21.964703175624543	21.839349571364306	22.08868023508022	22.19942075650733	21.633630592560056	21.207032989359664	20.68042856166548	22.242021092709404	21.7039218653852	19.50673129926604	21.52715719698338	21.3553426155708	20.78629307783311	22.4251722376486	22.36900010504463	21.353981875989568	21.634518017077603	21.64789987402539	20.49859845261565	21.251218568572074	21.417558517270457	21.16827935618481	20.93641590360744	21.36856843615976	22.74026189064983	22.310216992238324	21.255775250389465	21.28737617501496	21.15740575975205	21.02755109089681	20.90240208429725	21.355298732387727	22.495812049374944	21.68529966983017	21.09880902508312	21.834076661005536	21.378070240252384	21.802001536288337	21.47709018079272	20.462848747624616	21.116238491440832	20.50875340513195	21.582004151257145	20.777087251527902	20.400794225474787	22.228388766733023	21.744158666985108	22.31991569365936	21.676115831223704	21.85641357188053	21.793757210523864	21.86285559090762	21.43317520032875	20.93183383015891	20.33423216837975	21.668283700236536	18.95682545366226	21.03558306954995	22.36131736385009	21.152021787429163	21.357814894798647	20.49036275551278	21.018384229990897	20.743768989223398	20.462202245300595	GO:0014912//negative regulation of smooth muscle cell migration;GO:0010906//regulation of glucose metabolic process;GO:0042981//regulation of apoptotic process;GO:0001649//osteoblast differentiation;GO:0044267//cellular protein metabolic process;GO:0043567//regulation of insulin-like growth factor receptor signaling pathway;GO:0009968//negative regulation of signal transduction;GO:0044342//type B pancreatic cell proliferation;GO:0043568//positive regulation of insulin-like growth factor receptor signaling pathway;GO:0043065//positive regulation of apoptotic process;GO:0045663//positive regulation of myoblast differentiation;GO:0008285//negative regulation of cell proliferation;GO:0006468//protein phosphorylation;GO:0048662//negative regulation of smooth muscle cell proliferation;GO:0043687//post-translational protein modification;GO:0006915//apoptotic process;GO:0043410//positive regulation of MAPK cascade;GO:0001558//regulation of cell growth;GO:0001933//negative regulation of protein phosphorylation	GO:0008160//protein tyrosine phosphatase activator activity;GO:0005520//insulin-like growth factor binding;GO:0046872//metal ion binding;GO:0001968//fibronectin binding;GO:0031994//insulin-like growth factor I binding;GO:0031995//insulin-like growth factor II binding	GO:0005788//endoplasmic reticulum lumen;GO:0005615//extracellular space;GO:0005634//nucleus;GO:0042567//insulin-like growth factor ternary complex;GO:0070062//extracellular exosome;GO:0016942//insulin-like growth factor binding protein complex;GO:0005576//extracellular region	Hs7662036	52.4	3.9e-07	KOG3555	Ca2+-binding proteoglycan Testican	R	General function prediction only	POORLY CHARACTERIZED	K10138|1|4.3e-41|170.6|rbb:108534795|insulin-like growth factor-binding protein 3
tr|B3KPF2|B3KPF2_HUMAN																																																																																																						21.567362962889693						19.19191202367268			GO:0072583//clathrin-dependent endocytosis;GO:0006897//endocytosis	GO:0003924//GTPase activity;GO:0005525//GTP binding	GO:0005874//microtubule	Hs22042377	1090.5	0	KOG0446	Vacuolar sorting protein VPS1, dynamin, and related proteins	UR	Intracellular trafficking, secretion, and vesicular transport;General function prediction only	CELLULAR PROCESSES AND SIGNALING;POORLY CHARACTERIZED	K01528|1|0.0e+00|1091.3|rro:104668539|dynamin GTPase [EC:3.6.5.5]
tr|B3KPS5|B3KPS5_HUMAN	19.20093661316683		18.5102075698836							20.31037610007665			19.76457868931142			21.81408321761412																			17.899596593109752							18.06150824547128					18.442321958100703		20.07694950590673							18.69426928364516	17.78651683526595		18.84640226338128			17.951332644506664	17.03539201950431		18.6117301069264										21.1947394020458		20.29822715005395															17.989408415653514		18.573247147731077	17.445226147128267							21.760959593412984			18.593256193449147	18.60284084827188		19.499229243137705		18.612993811607726	GO:0016055//Wnt signaling pathway;GO:0008277//regulation of G-protein coupled receptor protein signaling pathway;GO:0007165//signal transduction	GO:0047696//beta-adrenergic receptor kinase activity;GO:0004703//G-protein coupled receptor kinase activity;GO:0005524//ATP binding	GO:0016020//membrane;GO:0005886//plasma membrane	Hs4504101	1050	1.4e-306	KOG0986	G protein-coupled receptor kinase	T	Signal transduction mechanisms	CELLULAR PROCESSES AND SIGNALING	K08291|1|0.0e+00|1097.8|pps:100972068|G protein-coupled receptor kinase [EC:2.7.11.16]
tr|B3KPS6|B3KPS6_HUMAN																																																																																									20.357269191990564											19.394114726347368		21.282234348942417				20.38938963856628		18.050429053334923			GO:0050852//T cell receptor signaling pathway;GO:0007596//blood coagulation;GO:0002250//adaptive immune response;GO:0050798//activated T cell proliferation;GO:0007411//axon guidance	GO:0042610//CD8 receptor binding;GO:0042609//CD4 receptor binding;GO:0070851//growth factor receptor binding;GO:0042802//identical protein binding;GO:0046875//ephrin receptor binding;GO:0097718//disordered domain specific binding;GO:0004715//non-membrane spanning protein tyrosine kinase activity;GO:0005524//ATP binding	GO:0045121//membrane raft;GO:0005829//cytosol;GO:0030425//dendrite;GO:0005886//plasma membrane;GO:0005768//endosome;GO:0005884//actin filament	Hs4503823	865.5	4.2e-251	KOG0197	Tyrosine kinases	T	Signal transduction mechanisms	CELLULAR PROCESSES AND SIGNALING	K05703|1|3.6e-266|921.0|cfr:102506492|tyrosine-protein kinase Fyn [EC:2.7.10.2]
tr|B3KRI9|B3KRI9_HUMAN	23.136262687076755	23.407848618824875	21.027516275359517	22.17209768959935	20.97078894764289	23.07385319088017	23.236872003008	22.026975315097065	20.86764458413577	20.445070524218927	22.57173373088044	24.83941240104908	23.61263244008977	20.57492502632992	24.249328949405093	24.393766022879127		21.380942219105176	22.26222876190163	20.15233828476685	21.177990372060258	20.73613313159928	20.45636165563984	23.456322127842967	21.95956178435905	21.637098316455127	22.52184826176237	20.5777211504312	20.97950329762665	22.29815859832583	22.47008886744855	20.687986011524472	22.18638340688159	20.68698095812588	21.813205406409075	20.69222612862684	24.527541481938982	21.301949032880103	20.87757965260444	21.45550270984444	21.32461364494889	19.28846974184111	21.30853349319181	21.91232733883134	22.520458325629267	21.449740842287344	19.07149811942605	21.281032867882917	24.23556665626181	19.631972378274185	23.34827738251761	22.85806534723417	21.25317773937472	22.18774716284446		22.112508598589343	24.980243656346687	24.25757413333822	23.03794859584327	20.59329546870747	20.911380951750697	22.584924891420453	22.26196546151558	20.77124343409828	21.908020345351805	20.591861726894017		20.96425980462784	20.26744890824745	20.24778343754748	23.92856425615009	21.308557455329368		20.64785591052148	25.352985597261373	20.96719307871934	25.06134999210621	21.101876421784915	22.39340520361712	20.91809951115548	20.623759296289627	22.42611642136952		20.26935498082486	21.009875768312455	21.4294311471625	22.327278914502536	20.842622476273498	22.972616602121693	20.995486869437883	22.552494547632964	19.907337789455468		22.20263497077729	22.22823606380416	22.055607913578765	21.96452484737241	22.292012124641293	21.19903843615612	21.806835413914005	20.962033922033115	27.781947630148856	22.690921516016356	21.561970059527777	23.80724516261297	27.520194846101734	24.365464128842984	24.976084584815467	23.8552902840244	24.41457906792572	GO:0007517//muscle organ development;GO:2000134//negative regulation of G1/S transition of mitotic cell cycle;GO:0030308//negative regulation of cell growth;GO:0030154//cell differentiation;GO:0009887//animal organ morphogenesis;GO:0003254//regulation of membrane depolarization;GO:0010972//negative regulation of G2/M transition of mitotic cell cycle;GO:1901016//regulation of potassium ion transmembrane transporter activity;GO:0043268//positive regulation of potassium ion transport	GO:0046872//metal ion binding;GO:0044325//ion channel binding	GO:0005737//cytoplasm;GO:0005634//nucleus;GO:0005886//plasma membrane;GO:0005925//focal adhesion;GO:0005829//cytosol	Hs21361122	289.3	4e-78	KOG1704	FOG: LIM domain	TZR	Signal transduction mechanisms;Cytoskeleton;General function prediction only	CELLULAR PROCESSES AND SIGNALING;CELLULAR PROCESSES AND SIGNALING;POORLY CHARACTERIZED	K14365|1|1.3e-76|289.7|lav:100659575|four and a half LIM domains protein 1
tr|B3KS49|B3KS49_HUMAN	24.766908128573014	24.67570846548356	23.013788841801528	25.088513501002808	24.103507513341413	24.35981954331653	25.091480539225525	24.81468160560414	25.283205723863965	25.11225752996365	24.789096957600524	24.594209134186737	25.40199196836366	24.28905614507162	23.98936628214745	24.72970161679175	24.9070622301685	24.44534471940213	24.651344331575984	25.079237176582	25.26445140494744	25.042550495394966	25.112755388229644	25.34680911124094	25.472264226186983	25.083018158066643	24.76139922200528	24.917678639371047	24.84191171101322	24.780326837183424	25.02259418230916	25.072106208397496	25.54180946134654	24.48386475777673	25.688333773915893	24.918189499096755	25.03045115787391	24.59354745823083	25.15698097475665	24.976325219464297	25.785844870137275	24.957531286219595	24.182911882578853	25.020711771343063	24.13985408758238	24.09255074077149	24.572944972677657	24.33112285596051	24.65874366922268	24.84701029418057	24.608688341613405	25.402135413394085	25.56710431775227	23.89068843301218	23.834009174218057	24.843234341934107	25.49866290211938	24.58925772363187	25.225727143916654	25.38711103671201	24.402463124373178	23.560520738591887	25.30712533244777	25.0559086465892	24.296804259167864	25.48447652114456	24.69872983122905	24.85934876192736	25.627448054616437	25.49471347600051	24.981176780180345	24.375663824477986	24.658024409053272	24.068093218727444	24.709025471116902	25.707583536573235	24.22229271042621	24.991499306842364	25.66199445738528	25.536306771213507	25.92241241121992	25.9378580410942	25.756650195846508	24.86592636021064	24.83361104677349	23.92520866204996	25.03849318896067	25.499424607545112	24.201646971150844	24.63497227780287	24.843775551308912	25.37512397832043	24.7857444038143	24.690994693720093	24.76369555786962	24.61478168494953	24.553008421347645	24.518683363621225	25.17872154828119	25.41049180024467	25.654865495175617	23.521569111656003	23.495517325720627	23.89226824855405	24.16552837156847	25.137983899927335	23.744510434081768	23.650190521356148	24.426241494711725	24.231791285815707	GO:0051127//positive regulation of actin nucleation;GO:1902174//positive regulation of keratinocyte apoptotic process;GO:0014003//oligodendrocyte development;GO:0010628//positive regulation of gene expression;GO:0042989//sequestering of actin monomers;GO:1990000//amyloid fibril formation;GO:0044267//cellular protein metabolic process;GO:0045010//actin nucleation;GO:1903903//regulation of establishment of T cell polarity;GO:1903909//regulation of receptor clustering;GO:1903689//regulation of wound healing, spreading of epidermal cells;GO:0051593//response to folic acid;GO:1903906//regulation of plasma membrane raft polarization;GO:0097284//hepatocyte apoptotic process;GO:2001269//positive regulation of cysteine-type endopeptidase activity involved in apoptotic signaling pathway;GO:0060271//cilium assembly;GO:1903923//positive regulation of protein processing in phagocytic vesicle;GO:0051016//barbed-end actin filament capping;GO:0006911//phagocytosis, engulfment;GO:0045471//response to ethanol;GO:0071801//regulation of podosome assembly;GO:0030041//actin filament polymerization;GO:0031648//protein destabilization;GO:0051014//actin filament severing;GO:0048015//phosphatidylinositol-mediated signaling;GO:0051693//actin filament capping;GO:0090527//actin filament reorganization;GO:0007568//aging;GO:0046597//negative regulation of viral entry into host cell;GO:0042246//tissue regeneration;GO:0043312//neutrophil degranulation;GO:0014891//striated muscle atrophy;GO:0097017//renal protein absorption;GO:0071276//cellular response to cadmium ion	GO:0045159//myosin II binding;GO:0003779//actin binding;GO:0005509//calcium ion binding;GO:0051015//actin filament binding;GO:0019904//protein domain specific binding	GO:0015629//actin cytoskeleton;GO:0034774//secretory granule lumen;GO:1904813//ficolin-1-rich granule lumen;GO:0005925//focal adhesion;GO:0005737//cytoplasm;GO:0001726//ruffle;GO:0002102//podosome;GO:0005615//extracellular space;GO:0043209//myelin sheath;GO:0072562//blood microparticle;GO:0030478//actin cap;GO:0048471//perinuclear region of cytoplasm;GO:0030027//lamellipodium;GO:0005886//plasma membrane;GO:0070062//extracellular exosome;GO:0005829//cytosol;GO:0030864//cortical actin cytoskeleton;GO:0016528//sarcoplasm;GO:0005576//extracellular region	Hs4504165	916	2.7e-266	KOG0443	Actin regulatory proteins (gelsolin/villin family)	Z	Cytoskeleton	CELLULAR PROCESSES AND SIGNALING	K05768|1|1.2e-264|916.0|ptr:464706|gelsolin
tr|B3KTA8|B3KTA8_HUMAN			19.18315943030319		18.051792256513565			16.80708493484798				18.72337743916162	17.598043850581217			20.508445005361413								19.223562882846693	18.119772307425706	18.491638354775947								18.668184311753425		18.571904614955542	18.71039361633406		18.161464128995032	18.591909685480772	19.22268350477917				18.23315386653608	18.26705872174093			17.71806193094883	20.491214705929224							17.415887193565236							18.281823855407158											19.227554610893765		19.77601676107795	19.080204324398863							18.799766924407677				18.434251149927675					17.531748675701046	18.53893879395279	18.254068297566317									19.08669881871981						GO:0044267//cellular protein metabolic process;GO:0006879//cellular iron ion homeostasis;GO:0043687//post-translational protein modification;GO:0006825//copper ion transport	GO:0004322//ferroxidase activity;GO:0051087//chaperone binding;GO:0005507//copper ion binding	GO:0005615//extracellular space;GO:0005788//endoplasmic reticulum lumen;GO:0005765//lysosomal membrane;GO:0005576//extracellular region;GO:0072562//blood microparticle;GO:0070062//extracellular exosome	Hs4557485	1635.2	0	KOG1263	Multicopper oxidases	Q	Secondary metabolites biosynthesis, transport and catabolism	METABOLISM	K13624|1|0.0e+00|1633.6|hsa:1356|ceruloplasmin [EC:1.16.3.1]
tr|B3KUE6|B3KUE6_HUMAN																	18.37049090908077					20.277690600419227																																																												17.09297860696751																				20.475312438945963									GO:0033108//mitochondrial respiratory chain complex assembly;GO:0045040//protein import into mitochondrial outer membrane;GO:0042407//cristae formation		GO:0070062//extracellular exosome;GO:0001401//mitochondrial sorting and assembly machinery complex;GO:0016021//integral component of membrane;GO:0019867//outer membrane;GO:0005739//mitochondrion;GO:0005743//mitochondrial inner membrane;GO:0005741//mitochondrial outer membrane	Hs20561787	527.7	1.2e-149	KOG2602	Predicted cell surface protein homologous to bacterial outer membrane proteins	R	General function prediction only	POORLY CHARACTERIZED	K07277|1|3.8e-148|528.1|ptr:470281|outer membrane protein insertion porin family
tr|B3KVV6|B3KVV6_HUMAN																						22.447050198290725																																							18.716841864887517																			16.867239928067406				18.768159970961115														17.564172274673886													GO:0052548//regulation of endopeptidase activity	GO:0004866//endopeptidase inhibitor activity;GO:0030414//peptidase inhibitor activity;GO:0004867//serine-type endopeptidase inhibitor activity	GO:0070062//extracellular exosome;GO:0005615//extracellular space	Hs4557225	988	1.5e-287	KOG1366	Alpha-macroglobulin	O	Posttranslational modification, protein turnover, chaperones	CELLULAR PROCESSES AND SIGNALING	K03910|1|0.0e+00|1085.5|amj:102571220|alpha-2-macroglobulin
tr|B3KWB5|B3KWB5_HUMAN	23.19646997556825	26.890087491594564	22.83911150288785	25.62986568386878	22.001102391566267	24.778738048475468	23.078759731290948	22.92816946074643	26.176689968467933	23.320612356797128	23.408009439636977	24.27848788614532	23.762780161141723	23.19822705719289	24.45347623442741	23.65867563203857	23.77277726354454	23.669374507141317	24.20969559454097	22.693282042405983	23.821942491692543	24.24149545523888	23.768812528902377	23.3167134056169	22.9496954250317	25.872997399454377	23.965554577112343	23.774332797908755	24.66444259482824	26.608419438113096	23.606196170822848	25.24214366583801	23.23203115813285	23.019354655067005	23.761873060153917	24.08843320148911	23.70121344346623	23.214526685460868	23.499871413544955	24.36368055090093	24.431391920544893	23.674009625656225	23.298465328608327	24.96322384446482	26.101202471693465	24.47250042728413	24.33912911051021	25.48634804418285	24.53366115342199	26.23343417165252	24.64249688073667	24.76316801722976	24.58632993711337	23.439148795541588	25.04948490077236	24.883077626877004	24.050327667447863	25.898895538249253	23.290798889925043	24.091871697575	24.12057975991901	26.01486349192445	23.60273220721005	27.85652760193653	24.08495706002951	24.149422902912683	22.763745829606364	23.853794502728945	24.989567290957805	23.84610126408384	24.977708870819797	23.628173057381574	24.579266301906323	24.565938066989105	23.89174968238012	24.1633778519204	23.82416901227128	24.836331164874807	24.09379717339206	25.4451710928852	24.025720446803017	23.790957322696663	24.456496818723537	23.677691418283494	27.65941967142469	25.37204469986594	24.79539966754664	24.435966017754257	23.545149944049918	25.475925817677425	23.53765714263278	23.889673324839244	24.7451321156342	24.817146482893232	24.63841505519417	24.672760745150264	24.720178707613474	24.61056919748925	23.64702686333893	23.38105176213732	24.18966538486276	24.35888565263673	23.881398011167	23.49018542289584	23.504702155402946	23.482844510831814	23.48214217753417	23.118591329576518	24.01850863130932	23.953048735680976	GO:0002576//platelet degranulation;GO:0043312//neutrophil degranulation		GO:0005615//extracellular space;GO:0031093//platelet alpha granule lumen;GO:0072562//blood microparticle;GO:0031012//extracellular matrix;GO:1904813//ficolin-1-rich granule lumen;GO:0005576//extracellular region;GO:0034774//secretory granule lumen;GO:0070062//extracellular exosome									K14377|1|5.0e-12|76.3|tmu:101356139|osteoclast-associated immunoglobulin-like receptor!K06512|2|1.1e-11|75.1|cpic:101949458|leukocyte immunoglobulin-like receptor
tr|B3VL12|B3VL12_HUMAN										17.91435886269399		19.291358101832277				21.053357323123517	18.866327704066588								21.116209510613707	17.34573385627689			17.567944075848335	19.078715825152265			19.48451972479984		17.638566949580465		16.892314510426388				18.977944614110427	21.08196212121328			18.48493510505919		20.61262566829257	18.28407898659453	16.39207357550701	21.60034572581698			20.53838037931932	18.61074898424788	20.3638917063339									18.28334924236764			20.25436406200396								19.53993650700161						16.868203854703772	21.685406233727974			19.889725172108005					17.09204354345866		20.84272274015637		18.929928615729047	18.38490178294029	18.177274579134615	18.150747183876437								19.2197286109074	19.603563519568507	16.755316504747114	20.344986743256204			GO:0007596//blood coagulation;GO:0015701//bicarbonate transport;GO:0045429//positive regulation of nitric oxide biosynthetic process;GO:0042744//hydrogen peroxide catabolic process;GO:0008217//regulation of blood pressure;GO:0010942//positive regulation of cell death;GO:0050880//regulation of blood vessel size;GO:0098869//cellular oxidant detoxification;GO:0015671//oxygen transport;GO:0070293//renal absorption;GO:0030185//nitric oxide transport;GO:0051291//protein heterooligomerization;GO:0042542//response to hydrogen peroxide;GO:0006898//receptor-mediated endocytosis;GO:0043312//neutrophil degranulation;GO:0070527//platelet aggregation	GO:0005344//oxygen carrier activity;GO:0005506//iron ion binding;GO:0020037//heme binding;GO:0031720//haptoglobin binding;GO:0019825//oxygen binding;GO:0030492//hemoglobin binding;GO:0004601//peroxidase activity	GO:1904813//ficolin-1-rich granule lumen;GO:0005615//extracellular space;GO:0071682//endocytic vesicle lumen;GO:0072562//blood microparticle;GO:0005833//hemoglobin complex;GO:1904724//tertiary granule lumen;GO:0070062//extracellular exosome;GO:0005829//cytosol;GO:0005576//extracellular region;GO:0031838//haptoglobin-hemoglobin complex	Hs4504349	84	6.3e-17	KOG3378	Globins and related hemoproteins	C	Energy production and conversion	METABOLISM	K13823|1|2.7e-15|84.0|pon:100438527|hemoglobin subunit beta
tr|B4DDD6|B4DDD6_HUMAN																18.412553014704155																																																											19.13158487150217																											19.67273960274723			17.223426877845988			17.517916021770656			GO:0007257//activation of JUN kinase activity;GO:0016601//Rac protein signal transduction;GO:0048812//neuron projection morphogenesis;GO:0007416//synapse assembly;GO:0071800//podosome assembly;GO:0097178//ruffle assembly;GO:0006898//receptor-mediated endocytosis;GO:0043312//neutrophil degranulation;GO:0002250//adaptive immune response	GO:0008022//protein C-terminus binding;GO:0008047//enzyme activator activity;GO:0003779//actin binding;GO:0051015//actin filament binding;GO:0019904//protein domain specific binding;GO:0045296//cadherin binding	GO:0034774//secretory granule lumen;GO:0030425//dendrite;GO:1904813//ficolin-1-rich granule lumen;GO:0030054//cell junction;GO:0005737//cytoplasm;GO:0001726//ruffle;GO:0002102//podosome;GO:0070062//extracellular exosome;GO:0030665//clathrin-coated vesicle membrane;GO:1904724//tertiary granule lumen;GO:0030027//lamellipodium;GO:0014069//postsynaptic density;GO:0005886//plasma membrane;GO:0005829//cytosol;GO:0000139//Golgi membrane;GO:0005576//extracellular region;GO:0005769//early endosome;GO:0005938//cell cortex	Hs21361670	812.4	3.5e-235	KOG3655	Drebrins and related actin binding proteins	Z	Cytoskeleton	CELLULAR PROCESSES AND SIGNALING	K20520|1|1.1e-231|806.2|hsa:28988|drebrin-like protein
tr|B4DE80|B4DE80_HUMAN	19.73848441915032	19.721980024360004		20.042108387920976	18.960634187041677			19.50273015704784	20.422669692522696	19.4725015561155	21.18336764132961	20.10375248168688	19.274151865285656	19.705771825892768	19.4243307706456		20.61270612739499	20.607358535396965		18.361663727567358	20.32465603493773	20.48504566295355	20.33533513951748	19.709815646262317	20.5570764869389				19.20703095138833	18.422191998147948	20.546052881864508	18.527709335473205	20.08771624811781	20.15597175409253		20.1895573008798	20.339878304579496	17.43880237080071	18.6165387275917		19.920033002279347	20.401012555249206	19.023295193321736	18.93192095810044	19.325203077632302	19.53662378868646		18.14172979394333				18.7860438497922	19.048772840647185			19.86321354681069	20.29817715269993		19.68251914015724	20.635671600428708			20.17869353568518	19.319494213411488		20.886879395879188	20.039849940915023	19.23152988542377		19.313276604826164	20.770820647511854	19.193040800958386	18.894931109413807		19.159431115295792		19.153244569970127		19.6304492834149	18.73929664754536	19.986106119230723	20.239856555432237	21.590597408834316	20.16329787668411	19.88188749443479	19.401659191135657		20.321998833550666				18.871965115257638		20.44785832546058	19.90116341384011	19.76505207053864	19.246970500487212											18.26170156203539		19.90098048846149	GO:0051387//negative regulation of neurotrophin TRK receptor signaling pathway;GO:0051924//regulation of calcium ion transport;GO:0014873//response to muscle activity involved in regulation of muscle adaptation;GO:0030308//negative regulation of cell growth;GO:0038166//angiotensin-activated signaling pathway;GO:0048146//positive regulation of fibroblast proliferation;GO:0071260//cellular response to mechanical stimulus;GO:0048144//fibroblast proliferation;GO:2001238//positive regulation of extrinsic apoptotic signaling pathway;GO:0010666//positive regulation of cardiac muscle cell apoptotic process;GO:0045429//positive regulation of nitric oxide biosynthetic process;GO:0003014//renal system process;GO:0007166//cell surface receptor signaling pathway;GO:0010873//positive regulation of cholesterol esterification;GO:0042310//vasoconstriction;GO:0042311//vasodilation;GO:0061049//cell growth involved in cardiac muscle cell development;GO:0048169//regulation of long-term neuronal synaptic plasticity;GO:0003051//angiotensin-mediated drinking behavior;GO:0002003//angiotensin maturation;GO:0001822//kidney development;GO:0006883//cellular sodium ion homeostasis;GO:0002027//regulation of heart rate;GO:0045742//positive regulation of epidermal growth factor receptor signaling pathway;GO:0045893//positive regulation of transcription, DNA-templated;GO:1903598//positive regulation of gap junction assembly;GO:0061098//positive regulation of protein tyrosine kinase activity;GO:1904707//positive regulation of vascular smooth muscle cell proliferation;GO:1905589//positive regulation of L-arginine import across plasma membrane;GO:0007186//G-protein coupled receptor signaling pathway;GO:0070471//uterine smooth muscle contraction;GO:0051403//stress-activated MAPK cascade;GO:2001275//positive regulation of glucose import in response to insulin stimulus;GO:0050663//cytokine secretion;GO:0034104//negative regulation of tissue remodeling;GO:0032930//positive regulation of superoxide anion generation;GO:0014824//artery smooth muscle contraction;GO:1905010//positive regulation of L-lysine import across plasma membrane;GO:0090190//positive regulation of branching involved in ureteric bud morphogenesis;GO:0014068//positive regulation of phosphatidylinositol 3-kinase signaling;GO:1901201//regulation of extracellular matrix assembly;GO:0010595//positive regulation of endothelial cell migration;GO:0014061//regulation of norepinephrine secretion;GO:1903779//regulation of cardiac conduction;GO:0010613//positive regulation of cardiac muscle hypertrophy;GO:0007568//aging;GO:0002018//renin-angiotensin regulation of aldosterone production;GO:0003331//positive regulation of extracellular matrix constituent secretion;GO:0007565//female pregnancy;GO:0007202//activation of phospholipase C activity;GO:0007204//positive regulation of cytosolic calcium ion concentration;GO:0003081//regulation of systemic arterial blood pressure by renin-angiotensin;GO:0045777//positive regulation of blood pressure;GO:1904754//positive regulation of vascular associated smooth muscle cell migration;GO:0010536//positive regulation of activation of Janus kinase activity;GO:0048659//smooth muscle cell proliferation;GO:0035411//catenin import into nucleus;GO:0051969//regulation of transmission of nerve impulse;GO:0035815//positive regulation of renal sodium excretion;GO:0070371//ERK1 and ERK2 cascade;GO:0016525//negative regulation of angiogenesis	GO:0005179//hormone activity;GO:0048018//receptor ligand activity;GO:0031703//type 2 angiotensin receptor binding;GO:0031702//type 1 angiotensin receptor binding;GO:0004867//serine-type endopeptidase inhibitor activity;GO:0008083//growth factor activity	GO:0072562//blood microparticle;GO:0005737//cytoplasm;GO:0005615//extracellular space;GO:0070062//extracellular exosome;GO:0005829//cytosol;GO:0005576//extracellular region	Hs4557287	482.6	6.2999999999999996e-136	KOG2392	Serpin	V	Defense mechanisms	CELLULAR PROCESSES AND SIGNALING	K09821|1|2.7e-134|482.6|hsa:183|angiotensinogen
tr|B4DEA7|B4DEA7_HUMAN							21.75607513607641	20.831607957869235		21.60330369745343			21.09868681520108				20.321250446476203					22.428984359704792	22.862932443890184			22.40555478564177	21.14152365362306						22.35644173060904	21.844232870976995		22.70619276113832										20.827538162254275							22.30545908554849				20.095586417483865		21.75278473423334	21.921010884640744				20.02461721501988		20.885719183668304		22.156996882984696	23.0458832921488				19.235189630651536			21.788601309984823		22.41602166652736	21.26571519967172	21.80037579613554	21.518867145083263	21.872735406863654	22.462783241058045	20.166616204470323				22.66063501809176			20.14889087980055			20.770155049868475					22.153426994944017		21.158731816005847	19.750273119295223	21.62866759090601		17.09156414114688	22.806531602506745	22.694308757233298	20.033419136371403	22.873594561970027	21.71691567216357	GO:0044267//cellular protein metabolic process;GO:0043687//post-translational protein modification	GO:0005179//hormone activity	GO:0030141//secretory granule;GO:0005788//endoplasmic reticulum lumen;GO:0005576//extracellular region	SPAC140.02	54.3	8.1e-07	KOG4210	Nuclear localization sequence binding protein	K	Transcription	INFORMATION STORAGE AND PROCESSING	K19991|1|0.0e+00|1095.5|hsa:1114|chromogranin-B
tr|B4DEL4|B4DEL4_HUMAN																	22.47562392984805	18.306785309354293				19.275706189161635				17.45498065209451								21.090370760565374													21.92035620500103								22.305146370905454											21.000086208620303														19.029260626797168					18.869106264556528	18.722386349404427	23.37949892513605							19.356324516326616	19.360281190982917		18.38501647056339	18.936469496997805		22.40259260268205											GO:0032091//negative regulation of protein binding;GO:0006600//creatine metabolic process;GO:0043066//negative regulation of apoptotic process	GO:0016301//kinase activity;GO:0004111//creatine kinase activity;GO:0005524//ATP binding	GO:0070062//extracellular exosome;GO:0043209//myelin sheath;GO:0005739//mitochondrion;GO:0005743//mitochondrial inner membrane	Hs10334859	186.4	2.7e-47	KOG3581	Creatine kinases	C	Energy production and conversion	METABOLISM	K00933|1|1.2e-45|186.4|hsa:1159|creatine kinase [EC:2.7.3.2]
tr|B4DG47|B4DG47_HUMAN	20.694140665205968						19.990217465787573	18.953877175562287		20.694978627912917	19.213016779108056	19.120035488323733	19.0022822379743			22.05885224948157	19.78422410222244		17.27047440088843					19.057135586660063							19.140379860531866				17.99729772833851	18.692421316800232						18.74083313191253							19.208071686606576		19.2418000744104		19.19631427490146			19.35089106635698	18.52138290695038			18.6278477766293			19.39603061130808		18.02827871941848			18.121422083596787			18.092231449432177				18.38462950661869			18.141492421184097	18.473005406634485	18.37626523386344		19.33166658376843							18.01988817229225					19.10075178971565		19.103485457706856	18.9507783395516					20.456959991470665		19.59634871745738	21.21617485862572	20.90504036476656		19.311848722091547			GO:0007368//determination of left/right symmetry;GO:0016192//vesicle-mediated transport;GO:0019886//antigen processing and presentation of exogenous peptide antigen via MHC class II;GO:0007507//heart development;GO:0050690//regulation of defense response to virus by virus;GO:0006886//intracellular protein transport	GO:0008565//protein transporter activity;GO:0005215//transporter activity;GO:0019901//protein kinase binding	GO:0005794//Golgi apparatus;GO:0005829//cytosol;GO:0030669//clathrin-coated endocytic vesicle membrane;GO:0030659//cytoplasmic vesicle membrane;GO:0000139//Golgi membrane;GO:0005765//lysosomal membrane;GO:0032588//trans-Golgi network membrane;GO:0030131//clathrin adaptor complex;GO:0043231//intracellular membrane-bounded organelle	HsM4501973	991.1	6.799999999999999e-289	KOG1061	Vesicle coat complex AP-1/AP-2/AP-4, beta subunit	U	Intracellular trafficking, secretion, and vesicular transport	CELLULAR PROCESSES AND SIGNALING	K12392|1|2.9e-287|991.1|hsa:162|AP-1 complex subunit beta-1
tr|B4DG88|B4DG88_HUMAN						18.60812897234296	18.083379471552856													17.457630816246873															18.222129770118944														17.979828531240337																					18.60589018514968				19.309380526194865					17.830640687103347			18.560982109424877																	18.846686485957264												GO:0034440//lipid oxidation;GO:0034374//low-density lipoprotein particle remodeling;GO:0090026//positive regulation of monocyte chemotaxis;GO:0016042//lipid catabolic process;GO:0050729//positive regulation of inflammatory response;GO:0034441//plasma lipoprotein particle oxidation;GO:0046469//platelet activating factor metabolic process	GO:0047499//calcium-independent phospholipase A2 activity;GO:0005543//phospholipid binding;GO:0016788//hydrolase activity, acting on ester bonds;GO:0003847//1-alkyl-2-acetylglycerophosphocholine esterase activity	GO:0005737//cytoplasm;GO:0034362//low-density lipoprotein particle;GO:0005576//extracellular region	Hs4826884	439.9	2.5e-123	KOG3847	Phospholipase A2 (platelet-activating factor acetylhydrolase in humans)	I	Lipid transport and metabolism	METABOLISM	K01062|1|1.1e-121|439.9|pps:100995529|platelet-activating factor acetylhydrolase [EC:3.1.1.47]
tr|B4DHD2|B4DHD2_HUMAN																																																																		17.94500817839154																																				17.416471181977624			19.647059593716328	18.021646801553626		17.91225674098953			GO:0090611//ubiquitin-independent protein catabolic process via the multivesicular body sorting pathway;GO:0045199//maintenance of epithelial cell apical/basal polarity;GO:0000920//cell separation after cytokinesis;GO:1903553//positive regulation of extracellular exosome assembly;GO:0010824//regulation of centrosome duplication;GO:1903551//regulation of extracellular exosome assembly;GO:0090559//regulation of membrane permeability;GO:0046755//viral budding;GO:0051260//protein homooligomerization;GO:0000281//mitotic cytokinesis;GO:0019058//viral life cycle;GO:0036258//multivesicular body assembly;GO:0006915//apoptotic process;GO:1903543//positive regulation of exosomal secretion;GO:0000915//actomyosin contractile ring assembly;GO:0039702//viral budding via host ESCRT complex;GO:0070830//bicellular tight junction assembly;GO:0015031//protein transport	GO:0031871//proteinase activated receptor binding;GO:0048306//calcium-dependent protein binding;GO:0042803//protein homodimerization activity	GO:0005925//focal adhesion;GO:0005923//bicellular tight junction;GO:0042641//actomyosin;GO:0070971//endoplasmic reticulum exit site;GO:0070062//extracellular exosome;GO:0043209//myelin sheath;GO:0016020//membrane;GO:0005815//microtubule organizing center;GO:0001772//immunological synapse;GO:1903561//extracellular vesicle;GO:0090543//Flemming body;GO:0042470//melanosome;GO:0005829//cytosol	Hs20535508	1347	0	KOG2220	Predicted signal transduction protein	R	General function prediction only	POORLY CHARACTERIZED	K12200|1|0.0e+00|1362.4|mcc:706636|programmed cell death 6-interacting protein
tr|B4DHM5|B4DHM5_HUMAN	22.18493434695288	20.91818833512683	21.20301402945208	20.898963483717544	20.21987587138604	19.796317837814	19.88172070538548	19.906351289097824	19.530963091895774	22.031601216387735	21.616745506450407	20.57794972018763	20.313669590106823	20.07443598359448	20.4148824560977	20.62883908895028	17.224270060554066	21.489325160948347	19.91875300975505		21.52135906060179	20.33145317062774	20.415698434981	19.87454270487236	20.91745136224289	19.76452703735209	19.12484452720857	19.60870022733586	20.18385653614705	20.76791583860763	21.91011867474604	20.385080536243983	19.87303182018425	21.136889873296504	20.58359500979799	20.22661152177911	19.148512254904965	19.820892518718768	18.731205365099804	19.808130348778683	21.08163443388308	20.198956154077106	19.294879078691014	18.76937308963744	20.43915561501918	21.460789689794968	20.01626663557308	20.87173828339477	21.520136033636152	20.753449573480253	20.94197292412865	21.09946839179252	20.06208362728368	20.01789701086954	18.556509226892373	19.676492390559112	20.577439194944205	19.137170563157888	21.34904725461692	20.190957660839494	20.547918650880938	18.69879724679558	20.84756181700272	19.989577105354133	18.063453820701536	20.5281749728438	21.381207182009177	20.03681856666969	18.576444614807528	22.491818548763916	21.65615427557668	20.06977748321186	19.12608630478076	18.463967041142475	22.338251252527144	20.091934715328737	21.08692428966506	17.36477954223861		20.264399609421258		19.63679695639286	21.060693145471262	19.56943773055232	19.858173384842445	20.4596927591957	18.94934006898781	20.13289699099548	20.74119038277161	21.26248436868233	21.49238173232225	19.940826665964845	21.13220009916206	19.86978953711676	20.81434318720072	20.321749422265388	20.162820842985383	20.47162313314402				20.246575672745877			21.42534562117624	18.113858118966117		18.944282216075926			GO:0016310//phosphorylation;GO:0031639//plasminogen activation;GO:0071456//cellular response to hypoxia;GO:0061621//canonical glycolysis;GO:0016525//negative regulation of angiogenesis;GO:0030855//epithelial cell differentiation;GO:0006096//glycolytic process;GO:0006094//gluconeogenesis	GO:0047134//protein-disulfide reductase activity;GO:0004618//phosphoglycerate kinase activity;GO:0005524//ATP binding	GO:0005737//cytoplasm;GO:0045121//membrane raft;GO:0005615//extracellular space;GO:0005829//cytosol;GO:0016020//membrane;GO:0070062//extracellular exosome	Hs4505763	484.2	1.3e-136	KOG1367	3-phosphoglycerate kinase	G	Carbohydrate transport and metabolism	METABOLISM	K00927|1|5.6e-135|484.2|rbb:108523870|phosphoglycerate kinase [EC:2.7.2.3]
tr|B4DI60|B4DI60_HUMAN	18.1438001121026	20.05443022291557	18.45498238471365	18.66850208478569	19.151291196782932	20.655932595601705	19.417024564141947	16.793550254476624	18.81178270065987	21.00809262710916	22.07227398276325	20.095880614977887	19.062506732452253	18.95974330829893	19.18486094448581	17.73350582922285	17.824888483133396	20.999113350152346	18.798671759130137	18.30295708718429	19.74269382583425	20.018946035577887	21.34112710352121	19.61977845898269	17.981987706875884	19.00889346367098		19.55829685044084		19.309253048073437	21.5932789742016	20.012770008670763	19.23049800429892	19.560131567277853	16.456186397040423	20.143390331610345	18.4742982432043	18.827583410304264	18.44615379556345	17.53547202991141	21.049868103556435	19.851080102403028	18.29660542092679	19.865821660135204	20.32761896302489	19.737088764607982	18.858802269191607	20.48842071519403	20.065644856629454	18.74598981951785		19.020216290697345	20.208910658518068	19.48800923050145	20.16941903505568	21.402055365685197	20.449237809999037	19.01524334070786	19.056084256621165	19.64493345584737	17.80550488194299	16.973655898094137	19.282668836615564	19.992380569722695		20.47947979887384	21.001075197360404	18.78280754374025		20.1260271111136	20.80852981467565	19.554494410682167	19.620264949022527	16.9913595690493	19.31429487103589	19.41284715266527	19.693172937621448	20.797070586565624	20.02870650901445	17.082742936733712	18.999309710430797	17.525785159530436	21.111989400478908	20.96711350068336	20.605776997955967	18.828681264407795		19.76468349168741	20.073596168853843	19.730225234454647	20.051349537542485	19.916223380066214		19.556100947197542	20.01774644846859	19.694542064643876	19.647600961264477	19.856083276602757				15.941103248010872			17.540592608468344						GO:0051017//actin filament bundle assembly;GO:0060348//bone development;GO:0051639//actin filament network formation;GO:0051764//actin crosslink formation	GO:0051015//actin filament binding;GO:0003779//actin binding;GO:0005509//calcium ion binding	GO:0005737//cytoplasm;GO:0032432//actin filament bundle;GO:0005829//cytosol;GO:0005886//plasma membrane;GO:0005884//actin filament	Hs7549809	451.4	8.6e-127	KOG0046	Ca2+-binding actin-bundling protein (fimbrin/plastin), EF-Hand protein superfamily	Z	Cytoskeleton	CELLULAR PROCESSES AND SIGNALING	K17336|1|3.7e-125|451.4|cjc:100403677|plastin-3
tr|B4DJD3|B4DJD3_HUMAN																																																																								17.183760984137997																																20.07095552048409							GO:0009395//phospholipid catabolic process;GO:2000394//positive regulation of lamellipodium morphogenesis;GO:0045765//regulation of angiogenesis;GO:0007186//G-protein coupled receptor signaling pathway;GO:0030334//regulation of cell migration;GO:0006935//chemotaxis;GO:0006955//immune response;GO:0034638//phosphatidylcholine catabolic process;GO:0010634//positive regulation of epithelial cell migration;GO:0048870//cell motility;GO:0050731//positive regulation of peptidyl-tyrosine phosphorylation;GO:0006796//phosphate-containing compound metabolic process	GO:0030247//polysaccharide binding;GO:0008270//zinc ion binding;GO:0003676//nucleic acid binding;GO:0004528//phosphodiesterase I activity;GO:0005509//calcium ion binding;GO:0046872//metal ion binding;GO:0016787//hydrolase activity;GO:0008134//transcription factor binding;GO:0047391//alkylglycerophosphoethanolamine phosphodiesterase activity;GO:0005044//scavenger receptor activity;GO:0004551//nucleotide diphosphatase activity;GO:0004622//lysophospholipase activity	GO:0005886//plasma membrane;GO:0005887//integral component of plasma membrane;GO:0005615//extracellular space	Hs20070230	763.5	1.8e-220	KOG2645	Type I phosphodiesterase/nucleotide pyrophosphatase	R	General function prediction only	POORLY CHARACTERIZED	K01122|1|8.2e-240|833.2|rbb:108536253|ectonucleotide pyrophosphatase/phosphodiesterase family member 2 [EC:3.1.4.39]
tr|B4DKU9|B4DKU9_HUMAN												18.842807149534742				19.76503389687023						18.94976076178933																		19.07989859393683																																										19.241186156006687																							20.772349399526817						GO:0007030//Golgi organization;GO:0006895//Golgi to endosome transport;GO:0007015//actin filament organization;GO:0030041//actin filament polymerization;GO:0030010//establishment of cell polarity;GO:0015031//protein transport;GO:0016477//cell migration	GO:0003779//actin binding	GO:0005794//Golgi apparatus;GO:0016020//membrane;GO:0031410//cytoplasmic vesicle;GO:0005829//cytosol;GO:0005802//trans-Golgi network;GO:0000139//Golgi membrane;GO:0016021//integral component of membrane	Hs13375690	1816.6	0	KOG1445	Tumor-specific antigen (contains WD repeats)	Z	Cytoskeleton	CELLULAR PROCESSES AND SIGNALING	K18619|1|0.0e+00|1821.2|hsa:79585|coronin-7
tr|B4DKV4|B4DKV4_HUMAN													19.666000574943972		22.345240227631223							24.84707366560448	20.394089500027373								20.061040785528338		20.12366882614439	18.770769897530737				23.747112217077603		20.605769501957575	18.470788579499143	19.98523609483216	18.20195185559433							18.7217281818486							20.214189573806703				21.1333094867784		20.8113849538529		19.18182962143233		19.232332679863603			21.33573711939847		19.2582240707246							21.523277876941695			19.51092084497902	20.322333725363347	23.186847427475943	19.949369832720823							19.85298414857301		20.49270345958793	20.6975102858894	20.081131679934	20.12442181543824	20.505083822095216		24.929515589567107				19.30430237888225		19.570363368068776					GO:0008284//positive regulation of cell proliferation;GO:0002009//morphogenesis of an epithelium;GO:0007398//ectoderm development;GO:0031424//keratinization;GO:0070268//cornification;GO:0042060//wound healing;GO:2000536//negative regulation of entry of bacterium into host cell;GO:0045104//intermediate filament cytoskeleton organization;GO:0050830//defense response to Gram-positive bacterium;GO:0001899//negative regulation of cytolysis by symbiont of host cells;GO:0030154//cell differentiation;GO:0051801//cytolysis in other organism involved in symbiotic interaction;GO:0061844//antimicrobial humoral immune response mediated by antimicrobial peptide	GO:0005200//structural constituent of cytoskeleton;GO:0005198//structural molecule activity	GO:0070062//extracellular exosome;GO:0005634//nucleus;GO:0016020//membrane;GO:0045095//keratin filament;GO:0005882//intermediate filament;GO:0005829//cytosol	Hs18550559_1	132.9	1.6e-30	KOG4642	Chaperone-dependent E3 ubiquitin protein ligase (contains TPR repeats)	O	Posttranslational modification, protein turnover, chaperones	CELLULAR PROCESSES AND SIGNALING	K07605|1|9.7e-249|863.2|pps:103783749|type II keratin, basic
tr|B4DL17|B4DL17_HUMAN			20.6917082800278					19.886832389444475	20.42109383759716	20.04476984372324		19.94218682908985	20.11761391324541	19.731132659373472	23.016769990093493	18.713745351176247	19.38682602184105	23.07997338367396	20.3347007484134		19.25472652404229	24.94160796585481	20.24173204777644	19.84742764604028		19.572788690900428	18.521506397792507		21.59793732317261	22.373339679302795	19.959254069755005	19.73153596117282	21.28835338592516	21.201755572368857	21.45399466494642	21.257647122596108		21.530984114421344	20.82332178774409	21.86354263933488	19.71621615871053	21.681246056215432	20.421063691767				20.319610644605667		21.559672025737168	22.250184480645803		19.648429718395334	20.59458143567479	20.9695930836216			22.145876090448084	22.11518868579687		19.477434653120948	24.93671476407387	19.624570100071143	21.83324198605554	19.854171285359456	21.25519717799497	19.96878042391512	20.4077547196565	21.39709080276308		21.108644797697004	22.10932944337544	20.607966371187683	21.77605803179424			19.17356584892859	20.692000568538425	19.86845330459781	22.35548313618297	22.083539133542917	21.49733780543369	21.5661179138608	21.22414085739749	21.60913617733715	20.38574320624977	21.437656214730392	21.810611282951797	23.153927359366747			20.35740534484108	21.74149962395861	20.99410744700364		21.35484229673606	21.156274730473044	21.692832168317324	20.95531129220964	21.452879935487385	20.730514212655077		20.833077485007426	19.74335303355891		20.33246025526232	21.544393521559424	21.332395058029487	20.89746652148014	20.590264379583257	21.564174290431566	GO:0007010//cytoskeleton organization;GO:0071300//cellular response to retinoic acid;GO:0009314//response to radiation;GO:0043587//tongue morphogenesis	GO:0005198//structural molecule activity	GO:0045111//intermediate filament cytoskeleton;GO:0070062//extracellular exosome;GO:0005634//nucleus;GO:0045095//keratin filament;GO:0005882//intermediate filament	Hs22056298	217.6	2.9e-56	KOG0508	Ankyrin repeat protein	R	General function prediction only	POORLY CHARACTERIZED	K07604|1|3.8e-160|568.2|eai:106826300|type I keratin, acidic
tr|B4DLM1|B4DLM1_HUMAN	19.054084750516964															18.615587953420636									17.68350751621039																									17.13099995535916													16.38010921469987																																					16.705635954954165		20.14314990242049		19.394100234608143	17.637658463134336	19.889223090275603		18.393548286244265			GO:0006897//endocytosis;GO:0008283//cell proliferation;GO:0035459//cargo loading into vesicle;GO:0048268//clathrin coat assembly;GO:0007409//axonogenesis	GO:0005545//1-phosphatidylinositol binding;GO:0045296//cadherin binding;GO:0030276//clathrin binding;GO:0035615//clathrin adaptor activity	GO:0009986//cell surface;GO:0045334//clathrin-coated endocytic vesicle;GO:0005905//clathrin-coated pit;GO:0030136//clathrin-coated vesicle	Hs6005733	387.5	1.6e-107	KOG0251	Clathrin assembly protein AP180 and related proteins, contain ENTH domain	TU	Signal transduction mechanisms;Intracellular trafficking, secretion, and vesicular transport	CELLULAR PROCESSES AND SIGNALING;CELLULAR PROCESSES AND SIGNALING	K20044|1|1.2e-134|483.0|ptr:451725|phosphatidylinositol-binding clathrin assembly protein
tr|B4DLV5|B4DLV5_HUMAN	18.9847635335098					18.811521755061275	19.48048810934557				18.80294398822624			18.18728943281156			19.931934816967964							18.949746228587237		19.9773998068777							19.48939918367757									19.49091238744068													19.5902206636116		19.855770339607915		19.71493612695599			19.420941561484028	19.840729702492855			19.66127637207731									20.01516977651404			19.150088103433237				19.924059794845316					19.68563286768228		20.778164272703872					19.19442112611157						19.833938333553395	18.11774224455149	22.02748400008477	19.479739335790743	18.84203381949428	19.83299152478764	20.219097255139744		20.76002967541638			GO:0006457//protein folding;GO:0071377//cellular response to glucagon stimulus;GO:0021762//substantia nigra development;GO:0007165//signal transduction	GO:0004871//signal transducer activity;GO:0032403//protein complex binding	GO:0070062//extracellular exosome;GO:0043209//myelin sheath;GO:0005829//cytosol;GO:0005765//lysosomal membrane	Hs11055998	320.5	1.6000000000000001e-87	KOG0286	G-protein beta subunit	R	General function prediction only	POORLY CHARACTERIZED	K04538|1|6.8e-86|320.5|bom:102275603|guanine nucleotide-binding protein subunit beta-4
tr|B4DM67|B4DM67_HUMAN	20.129663252976503			18.11081147090809				19.689656856269227		20.37683717189668						19.722510359363127					19.42259264256435					19.094604202583767					20.00413426027115	19.468911979496895	19.65923772636471	18.82850088320133											19.696878433037394	19.614792605030736			19.39602527958692	19.70897038100186			20.93081835757314			21.62577285473637			19.581264973958596				19.125182333715134		20.03651215020226			18.95095289313846	18.07854867709071				19.3426045198764	19.360047934336052	19.200827912796907		20.470943317938683	19.870519910529552				20.13901776169278		19.20097464156232		20.26966037465847										20.414982857831603						20.59062912167202		20.21084359875942	20.38049218054844	20.23169564139031		20.20892299322948	19.77786241018997		GO:0006915//apoptotic process;GO:0008283//cell proliferation;GO:0006611//protein export from nucleus;GO:0006606//protein import into nucleus;GO:0006886//intracellular protein transport	GO:0005049//nuclear export signal receptor activity;GO:0008536//Ran GTPase binding	GO:0005737//cytoplasm;GO:0016020//membrane;GO:0070062//extracellular exosome;GO:0005634//nucleus;GO:0005635//nuclear envelope;GO:0005654//nucleoplasm;GO:0005829//cytosol	Hs14786256	1138.6	0	KOG1992	Nuclear export receptor CSE1/CAS (importin beta superfamily)	YU	Nuclear structure;Intracellular trafficking, secretion, and vesicular transport	CELLULAR PROCESSES AND SIGNALING;CELLULAR PROCESSES AND SIGNALING	K18423|1|0.0e+00|1138.6|aju:106984470|exportin-2 (importin alpha re-exporter)
tr|B4DMY3|B4DMY3_HUMAN	21.607546735908343	19.281511754683745	21.658033017615253		19.36808095834319		19.98307465657803	20.42570880155512		22.2307388755039	20.078359825978293	19.2430461889932	21.434741512538142	20.97279814060865	18.475409267121098	23.826300824006		22.12122414219578	19.54982341533998		18.982774590235717	18.724285551324165	19.11648411808117	20.41930391656087	19.36777885328288		18.64610249881665	19.891280316351097	19.002541391708487		19.278136598018705	18.777577970000728	19.767608663637635	20.24594516832056	18.299650478051834	19.83099980335963	19.11934879769275		18.19255119349548	18.657674392895007	19.62457658051339	18.316514179707845	19.39030820592552	19.32599081625488	19.653000962856616	19.98008378868249			22.163053131479803	18.926290029118068	19.687697013060983	19.065857849994057			16.583535122030078		18.59251962145032	18.666229924333734	20.49818408194468	20.225059248838704		19.469430353616563	19.402823678385644	20.625562509128734	20.044450133898717	18.805813779797223	19.285341710710604		18.57788376138744	20.324255654563093		18.96382693504837	19.57936177024917		21.70347844445064		22.40133306590493	20.03623274329962		19.14631052086658		20.135249987170003		20.157114945094097					19.35994668355549		20.24048147670297		20.841088391545583	20.1324441513678	20.50680169393309	19.941695940407133	19.371012667534888	19.60392976527264	19.056127280154826	19.89480773714505		18.83224580571305		21.33450061502654	23.234501584372023	20.51651965618388	18.75668578429884	22.309585176881573	18.81795948840812		GO:0001837//epithelial to mesenchymal transition;GO:0045893//positive regulation of transcription, DNA-templated	GO:0003723//RNA binding;GO:0003729//mRNA binding	GO:0005737//cytoplasm;GO:0005634//nucleus;GO:0005654//nucleoplasm;GO:0090575//RNA polymerase II transcription factor complex;GO:0019013//viral nucleocapsid;GO:0030529//intracellular ribonucleoprotein complex	Hs14110404	615.1	6.5e-176	KOG0118	FOG: RRM domain	R	General function prediction only	POORLY CHARACTERIZED	K13044|1|3.2e-194|681.4|hsa:3182|heterogeneous nuclear ribonucleoprotein A/B/D
tr|B4DN21|B4DN21_HUMAN	22.845814828261915	20.428371420875298	22.21441512863376	20.52466968191876	19.65817547117745	21.12751552994512	23.3145730638417	22.133406586197548	23.14320147303625	23.23589889085763	23.10015491803412	22.135507937720146	23.31647925890636	22.34001642283052	22.08871902804552	22.468619673500573	28.943727217269515	25.753885180680815	21.12020815147385	21.744753024782977	21.78598687409048	21.0564113762962	21.40197650162299	21.225026965662757	21.726822878042505	23.17240848337993	20.430806497924504	21.64690598865301	21.57742463214105	20.782184634683198	24.65951046025208	21.99813459845078	21.513987686301157	25.32998021870402	21.84518989396215	22.107860437230684	22.46031267613065	25.1680618552102	22.10175209923774	23.19892474946987	23.09808356576641	21.830585404514245	21.508905528150223	21.899369187585798	21.19983579480431	21.396132324639748	28.72545390132268	20.143388313145607	23.446184092247066	21.507097915836702	20.75832087023897	22.444709720523736	21.815241408616323	20.136062088407236	29.300796164081376	21.5098534602346	22.906245506267755	21.189784637479143	21.28087816176626	23.235914308742743	20.909849445322617	22.439573459454227	23.268688360998432	25.57387173498052	22.30805290264893	26.1662382473414	21.05098370290566	19.18946701630216	24.07709956542929	21.18097083777069	21.00503072764548	22.674605961982685	21.115318297717472	22.2976885169126	22.603420434975224	22.921422889270435	21.43086495696632	23.35121622472408	22.603531244113768	23.52844702766768	21.074298037070573	22.8885109824462	22.976903463317637	22.502124929825374	21.866312689086957	19.51359519956517	28.463168382692	22.753079780706287	26.43865386038101	21.20325113495118	21.90340970601069	22.34001414453284	22.39227045360446	25.55743522654417	25.5753737916055	25.53697585503173	25.531490584231584	25.48781399478698	23.15438900874336	29.1666579406264	21.194845861433016	21.54547453911248	20.57451707486097	22.086534148827795	21.1153650256107	22.09734550093023	21.88659356789715	20.18959212925724	21.00296793663553	21.24838411383293	GO:0018149//peptide cross-linking;GO:0034446//substrate adhesion-dependent cell spreading;GO:0048146//positive regulation of fibroblast proliferation;GO:0007161//calcium-independent cell-matrix adhesion;GO:0050900//leukocyte migration;GO:0007044//cell-substrate junction assembly;GO:0010628//positive regulation of gene expression;GO:0001525//angiogenesis;GO:0044267//cellular protein metabolic process;GO:0002576//platelet degranulation;GO:0009611//response to wounding;GO:0030198//extracellular matrix organization;GO:1904237//positive regulation of substrate-dependent cell migration, cell attachment to substrate;GO:0033622//integrin activation;GO:0022617//extracellular matrix disassembly;GO:0008284//positive regulation of cell proliferation;GO:2001202//negative regulation of transforming growth factor-beta secretion;GO:0043687//post-translational protein modification;GO:0052047//interaction with other organism via secreted substance involved in symbiotic interaction;GO:0042060//wound healing;GO:0006953//acute-phase response;GO:0008360//regulation of cell shape;GO:0007155//cell adhesion;GO:0051702//interaction with symbiont;GO:0035987//endodermal cell differentiation;GO:0045773//positive regulation of axon extension;GO:0070372//regulation of ERK1 and ERK2 cascade;GO:0001932//regulation of protein phosphorylation	GO:0008022//protein C-terminus binding;GO:0097718//disordered domain specific binding;GO:0051087//chaperone binding;GO:0002020//protease binding;GO:0042802//identical protein binding;GO:0005178//integrin binding;GO:0019899//enzyme binding;GO:0008201//heparin binding;GO:0005518//collagen binding;GO:0016504//peptidase activator activity;GO:0005102//receptor binding	GO:0005788//endoplasmic reticulum lumen;GO:0031012//extracellular matrix;GO:0005615//extracellular space;GO:0031093//platelet alpha granule lumen;GO:0072562//blood microparticle;GO:0005793//endoplasmic reticulum-Golgi intermediate compartment;GO:0016324//apical plasma membrane;GO:0070062//extracellular exosome;GO:0005605//basal lamina;GO:0005577//fibrinogen complex;GO:0005576//extracellular region;GO:0005578//proteinaceous extracellular matrix									K05717|1|3.1e-191|671.4|hsa:2335|fibronectin 1
tr|B4DN31|B4DN31_HUMAN										19.36932269869534			18.638430721605097			19.256108239763105							19.151364615501				21.26595263892274										19.68074966455584									19.194692779034856		17.797286711853744	19.51485025466109	19.860723721414217											20.0329900804625		18.94696581965036				19.18150908812456		18.54943253584558	21.01984986969265			19.964142218560163		18.780933862260905				19.243547349297398		17.76553627503654		19.84441921275073					18.688008329960407					20.28048006006528								18.96657169313328	18.7160415677173	19.89845602088974	19.85736832009104	18.386402381660552	19.44659746368328			21.758798988703735	20.71106137506858	GO:0045087//innate immune response;GO:0005975//carbohydrate metabolic process;GO:1900016//negative regulation of cytokine production involved in inflammatory response;GO:0006032//chitin catabolic process;GO:0002576//platelet degranulation	GO:0008061//chitin binding;GO:0004568//chitinase activity;GO:0070492//oligosaccharide binding	GO:0016020//membrane;GO:0005802//trans-Golgi network;GO:0005615//extracellular space;GO:0005634//nucleus;GO:0005770//late endosome;GO:0005764//lysosome;GO:0043202//lysosomal lumen;GO:0005576//extracellular region;GO:0070062//extracellular exosome	Hs13027618	798.5	5.8e-231	KOG2091	Predicted member of glycosyl hydrolase family 18	G	Carbohydrate transport and metabolism	METABOLISM	K17525|1|2.4e-240|835.1|ptr:740654|chitinase domain-containing protein 1
tr|B4DPJ4|B4DPJ4_HUMAN	21.67674970340996	20.16468753928516	18.238463769026787	21.600768727755412	18.936396920334296	20.47421001601569	21.7266258974613	20.86517920687309	20.966363988052095	21.07179596992904	20.89969038995272	22.093795576789404	21.979927792356253	20.66319621981773	19.933447161708173	20.206819928358787	19.849679944269425	22.00268092661121	21.23985230958456	21.825969361019453	21.955541550626855	20.956210430527086	22.32382098310425	19.72914564909137	21.64257014937856	22.15363790377254	21.083532705107935	21.691585788129068	21.117830593081734	21.21765732521368	21.725801835853865	21.175092298720315	22.133040802967614	20.855814601362106	22.69980402041009	21.560862286852185	21.514475925153988	19.364351643106723	21.59044125090297	20.477604551118148	22.005015902012214	21.5967382063238	19.02962887970625	20.75698885134474	19.405109593139827	18.71093685263209	20.47397880017427	19.47857516013149	19.765015877537245	21.15353613051185	20.753287469219615	21.39412582777745	23.06625490407008	21.48851878033489	19.3418820234344	20.864690294626328	21.90012929902608	20.002126635423117	22.83804290795375	22.98280347744381	21.27733785274756	19.740082176004083	21.900724053411174	21.92708364645988	20.153787241244107	20.875544233933464	21.42947959157512	21.79645405203321	22.08016762587089	21.281698919063796	20.93892262264519	18.20128518593081	21.14364014709658		23.037191245694896	23.05650459368593	20.112529096927283	23.33379959083782	22.4712533966101	21.42219829401376	22.22316956140375	23.71211195882369	23.24726742534958	22.427792672558297	20.700214946764756	19.61536230496063	21.063903646336016	22.54437373677892	20.24745889207956	20.965789508921866	22.7821284285694	22.253285252340287	21.920330256563048	20.29804492688254	21.104978822887084	20.92783389048681	21.140361554947184	20.91645370195661	21.689868095192107	22.03215429110537	21.53681363992961	21.721293097708468	21.092832547458837	21.40388140876778	20.75017290605333	22.120227671949525	21.04530905901712	21.5660717956695	21.59449720595991	22.228721386441045				Hs4557503	99	8.8e-21	KOG4292	Cubilin, multiligand receptor mediating cobalamin absorption	H	Coenzyme transport and metabolism	METABOLISM	K05502|1|2.8e-22|109.4|fpg:101918385|bone morphogenetic protein 1 [EC:3.4.24.19]!K14616|4|4.8e-22|108.6|xma:102226956|cubilin
tr|B4DPP8|B4DPP8_HUMAN	19.88194387081988	21.259117591189728	19.7281848676856	18.058070881218026	19.45591566383693			20.07752039212317	18.00808255617643			17.44532525691649	20.73558500264588		21.145187842486			18.315990982165616		18.30672712386326	18.29020855617078	19.856247323699137		18.93327988926605		19.495068730225626		19.6933989477094	18.569870999909263	19.05440142991348		18.932023071954703		20.910325857179			18.12344872009736	19.238025671305788	18.943506546406766	19.78028460513544	20.169237828253017		17.913470461134615	20.4512306428419	20.74358193700502			21.35150849239889	20.863730009586103	21.056335148774817	20.51260846481203	22.13797265403781	19.61125549502241	20.15298079534853	18.54606743100454	20.25288206035208	19.014117994401936	22.143009704976315		19.26718180736352		20.783126488039	20.23811957342497	18.67011478237817	19.7483124676393	18.3379500826333	19.870632060543112	21.414696042671427	18.265610516346637	18.486335007032597	20.70888397670834	20.01798522955361	19.81090535059684		18.288969842092826	19.70190202854076		18.60976843627937	19.10512541439206		19.06322797725657	18.77417319849577	18.382691507604203	18.175441017259587	20.8322067559013	21.159483918644483	20.520129903517915		19.74733352494788	22.418449973978028	19.411619742176857		19.94666365639397	19.604032924372643	19.950788025977463	19.39094843833708	19.922024490417908	20.089765136667115	21.407537195851955	20.53607232226573	19.91335863532524	22.07250972270593	19.9831544949792			19.114562985851965		19.564979379733057		20.668108544640457	GO:0007597//blood coagulation, intrinsic pathway;GO:0045861//negative regulation of proteolysis;GO:0007162//negative regulation of cell adhesion;GO:0042311//vasodilation;GO:0061844//antimicrobial humoral immune response mediated by antimicrobial peptide;GO:0044267//cellular protein metabolic process;GO:0002576//platelet degranulation;GO:0043065//positive regulation of apoptotic process;GO:0043687//post-translational protein modification;GO:0006954//inflammatory response;GO:0031640//killing of cells of other organism;GO:0007204//positive regulation of cytosolic calcium ion concentration;GO:0030195//negative regulation of blood coagulation	GO:0008270//zinc ion binding;GO:0004869//cysteine-type endopeptidase inhibitor activity;GO:0008201//heparin binding;GO:0005102//receptor binding	GO:0005788//endoplasmic reticulum lumen;GO:0031012//extracellular matrix;GO:0005615//extracellular space;GO:0031093//platelet alpha granule lumen;GO:0072562//blood microparticle;GO:0005886//plasma membrane;GO:0070062//extracellular exosome;GO:0005623//cell;GO:0005576//extracellular region									K03898|1|4.8e-243|844.0|pps:100995206|kininogen
tr|B4DQ92|B4DQ92_HUMAN	23.91532031978769	20.208328629215444	21.122254589687817	21.56960928365565	22.68705035546298	21.213204714486604	22.00363995080721	22.91611482885885		25.47172657681768	20.597500064206315	22.7137214780571	23.543000528469246	18.846856602038017		25.42017383468661		22.52226237006468	22.03902420319993		22.688499068499556			21.628057694104804	21.077820056173625	20.86564388442791	21.93726753461064	22.66241365916333		21.52477382238233	22.60997298883962	19.518835736850285	22.541540266356485	21.98489553018564	21.607860359314312	21.7736882129936	22.867084301510403		22.67223956524048	18.29339358498906	24.51493660069479	20.88047234479173	22.883486370167248	22.22687118907281		21.18600306945621	22.122043783505795	18.93675841495349	24.158299812047424	19.777739157774548	21.38484731088036	22.86294406474588	22.611308011723235	20.929668978236997	20.690856851599737	20.433661988966072	21.258583269938555		23.024696975107	22.67816399092293	19.90822104193913	20.949555179438075	21.525623053464077	22.35410528184334	20.621256348344023	21.274289800680133	22.86941674094726	19.425321892123097		22.49886632837227				19.918664739702766	21.774957817678864	22.220787131781854	21.95610335363231	22.773932332246996	23.334133971477225	21.14199075162635	19.109378778924192	21.523902499166034	22.42798459591296	22.812363584085325	20.157600265934505		20.41945314271876			20.915913808547003			21.636556588378	22.05662045110561	22.32107092904685	22.22677351883185	22.57531178781338	22.269548356062845	21.16703516745946	22.704754349971427	21.050669964281823	23.926824035695727	20.6516491804012	21.364413018696208	22.696579655496095	23.583847192167124		24.480153431556232	21.721814200947207		GO:0033138//positive regulation of peptidyl-serine phosphorylation;GO:2000107//negative regulation of leukocyte apoptotic process;GO:0035556//intracellular signal transduction;GO:0051897//positive regulation of protein kinase B signaling;GO:0030833//regulation of actin filament polymerization;GO:0000122//negative regulation of transcription from RNA polymerase II promoter;GO:0042531//positive regulation of tyrosine phosphorylation of STAT protein;GO:2000251//positive regulation of actin cytoskeleton reorganization;GO:0030854//positive regulation of granulocyte differentiation;GO:0008284//positive regulation of cell proliferation;GO:0030218//erythrocyte differentiation;GO:0014068//positive regulation of phosphatidylinositol 3-kinase signaling;GO:0030041//actin filament polymerization;GO:0042993//positive regulation of transcription factor import into nucleus;GO:0050731//positive regulation of peptidyl-tyrosine phosphorylation;GO:0009725//response to hormone;GO:0006355//regulation of transcription, DNA-templated;GO:0045944//positive regulation of transcription from RNA polymerase II promoter;GO:0045651//positive regulation of macrophage differentiation;GO:0071345//cellular response to cytokine stimulus	GO:0017124//SH3 domain binding;GO:0003779//actin binding;GO:0032403//protein complex binding;GO:0019901//protein kinase binding;GO:0001085//RNA polymerase II transcription factor binding	GO:0005737//cytoplasm;GO:0005634//nucleus;GO:0005739//mitochondrion;GO:0005886//plasma membrane;GO:0005829//cytosol;GO:0005667//transcription factor complex	HsM7661718	105.1	3.0000000000000004e-22	KOG3655	Drebrins and related actin binding proteins	Z	Cytoskeleton	CELLULAR PROCESSES AND SIGNALING	K06106|1|6.8e-219|763.8|hsa:3059|cortactin
tr|B4DQT0|B4DQT0_HUMAN	21.438522687273583							19.332418048812865		21.930166292368927	19.11313667646605	19.63953074031231		19.65911736451868				19.26108252007149			19.46831404050661		19.69331198658973		20.76677445421195		20.5930624747748			20.28873455985137	20.134689889760907		19.7704173588554	20.763391124301556					20.129399702727785		18.80692716430629	20.5892524540716	18.47124165110456	16.709342658249895	19.7332636582118	20.35175447153877	20.179020240384627	18.51193422556518	20.179551725319357	20.316156758620963		20.651008619446145	19.25373015928037	19.433560174623395		19.63999413555245				19.666871959574248					19.171093415861208	20.035291630089016	18.751616043404123			19.50679870085038					20.9939109152079		20.68849851253669					20.40823327188012					18.656999051011177			19.985655516399632	21.095887124587925	20.593812767141504	19.174987594818965	19.066267744242747	19.70054607627037		19.09702540951244	19.679708830929734		17.909008779596245		20.560340951466525		21.702221254028583	19.9397	21.00315089674726	19.678458187464905	21.107402379802878				GO:0017076//purine nucleotide binding										K10442|1|1.1e-11|75.5|pmur:107293702|kelch-like protein 1/4/5
tr|B4DR57|B4DR57_HUMAN	19.5377510552819	19.700902050892243	20.373970965306192		21.136532411333448	19.99645798816492	19.88377062896726	21.16262434585403	20.311374030738293	20.51371908117982	19.568462956462767	19.44362602344532	20.633169033961558	19.41896809393249	20.075206331312543	19.679826178295706		20.15505099168164	20.34922865697696	20.01347774839691	21.20935093964693	19.884269940345952		20.23301832145953		20.136354635021284		20.59608936436333	20.31930520874949		19.331992355846097	20.324679476670045	20.539198650056203	19.665143426848115	19.858703216823432	19.526390198582533	21.740435738138256	20.590563486236476	19.646499102397588	20.022484917962185	19.620154011837133	19.162707466206143	20.736119423072434	20.616435491319816	21.094245128754885	20.869438749905743	20.266201284303857	20.6699499858806	20.773572154318263	19.79327082068259	20.948810337036743	20.007395320768463	20.23362327444132	19.66643146954349	18.146114240270386	19.21397320665285	19.195971685830045	20.1529315888028	19.67474664952401	20.20741975318048	20.70688023532142	21.481944027428195	23.280543351600343	22.615914738359585	22.37778293270566	21.71607053641326	22.51974517383239	21.70696186661112	24.131203629898742	22.733354957192677	22.509132562609945	22.530527678653147	22.60063813985007	23.017857825302983	22.89024618382854	22.701771354676925	23.31744230929775	23.758762153449094	23.64048375816991	23.497927192871398	22.98309971927986	23.23761335035673	23.39654392945157	22.86973963858725	22.149483143224053	20.26072075775044	23.37256998358875	23.005383254943357	21.827410557783555	22.62050725503599	22.804551141638147	23.489424334204955	23.71564832391226	19.8661735187098	20.502276771120027	19.771229595669038	20.058180064004283	20.54277114270646	23.27459409815178	22.08297466848189	24.17262657484149	19.12197571961954	18.78805470943272	20.822642686886173	19.79591642089377		20.975072329984314	21.51263831581665	21.57578033743077	20.155832643331863	GO:0006631//fatty acid metabolic process;GO:0030449//regulation of complement activation;GO:0007165//signal transduction;GO:0010828//positive regulation of glucose transport;GO:0010866//regulation of triglyceride biosynthetic process;GO:0050766//positive regulation of phagocytosis;GO:0044267//cellular protein metabolic process;GO:0045766//positive regulation of angiogenesis;GO:0010884//positive regulation of lipid storage;GO:0097242//amyloid-beta clearance;GO:2000427//positive regulation of apoptotic cell clearance;GO:0007186//G-protein coupled receptor signaling pathway;GO:0045745//positive regulation of G-protein coupled receptor protein signaling pathway;GO:0043687//post-translational protein modification;GO:0006911//phagocytosis, engulfment;GO:0006956//complement activation;GO:0006957//complement activation, alternative pathway;GO:0006954//inflammatory response;GO:0006955//immune response;GO:0006958//complement activation, classical pathway;GO:0050776//regulation of immune response;GO:0010575//positive regulation of vascular endothelial growth factor production;GO:0043312//neutrophil degranulation;GO:0001798//positive regulation of type IIa hypersensitivity;GO:0001970//positive regulation of activation of membrane attack complex;GO:0001934//positive regulation of protein phosphorylation	GO:0004252//serine-type endopeptidase activity;GO:0004866//endopeptidase inhibitor activity;GO:0031715//C5L2 anaphylatoxin chemotactic receptor binding;GO:0005102//receptor binding	GO:0005886//plasma membrane;GO:0005788//endoplasmic reticulum lumen;GO:0035578//azurophil granule lumen;GO:0005615//extracellular space;GO:0034774//secretory granule lumen;GO:0070062//extracellular exosome;GO:0043234//protein complex;GO:0005576//extracellular region;GO:0072562//blood microparticle	Hs4557385	462.2	5.100000000000001e-130	KOG1366	Alpha-macroglobulin	O	Posttranslational modification, protein turnover, chaperones	CELLULAR PROCESSES AND SIGNALING	K03990|1|2.2e-128|462.2|hsa:718|complement component 3
tr|B4DRD7|B4DRD7_HUMAN																																																																																																						19.229557163089524			17.19326214827682	19.25587193971816	16.935301518224716	19.710310135727468			GO:0039694//viral RNA genome replication;GO:0043161//proteasome-mediated ubiquitin-dependent protein catabolic process;GO:0075522//IRES-dependent viral translational initiation;GO:0050687//negative regulation of defense response to virus	GO:0031625//ubiquitin protein ligase binding;GO:0019899//enzyme binding;GO:1990829//C-rich single-stranded DNA binding;GO:0003723//RNA binding;GO:0003677//DNA binding	GO:0005737//cytoplasm;GO:0070062//extracellular exosome;GO:0005634//nucleus;GO:0016020//membrane;GO:0005925//focal adhesion	Hs5453854	403.7	2.6e-112	KOG2190	PolyC-binding proteins alphaCP-1 and related KH domain proteins	AR	RNA processing and modification;General function prediction only	INFORMATION STORAGE AND PROCESSING;POORLY CHARACTERIZED	K13162|1|2.0e-147|525.8|fca:101086733|poly(rC)-binding protein 2
tr|B4DRX5|B4DRX5_HUMAN																																	18.89371873736807	16.73472093873363			18.119489648945716																							17.61599162346087	19.473723858621643							22.22633717292509		17.533366715675392	18.273695719134924		16.887761638428636																																22.17989506182928						GO:1902373//negative regulation of mRNA catabolic process;GO:0010628//positive regulation of gene expression;GO:0007165//signal transduction;GO:0045110//intermediate filament bundle assembly;GO:0070268//cornification;GO:0007155//cell adhesion;GO:0031424//keratinization;GO:0043312//neutrophil degranulation	GO:0004871//signal transducer activity;GO:0030280//structural constituent of epidermis;GO:0005521//lamin binding;GO:0019215//intermediate filament binding	GO:1990124//messenger ribonucleoprotein complex;GO:0101003//ficolin-1-rich granule membrane;GO:0030057//desmosome;GO:0070062//extracellular exosome;GO:0005634//nucleus;GO:0005654//nucleoplasm;GO:0005882//intermediate filament;GO:0005886//plasma membrane;GO:0001533//cornified envelope;GO:0043231//intracellular membrane-bounded organelle	Hs4505841	322.4	4.5e-88	KOG1048	Neural adherens junction protein Plakophilin and related Armadillo repeat proteins	TW	Signal transduction mechanisms;Extracellular structures	CELLULAR PROCESSES AND SIGNALING;CELLULAR PROCESSES AND SIGNALING	K10387|1|1.9e-86|322.4|pon:100461789|plakophilin 1
tr|B4DTA2|B4DTA2_HUMAN						22.55133738919325			22.38160601741713						21.33166341307813	19.544315124394693			22.166668163583857			21.92495892936276				22.360546226164697					22.546522943862247	22.868090068665	21.960131531223237	21.961603729410516					20.344956114376		22.290197279547584				21.492852881351293	21.99692696941516		21.919342595350077	22.82582152869073				22.38465836630056	21.618225914434877			21.125862734661588				21.9006179908122			22.012228906223594			23.7841382049291					23.04925024838316			22.01786226209393		22.030937045451964		22.943028482603523			21.96850270384054			22.08962564357724	21.982960315679023		22.58629017602184		22.41204486013604				21.901637014093275						22.02797229447616	22.03809654880726	20.896837028426276				20.704199927119845					GO:0006396//RNA processing;GO:0010468//regulation of gene expression;GO:0006355//regulation of transcription, DNA-templated;GO:0035722//interleukin-12-mediated signaling pathway;GO:0006351//transcription, DNA-templated	GO:0008143//poly(A) binding;GO:0034046//poly(G) binding;GO:0003723//RNA binding;GO:0003677//DNA binding;GO:0003690//double-stranded DNA binding;GO:0003697//single-stranded DNA binding	GO:0005829//cytosol;GO:0005634//nucleus;GO:0070062//extracellular exosome;GO:0005654//nucleoplasm;GO:0019013//viral nucleocapsid;GO:0030529//intracellular ribonucleoprotein complex;GO:0005681//spliceosomal complex	Hs4885423	571.2	9e-163	KOG0118	FOG: RRM domain	R	General function prediction only	POORLY CHARACTERIZED	K13044|1|3.9e-161|571.2|mcf:101926568|heterogeneous nuclear ribonucleoprotein A/B/D
tr|B4DUI7|B4DUI7_HUMAN	23.037801365772054	22.38896168257394	21.402520554342622	22.47920383368957	22.080931599963435	22.58608193766636	22.56918473691002	23.469821326600574	23.926645583884167	23.525343112649814	22.914268301505903	23.869404158418043	23.35531519055515	22.4168653214655	22.51793274546892	22.69487339592692	22.64626489172506	22.834423091405466	23.753134805509426	22.029227185640355	22.4521759497594	22.606158983285155	21.578349258108144	22.956410312166334	23.45220289553413	23.392279453888403	19.89039392015308	23.266492233602133	23.172048774659384	23.04736834799593	23.12359163221399	22.783744654162696	23.22201129971956	23.942579789066134	22.663301222491885	23.18731616617004	23.044368741360564	23.58170682675454	23.253795275259343	22.181768417872952	22.683812780148426	23.3519734321014	22.49671101861536	22.119810386666884	22.40776737968229	22.135188256221056	21.906133691637653	23.083194315700634	22.726386751185025	22.693430338135474	22.926714789473365	21.54931921717172	22.44033402361037	21.925570598473143	21.22072569935892	22.1584502988058	23.198500529480132	22.780513845981144	22.97906506474309	23.71614208411118	23.07289849269744	23.18246461518885	23.707456007000157	22.048241722744567	22.830531321600223	22.063628496380893	21.576576373773705	23.05133414623341	22.89054567465536	23.26734994894612	20.792867589818663	23.3979056080355	22.82380526660621	21.88316064289234	23.711209064762546	23.470260292410195	21.197557552979557	21.649188879330527	22.98170735147849	23.19642532971861	22.89123466231557	21.91537925242948	21.926983784969533	20.981203935882935	21.12211843210009	22.61496094639612	20.87644439808537	23.223424504939704	22.744625121194293	21.198514017658216	22.785381713092747	23.54954661009877	22.895417432026804	22.64406992665777	22.71382078575984	22.99170089839232	22.86594675938256	22.83406091417944	22.99151243172002	22.08517715929224	22.338111188915505	20.546842358623323	22.3929249009463	21.13975229026433	20.03843110237175	22.01369172596853	21.265941794440952	21.82523572510935	20.605889534707668	21.58995295502526	GO:0006898//receptor-mediated endocytosis;GO:0001867//complement activation, lectin pathway;GO:0006956//complement activation;GO:0045916//negative regulation of complement activation	GO:0004252//serine-type endopeptidase activity;GO:0048306//calcium-dependent protein binding;GO:0030246//carbohydrate binding;GO:0005509//calcium ion binding;GO:0008233//peptidase activity;GO:0042803//protein homodimerization activity	GO:0005615//extracellular space;GO:0005829//cytosol;GO:0005654//nucleoplasm;GO:0005576//extracellular region	HsM19923200	721.5	7.099999999999999e-208	KOG3627	Trypsin	E	Amino acid transport and metabolism	METABOLISM	K03992|1|3.6e-215|751.1|ggo:101144543|mannan-binding lectin serine protease 1 [EC:3.4.21.-]
tr|B4DUJ6|B4DUJ6_HUMAN								18.656454758946204			18.438315545329058		19.76883159713332	19.152709369820503		22.387667622575822					17.9613507714069	15.961717429432497				15.982975285665232	21.83548700557899					18.54792813385852		21.37322359013409		18.291061187527564				19.214587743896672				17.46926466069912					21.311861618151724	17.481039884579072				18.471385541710397	18.86939128821769	19.25805524736929			19.28933213369825	19.60881754332236				18.182568998086666		18.75775571537628	17.710868127820177			20.70437329125974	21.07261784528677				21.08004777569147					19.713691901731217		20.64531516318058					18.79669184010742	19.26875134172941		18.47726717995414	20.87902072431401	19.627944021133175		17.94767422837357	18.176948057334712	17.989896883542784	18.871774144537	18.51800019989232			19.853373119119485		18.54308457568957	20.723422968243007	21.25450526672564	21.315782954536857		20.117580373873224	21.46930618708536	19.710048524246385	GO:0006096//glycolytic process	GO:0000287//magnesium ion binding;GO:0004634//phosphopyruvate hydratase activity	GO:0000015//phosphopyruvate hydratase complex	Hs4503573	419.1	5.8e-117	KOG2670	Enolase	G	Carbohydrate transport and metabolism	METABOLISM	K01689|1|3.6e-130|468.4|tmu:101346571|enolase [EC:4.2.1.11]
tr|B4DUN9|B4DUN9_HUMAN																																																																																																						18.278825650255065				19.28132526577857					GO:0030334//regulation of cell migration;GO:0051493//regulation of cytoskeleton organization;GO:0048739//cardiac muscle fiber development	GO:0051015//actin filament binding;GO:0008307//structural constituent of muscle	GO:0005856//cytoskeleton;GO:0005925//focal adhesion;GO:0030018//Z disc	7296430	117.9	5.1e-26	KOG4297	C-type lectin	TV	Signal transduction mechanisms;Defense mechanisms	CELLULAR PROCESSES AND SIGNALING;CELLULAR PROCESSES AND SIGNALING	K12484|1|1.5e-36|158.3|kmr:108232630|Rab11 family-interacting protein 1/2/5!K18626|4|3.6e-35|153.7|ola:101157556|trichohyalin
tr|B4DUQ1|B4DUQ1_HUMAN	22.63398468373833		20.64556344888099	19.99320125880399	19.37685850976416					22.416316989976124	19.79942179607689	20.726854642714176	21.081635581179608		19.30487711010065	23.20216374322319	18.81398817852303	22.108680275872743	19.90915954672436	19.001436261127925	20.10601596430237		19.92212960683383		20.708349056245577		20.548215343700377	20.475907439240864	19.124023584845965		20.738401421475867	19.684875505826685	19.965267060619404	20.580017608706427	20.43708836921243	20.2133012169128			20.220947407625843		20.671277630948342	18.89633152918196		20.065847483594144	18.909906057171195	21.29327798743069		19.328085363530683	21.94920020085919	20.329320682804383	20.73466041199265	20.186339484901207	20.027511327007463	19.94225326052861			20.23428637031509	19.311560946638014	20.839812227694537	20.43967998802257		20.199275613791464		20.01602756113275	20.1760449679482	18.71945765578941				20.79303421571869		19.46591661231926			22.08736898865618		21.06112432744972	20.306170517635213	21.110800931854104	20.229813602107185		20.272348712317815		20.76276337470823							21.160621940743543		20.763255765867463	20.409361677589605	20.483634225697905		20.690274651177265	20.646203984194983				21.30206394560973		22.026425110321643	23.811691554116592	21.89628471224579	19.857544467539817	22.42058894432447	19.837582999881405	20.915398259753328	GO:1902165//regulation of intrinsic apoptotic signaling pathway in response to DNA damage by p53 class mediator;GO:0007165//signal transduction;GO:0048025//negative regulation of mRNA splicing, via spliceosome;GO:0048260//positive regulation of receptor-mediated endocytosis;GO:0043066//negative regulation of apoptotic process;GO:0010988//regulation of low-density lipoprotein particle clearance;GO:0016070//RNA metabolic process;GO:0072369//regulation of lipid transport by positive regulation of transcription from RNA polymerase II promoter;GO:0000398//mRNA splicing, via spliceosome;GO:0006357//regulation of transcription from RNA polymerase II promoter;GO:0045944//positive regulation of transcription from RNA polymerase II promoter;GO:0016032//viral process;GO:0006396//RNA processing;GO:0045716//positive regulation of low-density lipoprotein particle receptor biosynthetic process	GO:0001077//transcriptional activator activity, RNA polymerase II proximal promoter sequence-specific DNA binding;GO:0003677//DNA binding;GO:0003697//single-stranded DNA binding;GO:0042802//identical protein binding;GO:0019904//protein domain specific binding;GO:0045296//cadherin binding;GO:0003723//RNA binding;GO:0000978//RNA polymerase II proximal promoter sequence-specific DNA binding	GO:0031012//extracellular matrix;GO:0005925//focal adhesion;GO:0005737//cytoplasm;GO:0002102//podosome;GO:0070062//extracellular exosome;GO:0005634//nucleus;GO:0016020//membrane;GO:0030529//intracellular ribonucleoprotein complex;GO:0005654//nucleoplasm;GO:0019013//viral nucleocapsid;GO:0071013//catalytic step 2 spliceosome;GO:0000790//nuclear chromatin;GO:0042995//cell projection	Hs14165435	893.3	1.6999999999999998e-259	KOG2192	PolyC-binding hnRNP-K protein HRB57A/hnRNP, contains KH domain	AR	RNA processing and modification;General function prediction only	INFORMATION STORAGE AND PROCESSING;POORLY CHARACTERIZED	K12886|1|7.3e-258|893.3|mmu:15387|heterogeneous nuclear ribonucleoprotein K
tr|B4DVR2|B4DVR2_HUMAN		23.454669841973303	22.492153726210358	22.80926490683184	21.338032846584493	22.071049512586637	23.379347550561366	23.730254818214245	22.61560398979942	21.428494630805428			24.10202794282648	21.68437129853948	22.983100508763403	21.286001801731494	22.434864022984687	24.19997756907931	22.44986201106232	22.879892385580916	22.15170255598289		21.533993556832133	21.04276698554589	21.84184927573953	22.70272415056884	23.437602619131333	22.452144453171154	23.84211372960359		22.886407628195187	24.875882484895072	24.3695933101482	24.191405404733143	22.823471368349143	21.71840471582994		22.603154498066456	22.557528924482416	22.365999766479728	21.07207500223996	22.317922654551342	21.26553318094844	20.97542011548171	22.10030881807728	22.18619122498268	23.031664850264495	22.06426527652417	20.59185369840245	21.78665275084164		20.31874588264431	21.886112143211665		21.69328583348907	22.110961977175734		20.8865292413682		20.740336019662426	21.47416134160472	21.51825987039272	21.149366628169957	24.352441939108797	22.43146882300788	21.84906540347706	22.973150826297385	22.03612501674711	20.553824564573823		22.257640372171284	21.36922347186765	20.91497176941153	25.693315657422723	22.17590433283022	22.02203866573504	21.903635001466224	23.303356520890446	24.837630401681228	21.07765206906602	21.81301688795187	23.51049437753532	23.09744287783921	21.93459839583024		22.926997388610094	21.133981804145616	23.72252953767783	23.275970028255944	22.80799673331788	23.12656105004408	25.09991493930702	21.380559887616624		22.713563159047663	22.28611087208585	21.86582777274469	22.0988553408281	21.739580818062457	21.620128133736124			21.87860267767058	21.95169958218204	22.20789887046548	23.96368699900251	21.52706502017537	23.089859545803467	23.66821908204856	22.27927692150466	GO:0043097//pyrimidine nucleoside salvage;GO:0000002//mitochondrial genome maintenance;GO:0006935//chemotaxis;GO:0006206//pyrimidine nucleobase metabolic process;GO:0030154//cell differentiation;GO:0006213//pyrimidine nucleoside metabolic process;GO:0031641//regulation of myelination;GO:1905333//regulation of gastric motility;GO:0046135//pyrimidine nucleoside catabolic process;GO:0051969//regulation of transmission of nerve impulse;GO:0001525//angiogenesis	GO:0016154//pyrimidine-nucleoside phosphorylase activity;GO:0004645//phosphorylase activity;GO:0042803//protein homodimerization activity;GO:0016763//transferase activity, transferring pentosyl groups;GO:0009032//thymidine phosphorylase activity;GO:0008083//growth factor activity	GO:0005829//cytosol									K00758|1|1.3e-117|426.8|pps:100979502|thymidine phosphorylase [EC:2.4.2.4]
tr|B4DWZ4|B4DWZ4_HUMAN	18.35273576035133									18.577004475140008		17.491321859692746	18.68178236599549			19.74814801677269			16.646213453074335																		17.566889504843417												18.03431756805854								17.08212104922458							16.58452558083075													17.725550845017754		16.318755954139583					16.867083644474768																17.95505264515999					21.044982082667644			19.58392563686776			GO:0007613//memory;GO:0090305//nucleic acid phosphodiester bond hydrolysis;GO:0009650//UV protection;GO:0006302//double-strand break repair;GO:0006260//DNA replication;GO:0006284//base-excision repair;GO:0006281//DNA repair;GO:0045876//positive regulation of sister chromatid cohesion;GO:0000724//double-strand break repair via homologous recombination;GO:0032201//telomere maintenance via semi-conservative replication;GO:0043137//DNA replication, removal of RNA primer	GO:0000287//magnesium ion binding;GO:0017108//5'-flap endonuclease activity;GO:0003677//DNA binding;GO:0008409//5'-3' exonuclease activity;GO:0004527//exonuclease activity;GO:0004523//RNA-DNA hybrid ribonuclease activity;GO:0003690//double-stranded DNA binding;GO:0046872//metal ion binding;GO:0048256//flap endonuclease activity;GO:0008309//double-stranded DNA exodeoxyribonuclease activity;GO:0004519//endonuclease activity;GO:0003684//damaged DNA binding	GO:0005739//mitochondrion;GO:0005730//nucleolus;GO:0016020//membrane;GO:0005654//nucleoplasm;GO:0043234//protein complex;GO:0005634//nucleus;GO:0000784//nuclear chromosome, telomeric region	Hs4758356	685.3	5.5e-197	KOG2519	5'-3' exonuclease	L	Replication, recombination and repair	INFORMATION STORAGE AND PROCESSING	K04799|1|2.4e-195|685.3|hsa:2237|flap endonuclease-1 [EC:3.-.-.-]
tr|B4DZ53|B4DZ53_HUMAN	21.240073853734685	19.48866285793695	19.427651625043417	19.57673460474244	19.63347722504441	20.483727142629576	21.493192062046028	20.24865599927166	20.488667576057185	20.744893870113533	21.55533071496984	20.918378515793616	20.84367098962164	21.586906482625352	20.57357977941581	22.110903031885822	20.92467952979769	20.68852209551398	21.003965951317795	20.77602581173132	21.242013002187583	20.787791034007917	21.61698777340355	21.00745571343533	20.58765733822335	21.13827076745729	19.310155624588305	21.36522289350524	20.96532159048012	20.48872260601057	20.698341235746756	20.80375554683969	21.353753973534037	21.810845529306107	20.40117366153966	21.028786105790104	20.678063914402177	20.90948836015036	20.99077353201622	22.19138145534396	20.041700575796227	20.809429429614124	21.51717116846664	20.927897817195465	20.071425878057816	19.339495181390276	19.983402625091387	19.23957939554682	21.2508023878068	20.111335397959024	20.59506791207125	19.427209806857284	21.46732285447316	20.579726788007136	19.68803282529928	20.560614764402867	20.517186749055508	20.32963617779929	22.130169196283013	21.786313614384124	22.52923015026387	22.49649441903433	22.1544673776778	20.942037285005824	21.462270160990947	22.134841716411056	21.351335023475368	20.66767442524212	21.19063449238956	20.4308760749896	20.321784154882817	21.06286594688193	22.54178310673256	21.69136762680688	20.09871793663636	20.76484424853628	21.49302087187081	21.99102757623225	21.225153190679627	20.935132402844463	21.397115009951094	21.75074686914199	21.71522383282356	20.554505607179312	19.95447801473234	20.24415259192253	21.268277284474586	21.2482528041198	19.28231827456569	20.05754459251778	21.584866705646306	21.67738157621808	21.602444237814225	20.862640602623703	21.123851263418054	21.41195018888536	20.97459654252001	20.82903673385114	20.06963550402234	20.954354348401463	21.46882649027182	20.48969109298845	20.162901393452263	20.11115498033095	20.45567320160043	20.87124270254893	20.664559161040117	21.179672904747022	20.72644179941655	21.14781504124402	GO:0005975//carbohydrate metabolic process	GO:0030246//carbohydrate binding;GO:0004553//hydrolase activity, hydrolyzing O-glycosyl compounds		Hs21361456	1745.3	0	KOG1066	Glucosidase II catalytic (alpha) subunit and related enzymes, glycosyl hydrolase family 31	GMO	Carbohydrate transport and metabolism;Cell wall/membrane/envelope biogenesis;Posttranslational modification, protein turnover, chaperones	METABOLISM;CELLULAR PROCESSES AND SIGNALING;CELLULAR PROCESSES AND SIGNALING	K05546|1|0.0e+00|1732.2|rbb:108533581|mannosyl-oligosaccharide alpha-1,3-glucosidase [EC:3.2.1.207]
tr|B4E0N8|B4E0N8_HUMAN																																																																																																									19.86764851974521			18.320826515273065			GO:0042127//regulation of cell proliferation;GO:0070828//heterochromatin organization;GO:0071456//cellular response to hypoxia;GO:0006355//regulation of transcription, DNA-templated;GO:0097298//regulation of nucleus size;GO:0006334//nucleosome assembly	GO:0031491//nucleosome binding;GO:0003677//DNA binding	GO:0016607//nuclear speck;GO:0005634//nucleus;GO:0000786//nucleosome;GO:0005694//chromosome	Hs7705417	432.2	5.1e-121	KOG4012	Histone H1	B	Chromatin structure and dynamics	INFORMATION STORAGE AND PROCESSING	K04574|1|4.2e-09|65.9|lco:104921296|neurofilament heavy polypeptide!K14826|5|1.2e-08|64.3|dse:Dsec_GM25784|FK506-binding nuclear protein [EC:5.2.1.8]
tr|B4E0T8|B4E0T8_HUMAN	19.26241743813136									15.625231392804618		20.039534639040973			18.698498601519805	18.24108206235232																			17.49772378439958														17.503020092383448	18.168328137363016								17.700596890015476																																												20.5943418529755			21.1191314892515	18.737780494999463		18.046837725698204			GO:0031032//actomyosin structure organization;GO:0090164//asymmetric Golgi ribbon formation;GO:0090161//Golgi ribbon formation;GO:0043066//negative regulation of apoptotic process;GO:0016477//cell migration;GO:0048194//Golgi vesicle budding;GO:0007030//Golgi organization;GO:0050714//positive regulation of protein secretion;GO:1903028//positive regulation of opsonization;GO:0006259//DNA metabolic process;GO:0043030//regulation of macrophage activation	GO:0003677//DNA binding;GO:0003774//motor activity;GO:0005524//ATP binding;GO:0051015//actin filament binding;GO:0043531//ADP binding;GO:0008094//DNA-dependent ATPase activity;GO:0003723//RNA binding	GO:0016459//myosin complex;GO:0042641//actomyosin;GO:0016020//membrane;GO:0005793//endoplasmic reticulum-Golgi intermediate compartment;GO:0009986//cell surface;GO:0005802//trans-Golgi network;GO:0000139//Golgi membrane	Hs17978507	2047.7	0	KOG0161	Myosin class II heavy chain	Z	Cytoskeleton	CELLULAR PROCESSES AND SIGNALING	K10362|1|0.0e+00|2293.5|hsa:399687|myosin XVIII
tr|B4E1B0|B4E1B0_HUMAN	18.912134226333432	18.23964098962252			21.012023068225812	20.664196580957103	18.991187444538173		20.29861966562685	19.955303030880994	19.965662392348644	19.362641657675475		19.892562511351752	18.979006510098465	19.66764790015136	18.670984386570765	19.55927880794227		17.210128150283822	19.62289667475012	18.75411578389387	21.095003449963794	18.693519595384107	18.262964734865047	20.63101271052331		19.3524654759535	19.9551767001812		19.22860817110096	18.56675484553076	18.739654288428987	20.100685399543806	19.64436812141894	20.365735401491264	19.294544311189032	21.642255767751774	20.216203780487664	20.18694533522665		21.39793671048037	20.983357090103382	21.12932850195972			19.759106786326782			18.809271788307083			18.763736857505982		18.83090504601476		18.538358942843864		19.193260719035628	16.702539442964216			20.404460683802284	18.65545048487371	20.48169552025888	19.95993672859632	17.579352662090578	20.30181404445142	20.277315924323343	19.70108237161851		21.42750755895897	20.768776300857997	19.712323130411097	20.325078448666744	19.88158387427972	19.37848152496436	19.338145638946	18.596319553663843	19.60640234259179	18.76309388915625		22.12731498853521	17.761093587587247	21.854711791490743	19.673194190092392	18.33884366732685	20.199772094502013		19.309557405187025		19.53774184801411		19.741192943217737	19.34736379069626	18.82461716070389	19.998085800612493	19.11700337830665	19.46911308012072	18.39946643506648	20.570466851189472		22.24991628717679		21.68731749928581	22.736925787915396	22.65435650450116	22.20205799091077	21.03702289059354	22.163086898723364	GO:0045087//innate immune response;GO:0006958//complement activation, classical pathway	GO:0004252//serine-type endopeptidase activity;GO:0005509//calcium ion binding		Hs4502493	1265.4	0	KOG3627	Trypsin	E	Amino acid transport and metabolism	METABOLISM	K01330|1|0.0e+00|1228.0|rro:104681686|complement component 1, r subcomponent [EC:3.4.21.41]
tr|B4E1D8|B4E1D8_HUMAN	25.60824922201264	25.71378686589664	25.023096853649456	25.262278876781444	26.512391443438226	26.17338478479768	25.828326182369693	26.74111581084601	26.172341758212376	25.59155986997922	26.092249167344136	25.662530637021742	26.18394327786689	25.5520753603245	26.50802712916348	27.124281584066097	25.59462619034377	25.204959829265967	25.86134456549149	25.677782337821625	26.44295378435066	25.965049458670503	25.01741143917236	25.690495101472244	26.065335405290902	26.434892084019623	24.341819482758343	26.20652832574597	25.984257767867994	26.139360771737792	24.04877193339136	24.487512116356307	26.93223603867124	26.03319836480914	26.31594045827224	26.209345183406757	25.896222540078828	25.68424611140401	26.060463264035704	27.144100508500244	24.92872931739489	24.3897643950732	25.910551838713907	26.56313836548038	25.623727226202053	26.69937735062496	25.9629066182638	25.602979518452837	25.09839886257277	25.134170871270808	25.90614711929769	25.705976553280717	26.008608419835014	25.12849826012884	24.69029812734275	24.90589172164972	26.75755756128822	26.383105815244807	26.471511050811436	25.86561030814274	25.395798664326687	27.16107590858644	24.044398897500123	25.47081540905856	25.08461346794792	25.445828389933222	25.745486621976085	25.069096127454284	26.128625949045045	25.69388678881122	24.8626251022278	25.044892484563576	25.87703886940804	25.67484025870875	25.402382505186107	25.506543109478702	25.53510834119193	25.711623281130457	25.47697222858165	25.73978596998716	25.07524083868966	25.344014088527576	27.24124314090317	25.728023077352688	25.776411853310755	25.986198340859623	25.882519812321032	25.49537518331116	25.104820055369373	24.970218311068173	25.025204578099636	25.37620255763949	26.049343076983085	25.80124425995556	25.871851971041465	25.84211288600373	25.82395136383877	25.861681543930327	26.12616269639536	25.20043599660641	25.677695797831607	23.443383926327865	23.4271089177277	22.97009996036465	23.609676931878983	22.881259719702605	24.727716322726945	24.24216017029424	24.180889160532352	23.56838217310048	GO:0030449//regulation of complement activation;GO:0045087//innate immune response;GO:0045732//positive regulation of protein catabolic process;GO:1903027//regulation of opsonization;GO:0006958//complement activation, classical pathway;GO:0045959//negative regulation of complement activation, classical pathway	GO:0003723//RNA binding	GO:0005615//extracellular space;GO:0072562//blood microparticle;GO:0005576//extracellular region;GO:0005886//plasma membrane;GO:0044216//other organism cell	Hs20480186	181.4	4e-45	KOG4297	C-type lectin	TV	Signal transduction mechanisms;Defense mechanisms	CELLULAR PROCESSES AND SIGNALING;CELLULAR PROCESSES AND SIGNALING	K04002|1|0.0e+00|1160.6|hsa:722|complement component 4 binding protein, alpha
tr|B4E1V0|B4E1V0_HUMAN	24.182697705309547	22.46540297988057	22.851303482783525	20.281468247684824	22.542894685787356	22.952470882751182	19.72411873055899	21.517503140524298	20.189012521773552	21.96348985561133	21.99135926851832	24.725348717345295	24.82311077256393	20.33169598431505	23.11992214266613	27.01561135208156		20.559403840535293	22.51355612610974	20.455845089366992	21.76628477642528		18.510931259117108	23.68033449559566	19.610501937352808	19.912530660716225		21.322874778827924	21.005584343777368	20.783224046832864	21.389967108245	21.136521091414902	20.32870902473314	21.167891025363165	21.564293316125216	20.46655193055247	23.19325987275732		22.51272074529804	21.484412964078395	24.512722910809444	20.11548925008993	23.42691527506967	23.18552950298148	21.872777818159715	23.89358702502829	20.20381114674299	20.505504690586253	23.967398540523813	21.012860861999904	20.75938306496293	21.61181470183197	20.66964142405149		20.10042937648346	20.755846230551	22.294334348514585	21.83724383993816	18.7679122905815	20.34651167396516	19.665976070719516	21.176359452782805	21.86275894524597	20.64511884972302	23.094941300238503		20.83276387495267	20.432332723434293		19.518761214012077	20.222666673179862	23.206587883927835		23.03787500275422	21.65833803450608	20.69877431149604	24.93706836470998	21.92887795430076	21.270972184378277	20.6553704456844				22.51302331693484	19.60828110983791	22.08868244866915	20.81349469484742	19.054144540573127	23.21447456350204	20.287709394449784	21.171638255130333	19.66958559468089	18.80472116382785	22.820164363788763	22.91043248869936	23.046736776166984	22.8281698464883	23.182565054468206	20.647208241996516	21.95191813935652		19.253814946717632	19.40616654461724	19.947944790489814	21.489382501087952		19.744388760751143	19.84107950352144	18.761968267413536	17.968177435141055	GO:0045087//innate immune response;GO:0019732//antifungal humoral response;GO:0019730//antimicrobial humoral response;GO:0019731//antibacterial humoral response;GO:0060349//bone morphogenesis;GO:0043312//neutrophil degranulation;GO:0001503//ossification;GO:0051673//membrane disruption in other organism;GO:0050829//defense response to Gram-negative bacterium;GO:0071902//positive regulation of protein serine/threonine kinase activity;GO:0061844//antimicrobial humoral immune response mediated by antimicrobial peptide;GO:0044267//cellular protein metabolic process;GO:0001895//retina homeostasis;GO:0032680//regulation of tumor necrosis factor production;GO:2000117//negative regulation of cysteine-type endopeptidase activity;GO:0045071//negative regulation of viral genome replication;GO:0043066//negative regulation of apoptotic process;GO:0044793//negative regulation by host of viral process;GO:0002227//innate immune response in mucosa;GO:0045669//positive regulation of osteoblast differentiation;GO:0043123//positive regulation of I-kappaB kinase/NF-kappaB signaling;GO:2001205//negative regulation of osteoclast development;GO:0033214//iron assimilation by chelation and transport;GO:1902732//positive regulation of chondrocyte proliferation;GO:0032780//negative regulation of ATPase activity;GO:0006811//ion transport;GO:0045837//negative regulation of membrane potential;GO:0034145//positive regulation of toll-like receptor 4 signaling pathway;GO:0050830//defense response to Gram-positive bacterium;GO:0006959//humoral immune response;GO:0051092//positive regulation of NF-kappaB transcription factor activity;GO:1900229//negative regulation of single-species biofilm formation in or on host organism;GO:0031640//killing of cells of other organism;GO:0033690//positive regulation of osteoblast proliferation;GO:0031665//negative regulation of lipopolysaccharide-mediated signaling pathway;GO:0001817//regulation of cytokine production;GO:0006351//transcription, DNA-templated;GO:2000308//negative regulation of tumor necrosis factor (ligand) superfamily member 11 production;GO:0048525//negative regulation of viral process;GO:1900159//positive regulation of bone mineralization involved in bone maturation	GO:0004252//serine-type endopeptidase activity;GO:0003677//DNA binding;GO:0001530//lipopolysaccharide binding;GO:0005506//iron ion binding;GO:0004869//cysteine-type endopeptidase inhibitor activity;GO:0008201//heparin binding;GO:0043539//protein serine/threonine kinase activator activity	GO:1904724//tertiary granule lumen;GO:0005737//cytoplasm;GO:0005615//extracellular space;GO:0005634//nucleus;GO:0035580//specific granule lumen;GO:0009986//cell surface;GO:0030141//secretory granule;GO:0042581//specific granule;GO:0070062//extracellular exosome;GO:0043234//protein complex;GO:0044218//other organism cell membrane;GO:0097013//phagocytic vesicle lumen;GO:0005576//extracellular region									K17283|1|1.9e-177|625.5|hsa:4057|lactotransferrin [EC:3.4.21.-]
tr|B4E289|B4E289_HUMAN				19.801912532556937			14.994806769935456	18.215986805555943					19.067743966888013					19.829405671512983	18.70467776928039		19.07628283749724	16.381850878101094	19.401733710733147		18.134965686141392	18.51881838645607	17.865200103604035			19.50172580884357	19.73217690018219			19.573989149972864	18.69894393656599	18.79178387835516	18.648243740218405				17.5479005274187	16.476028805106854	16.661289392978794							19.22892326839876	18.145140668022385		19.342840261510545							19.775315555503877			18.627343016241458		16.921910842837384	18.356325274973614		19.079106578708327	20.50170262923629		18.29014338677449					20.07582232409246			17.687771165407717	19.132382259247077	19.82683646910902	20.376653061455272	19.744169870493185	18.0937746835736			19.19293887907481	20.295695664607837		17.599244941356417			18.162057544774623		18.17556818497408	18.527206870445774	17.353086607560375	18.043783024929272	19.235693549422045		19.97622340293836	19.683180549244657	19.906169879739245	19.313740604400454		19.497449927844038	20.75887955703695	18.78789717748451	21.02475244787837	21.320299443990063			GO:0016021//integral component of membrane;GO:0005887//integral component of plasma membrane									K06520|1|5.0e-17|92.0|cmy:102938412|CD99 antigen
tr|B4E2L0|B4E2L0_HUMAN	20.16579593756125						18.566690730644734	17.955107948486145	18.816050198132075	19.512501694507									18.51211981607183	21.04645549854437					18.27304569902409						19.68506608136212		19.24035328575035									18.248774732636853			20.07274934518455						19.879016030249584	19.52401842614025				19.530739758941728	18.889801282727845		19.45289421696246																21.29783363513268				17.888810068952225			19.834796571296764							19.03399485013235										18.62010660835753	21.868757604363445		22.636379413406317	20.03956429822228		20.453371618819645	22.269983067361924		21.29486689359318	18.48844100477249	19.550579530782155	GO:1901621//negative regulation of smoothened signaling pathway involved in dorsal/ventral neural tube patterning;GO:0070613//regulation of protein processing;GO:0001843//neural tube closure	GO:0031625//ubiquitin protein ligase binding;GO:0000287//magnesium ion binding;GO:0004674//protein serine/threonine kinase activity;GO:0004691//cAMP-dependent protein kinase activity;GO:0005524//ATP binding	GO:0045171//intercellular bridge;GO:0070062//extracellular exosome;GO:0005813//centrosome;GO:0005829//cytosol;GO:0097546//ciliary base	Hs4506057	688.3	7.499999999999999e-198	KOG0616	cAMP-dependent protein kinase catalytic subunit (PKA)	T	Signal transduction mechanisms	CELLULAR PROCESSES AND SIGNALING	K04345|1|3.5e-235|817.8|ggo:101134260|protein kinase A [EC:2.7.11.11]
tr|B4E2P4|B4E2P4_HUMAN							17.907657977979742			18.803713496414144	19.712507495446832	18.24842175116752				20.06883797886757	18.653223408924								18.332635072352858						18.9386319099926				18.938664085775805	19.841051786050595									19.818540958468574				18.969357211273227				19.81192925759104				19.262929518187647	20.284076568964934			18.10211703937059	19.15492967922812			17.58254173445825					19.73806684531963				19.569231139583533	18.803490469074887		19.65468367635393							18.3730998759676				17.492778330614307	19.759894587388064	18.07179475330455	18.803192359046346		18.586212401796008	19.627717410193828								22.365828958155912	18.671484036990226		21.436066686555492	21.32917233176404	19.9358928478793	20.45657486268484	19.657797125407846	18.87936119884277	GO:0010815//bradykinin catabolic process;GO:0006508//proteolysis	GO:0004177//aminopeptidase activity;GO:0016787//hydrolase activity;GO:0030145//manganese ion binding;GO:0070006//metalloaminopeptidase activity;GO:0046872//metal ion binding;GO:0042803//protein homodimerization activity	GO:0005737//cytoplasm;GO:0070062//extracellular exosome;GO:0005829//cytosol	Hs21359929	811.2	8.4e-235	KOG2413	Xaa-Pro aminopeptidase	E	Amino acid transport and metabolism	METABOLISM	K01262|1|8.6e-259|896.3|ggo:101128526|Xaa-Pro aminopeptidase [EC:3.4.11.9]
tr|B4E394|B4E394_HUMAN	21.170535174096557	21.538154029767703	20.23032652358463	20.218959135819865	22.240168224266103	21.445357133732703	21.830880042035385	22.46920386895645	22.94684881121907	21.150687355354812	22.1332487148784	21.326992449643345	22.05197265802322	20.94989828321145	22.198575066925297	23.42257112209462	21.069786533929445	20.419093098514736	21.938651899539867	21.581595847866197	21.69522684104959	21.99044965543648	20.72868611830096	21.256451281916743	21.39933603541388	21.825583147556284	18.665874310066044	21.606427376310453	21.738940353467186	21.50912636340647	20.46201917576037	20.30793667680757	24.29782910872642	22.30320601163388	21.677819873247987	22.619783656355928	21.43254339212417	21.70601632008933	21.11362984709997	22.77200568143668	20.30672064998679	19.807639281236188	22.636348316171404	21.78764418824947	22.53698459854697	23.00706121247538	21.613703081648573	22.22126189279108	22.834677293270342	21.295472980359936	23.255922974998278	22.657364519656262	21.412981310682728	20.945515063954883	20.90239091401888	20.620705307608613	22.267686030700705	23.571418688483547	21.877923558822975	21.20081667929064	20.76608209218886	23.77123320446815	20.24429152633548	21.2038210202788	21.26819764374829	21.15175607766362	21.24446408300147	20.379912821155944	21.70056051838562	21.254174770017062	21.414091596031387	21.24795893974653	21.018724444715005	21.592286382053107	20.737322163010987	22.132350340487346	21.72810783429469	21.981341905339946	21.146587045471296	20.77512709830741	20.60586385743672	21.116847730902627	22.713226500439493	21.543182933009906	23.037917667791863	21.74224775937526	21.63670734025993	20.61647993997686	20.874724401360115	20.39647638439214	19.93804010887435	20.483937506187758	21.633416880847427	21.413742030456277	21.946271793328087	21.79231395409627	21.96761182978314	21.77974095174346	21.89434754024095	20.73845350905732	21.935382412942605	19.72142750128291	19.043426564459804	17.371061792143777	19.04664911937918		20.676891747934945	19.68028435856213			GO:0006797//polyphosphate metabolic process;GO:0001503//ossification;GO:0043647//inositol phosphate metabolic process;GO:0030282//bone mineralization	GO:0051717//inositol-1,3,4,5-tetrakisphosphate 3-phosphatase activity;GO:0101006//protein histidine phosphatase activity;GO:0052826//inositol hexakisphosphate 2-phosphatase activity;GO:0030351//inositol-1,3,4,5,6-pentakisphosphate 3-phosphatase activity;GO:0034417//bisphosphoglycerate 3-phosphatase activity;GO:0052745//inositol phosphate phosphatase activity;GO:0003993//acid phosphatase activity	GO:0005783//endoplasmic reticulum;GO:0005788//endoplasmic reticulum lumen;GO:0070062//extracellular exosome	Hs19923761	706.8	1.8e-203	KOG1382	Multiple inositol polyphosphate phosphatase	R	General function prediction only	POORLY CHARACTERIZED	K03103|1|7.6e-202|706.8|hsa:9562|multiple inositol-polyphosphate phosphatase / 2,3-bisphosphoglycerate 3-phosphatase [EC:3.1.3.62 3.1.3.80]
tr|B4E3H3|B4E3H3_HUMAN	19.61570212084301									18.923863435896905						19.640332415130096									20.278133188171747					17.010702616220847											19.75462155048272								18.93729039116065			20.51834392470744							18.67672527596255								18.38817136293448					18.021491977752333			18.34305119514152		19.50723245674761	19.581727177823694						18.503796961640788					19.247774782324232		18.20351994357144											19.972561534126	18.702491210532965		22.377165897048197	19.43330591840133	19.003903256351748	19.554721039637585			GO:0032496//response to lipopolysaccharide;GO:0035556//intracellular signal transduction;GO:0009395//phospholipid catabolic process;GO:0032237//activation of store-operated calcium channel activity;GO:0019722//calcium-mediated signaling;GO:0051209//release of sequestered calcium ion into cytosol;GO:0006661//phosphatidylinositol biosynthetic process;GO:0043069//negative regulation of programmed cell death;GO:0010468//regulation of gene expression;GO:0002223//stimulatory C-type lectin receptor signaling pathway;GO:0050852//T cell receptor signaling pathway;GO:0050853//B cell receptor signaling pathway;GO:0030183//B cell differentiation;GO:0032481//positive regulation of type I interferon production;GO:0002092//positive regulation of receptor internalization;GO:0032959//inositol trisphosphate biosynthetic process;GO:0030168//platelet activation;GO:0038096//Fc-gamma receptor signaling pathway involved in phagocytosis;GO:0038095//Fc-epsilon receptor signaling pathway;GO:0016055//Wnt signaling pathway;GO:0043647//inositol phosphate metabolic process;GO:0002316//follicular B cell differentiation	GO:0004871//signal transducer activity;GO:0001784//phosphotyrosine residue binding;GO:0004435//phosphatidylinositol phospholipase C activity;GO:0004629//phospholipase C activity	GO:0070062//extracellular exosome;GO:0005886//plasma membrane;GO:0005829//cytosol;GO:0005622//intracellular	Hs18598741	2314.7	0	KOG1264	Phospholipase C	I	Lipid transport and metabolism	METABOLISM	K05859|1|0.0e+00|2314.7|hsa:5336|phosphatidylinositol phospholipase C, gamma-2 [EC:3.1.4.11]
tr|B4E3K8|B4E3K8_HUMAN																																																										16.781247175657466																			17.348089880965944		17.80194621206943																							19.591560135582498			18.93175749826738	19.01782947463168		18.8627797325842			GO:0051056//regulation of small GTPase mediated signal transduction;GO:0043312//neutrophil degranulation;GO:0035556//intracellular signal transduction	GO:0005096//GTPase activator activity;GO:0046872//metal ion binding	GO:0005829//cytosol;GO:0016020//membrane;GO:0005622//intracellular;GO:0035578//azurophil granule lumen;GO:0005576//extracellular region;GO:0034774//secretory granule lumen;GO:0032587//ruffle membrane	Hs14765644	1921	0	KOG1453	Chimaerin and related Rho GTPase activating proteins	T	Signal transduction mechanisms	CELLULAR PROCESSES AND SIGNALING	K20644|1|0.0e+00|1985.3|ptr:455539|Rho GTPase-activating protein 29/45
tr|B4E3Q9|B4E3Q9_HUMAN							19.44351741329331				19.000097164590706			20.25517080352742			20.746368702085235						20.49209202398751					16.755172668244853			19.918871349607876													17.777205633238253			17.5915638613657	17.65398274482833				19.05277871991823					19.672182436142503				21.134828360366985		20.548663821833724	19.12422110343361		18.673196108159377									17.706715149879624			21.67650201537536						21.6965227272981			18.89557576387271		22.20782681913958					18.18142412770588				20.466726214272		19.450220303044294		22.82037211821724	19.97690102587967	18.204808115082944	19.029266218638643	21.38577435566174		21.0549132692625	17.291865693620846		GO:0048675//axon extension;GO:0034333//adherens junction assembly;GO:0030032//lamellipodium assembly;GO:0006928//movement of cell or subcellular component;GO:0007160//cell-matrix adhesion;GO:0002009//morphogenesis of an epithelium;GO:0002576//platelet degranulation;GO:0034394//protein localization to cell surface;GO:0030336//negative regulation of cell migration;GO:0030334//regulation of cell migration;GO:0006936//muscle contraction;GO:0007155//cell adhesion;GO:0090136//epithelial cell-cell adhesion;GO:0043312//neutrophil degranulation;GO:0070527//platelet aggregation;GO:0043297//apical junction assembly	GO:0002162//dystroglycan binding;GO:0005198//structural molecule activity;GO:0003779//actin binding;GO:0051015//actin filament binding;GO:0008013//beta-catenin binding;GO:0031625//ubiquitin protein ligase binding;GO:0045296//cadherin binding;GO:0045294//alpha-catenin binding	GO:0090637//inner dense plaque of desmosome;GO:0015629//actin cytoskeleton;GO:0090636//outer dense plaque of desmosome;GO:0034774//secretory granule lumen;GO:0005903//brush border;GO:0005925//focal adhesion;GO:0030055//cell-substrate junction;GO:0005856//cytoskeleton;GO:0002102//podosome;GO:0070062//extracellular exosome;GO:0035580//specific granule lumen;GO:0042383//sarcolemma;GO:1990357//terminal web;GO:0005916//fascia adherens;GO:0005915//zonula adherens;GO:0005913//cell-cell adherens junction;GO:0005912//adherens junction;GO:0005911//cell-cell junction;GO:0005886//plasma membrane;GO:1903561//extracellular vesicle;GO:0043234//protein complex;GO:1904813//ficolin-1-rich granule lumen;GO:0005829//cytosol;GO:0045121//membrane raft;GO:0005623//cell;GO:0005576//extracellular region;GO:0043034//costamere	Hs7669550	1778.1	0	KOG3681	Alpha-catenin	W	Extracellular structures	CELLULAR PROCESSES AND SIGNALING	K05700|1|0.0e+00|1778.1|hsa:7414|vinculin
sp|B5ME19|EIFCL_HUMAN	24.14546183644486	18.617136041327797	19.07159093965292	19.313679616652447	18.80343665618923		19.52854642945648	19.676686649607152	18.48495371358256	22.66480452541347	19.507270662139668	21.388601411863743	20.936610852281387	18.93640242338925	19.54543018065715	23.092074003939512	19.455316295856942	20.82462277083136	18.94835937491692	19.8487973433786	19.25650731716101	17.865964175605093		19.967701074062475	19.070973317180098	19.16994996364722		20.363501125864836	19.19658615064754	19.56951959643005	21.43428347682324	18.74643365478949	19.40121244217181	17.939802211163062	20.19130006815236	18.951834636343253	19.84250124341354		19.77617756102296	18.26727798479524	20.381293015407536	20.164089946228074	19.620041152637803	18.93923887437412	19.34218834106773	20.663474490048667	19.49505461384732	18.535421216673228	20.85805803151796	19.071767399888543	18.907439745128016	19.39492173229354	19.974316871226485	19.131153071408573	17.31746436114715	20.39745005055401	19.86941392498536		20.852056865215044	20.99875973743929	19.21780795309787	19.213802167170112	18.3571402713304	19.76866251832592	19.87712031882249	17.956868393899313	20.07178463320687	19.70325403002722		19.868433290469056	19.412021036807587		17.394281287187745	19.49402600052053	21.379853504292832	18.983492994878244	20.79084457532362		19.29379311740808	18.500154573613223		20.248916096880613	19.919554031514547	19.10239235931878	20.242283913426867		17.965466766841026	17.228726826986705	19.31278512730026		20.531238686310346	19.81192134004976	20.181475443717037	19.997878939103696	20.078162764135516	19.96667060433393	19.891245041512043	19.314447336982905	19.41492331331721	20.36117197947248		21.42057463074053	19.26392838121245	22.46915437559188	21.433706275751963	21.43264361496395	18.07403346960447	20.57924863719138	17.559382491201298	17.364301266817655	GO:1902416//positive regulation of mRNA binding;GO:0001731//formation of translation preinitiation complex;GO:0045727//positive regulation of translation;GO:0006413//translational initiation;GO:0006446//regulation of translational initiation	GO:0031369//translation initiation factor binding;GO:0003723//RNA binding;GO:0003743//translation initiation factor activity	GO:0071541//eukaryotic translation initiation factor 3 complex, eIF3m;GO:0005852//eukaryotic translation initiation factor 3 complex;GO:0016282//eukaryotic 43S preinitiation complex;GO:0005829//cytosol;GO:0033290//eukaryotic 48S preinitiation complex	Hs4503525	1819.7	0	KOG1076	Translation initiation factor 3, subunit c (eIF-3c)	J	Translation, ribosomal structure and biogenesis	INFORMATION STORAGE AND PROCESSING	K03252|1|0.0e+00|1826.2|hsa:728689|translation initiation factor 3 subunit C
tr|B7Z1F8|B7Z1F8_HUMAN	27.38489454654376	27.134279529235137	24.008358724068007	27.035658058046884		27.7528988512476	26.73115549541645	28.50160291265704	28.038464063055585	26.47147517295296	26.772746073294392	27.199299828999397	27.20209260473883	26.497124663174663	27.663168998144883	19.05407258985787	19.84104963333265	27.152350616607613	28.062151174469808	28.730283756238368	27.60678814418906	27.6847772931004		27.994247211319653	28.140085959721358		26.30786169056123	28.97126578085708	27.178544087576174	23.352256581677985		26.355979157513133	27.790496234193384				28.90305826340378	27.808313564203008	27.787311132047027	18.70106050294725	26.98597950970237	20.180871968846446	28.34412656273775			27.614910545491814	22.679130020627905	27.930358822463017	22.862586921379133		28.12090959738135	27.49832651522321	19.40004274126595		27.04702124619292		28.379250318169674	18.28567586229521	27.858819238183983	27.098784895382583	27.7171507928052	29.410893863407317	19.10650506041124		27.752683420631755		28.585260289971178	26.51645901857194	23.836465679435417	28.530246027193275		27.411159381808524	23.4460539190528		26.504299916319063	21.168577166182654	27.29493171346811	27.00546484602482	27.704476198040847	27.27677929486345			28.69680673262104	27.6541985442763			27.01522396540238	28.47790056861477	22.07208072914571		27.04430073016072	26.925396024024334	21.163695232461997	26.78698993241358	27.084333669995555	26.96690639207674	26.78046534961637	26.579043236098297		26.82002012177412			18.77810337024353	26.08081735433917	21.736156847656712			26.788664197496104	25.101926098153346	26.142818987237806	GO:0030449//regulation of complement activation;GO:0032490//detection of molecule of bacterial origin;GO:0044267//cellular protein metabolic process;GO:0016064//immunoglobulin mediated immune response;GO:2000427//positive regulation of apoptotic cell clearance;GO:0045087//innate immune response;GO:0043687//post-translational protein modification;GO:0008228//opsonization;GO:0006956//complement activation;GO:0006954//inflammatory response;GO:0006958//complement activation, classical pathway	GO:0004252//serine-type endopeptidase activity;GO:0004866//endopeptidase inhibitor activity;GO:0030246//carbohydrate binding;GO:0001849//complement component C1q binding;GO:0001848//complement binding	GO:0005788//endoplasmic reticulum lumen;GO:0030424//axon;GO:0045202//synapse;GO:0030054//cell junction;GO:0005615//extracellular space;GO:0072562//blood microparticle;GO:0043025//neuronal cell body;GO:0030425//dendrite;GO:0005886//plasma membrane;GO:0070062//extracellular exosome;GO:0044216//other organism cell;GO:0005576//extracellular region	Hs14577919	526.2	3.3e-149	KOG1366	Alpha-macroglobulin	O	Posttranslational modification, protein turnover, chaperones	CELLULAR PROCESSES AND SIGNALING	K03989|1|1.4e-147|526.2|hsa:720|complement component 4
tr|B7Z2X4|B7Z2X4_HUMAN	21.235661189166965	20.862039769493755	18.824032925876757	21.614811221429377	20.99054162983826	21.06159383946446	21.435594057937028	21.059668425405185	21.27798782101196	21.30066432216282	21.26568743459721	21.06284685070099	21.26142912632708	20.730955536095337	20.683249931886834	21.267983650727743	21.84008257425637	20.47259024001399	20.607874595887505	21.121719113554978	21.82895199856452	21.542018005001832	21.6823192476614	21.22869016368874	21.65982193591962	21.81382751123036	21.344855868845546	21.262833952179022	21.379929117727126	21.09378374715645	21.638802625479972	21.330890460286614	22.14069034077157	20.998300578149504	21.63120765078597	21.62180956814333	21.07062924422526	21.007721172525542	21.630991898589954	20.793898066256503	21.44336407181071	21.796940779732008	20.8895373947362	21.161144112668097	20.98421042639696	20.003198682301587	20.669786002170525	20.31468716098969	20.863564274310672	20.88106521674208	20.64421516419541	21.5585612862546	21.978534380417823	21.013106308619104	19.59614707271198	20.89281691807937	21.66398650560136	20.311939586569235	20.859928598903394	21.624878729932924	20.625370103378813	20.2100241992835	21.679859508048885	21.56812001406569	20.23870927980381	21.49416355498837	21.08484506754105	21.080227975780797	22.05391195494925	21.7322847048162	21.69303823738029	20.28581710063005	20.68405243486531	20.030155803390308	20.67389137428239	21.524054657579374	20.28728132442189	21.54608311736405	21.7978749906462	21.33092526793381	21.92139177623516	22.94740623044093	22.372209436581	21.14065710599681	20.96060286000369	20.300950602538972	21.8644507483226	21.764647401705023	21.88579724447623	20.10372458018556	21.29698410480606	21.04203281881353	21.248455102619697	21.03693778171883	20.904641749256736	21.146670761768835	21.21244400565276	21.198127661035187	21.644171747073617	21.43024661272997	21.883310635839504	22.003247969387825	20.91121435223994		21.634214037340044	21.080099681404526	20.366372122022643	21.24967300622756	21.4357254678385	20.70714835844912	GO:0051127//positive regulation of actin nucleation;GO:1902174//positive regulation of keratinocyte apoptotic process;GO:0014003//oligodendrocyte development;GO:0010628//positive regulation of gene expression;GO:0042989//sequestering of actin monomers;GO:1990000//amyloid fibril formation;GO:0044267//cellular protein metabolic process;GO:0045010//actin nucleation;GO:1903903//regulation of establishment of T cell polarity;GO:1903909//regulation of receptor clustering;GO:1903689//regulation of wound healing, spreading of epidermal cells;GO:0051593//response to folic acid;GO:1903906//regulation of plasma membrane raft polarization;GO:0097284//hepatocyte apoptotic process;GO:2001269//positive regulation of cysteine-type endopeptidase activity involved in apoptotic signaling pathway;GO:0060271//cilium assembly;GO:1903923//positive regulation of protein processing in phagocytic vesicle;GO:0051016//barbed-end actin filament capping;GO:0006911//phagocytosis, engulfment;GO:0045471//response to ethanol;GO:0071801//regulation of podosome assembly;GO:0030041//actin filament polymerization;GO:0031648//protein destabilization;GO:0051014//actin filament severing;GO:0048015//phosphatidylinositol-mediated signaling;GO:0051693//actin filament capping;GO:0090527//actin filament reorganization;GO:0007568//aging;GO:0046597//negative regulation of viral entry into host cell;GO:0042246//tissue regeneration;GO:0043312//neutrophil degranulation;GO:0014891//striated muscle atrophy;GO:0097017//renal protein absorption;GO:0071276//cellular response to cadmium ion	GO:0045159//myosin II binding;GO:0003779//actin binding;GO:0005509//calcium ion binding;GO:0051015//actin filament binding;GO:0019904//protein domain specific binding	GO:0015629//actin cytoskeleton;GO:0034774//secretory granule lumen;GO:1904813//ficolin-1-rich granule lumen;GO:0005925//focal adhesion;GO:0005737//cytoplasm;GO:0001726//ruffle;GO:0002102//podosome;GO:0005615//extracellular space;GO:0043209//myelin sheath;GO:0005634//nucleus;GO:0072562//blood microparticle;GO:0030478//actin cap;GO:0048471//perinuclear region of cytoplasm;GO:0030027//lamellipodium;GO:0005886//plasma membrane;GO:0070062//extracellular exosome;GO:0005829//cytosol;GO:0030864//cortical actin cytoskeleton;GO:0016528//sarcoplasm;GO:0005576//extracellular region	Hs4504165	1416.7	0	KOG0443	Actin regulatory proteins (gelsolin/villin family)	Z	Cytoskeleton	CELLULAR PROCESSES AND SIGNALING	K05768|1|0.0e+00|1416.7|hsa:2934|gelsolin
tr|B7Z3Y2|B7Z3Y2_HUMAN	20.207980274929167	19.878848542907512		20.83727523383876	19.056957733297267	20.27031175574026	19.84074664763476	20.74468752089693	20.332971024090835	19.757278542802844	20.084922212869184	18.721021333580453	20.00866608152786	20.145384567568968		17.276566572760743	18.939036728664604	20.2999326166598	20.952947517162983	20.022519963103605	18.728479262859675	19.577317585285584	18.84951733529071		19.15897042404028	20.890582496984685	19.22060333429546	20.37465297417089	21.069195974303778	18.848826122802887	21.203641222380472	20.349669304952265	20.717230708460196	20.063422379205875	21.20578354343552	19.565584135619517	19.680680725610028	19.544492661180318	20.029088839190187	19.40861594107095	20.60064558233352	19.289426899286774	19.646190551244825		20.346783728201405	20.70754667370554	19.514197598929808	19.99150467081619	19.760394465642538	19.709095505642917	19.135165101716662	19.5087382450409	19.969968398509263	20.365484423650948	20.100577351008656	21.37501164035524	20.775225721465453	19.9806048676978	19.78736261417464	19.76062558369539	19.596645272026365		19.842565385601805	19.62464924383394	20.20282214786804	21.165237897131604	22.213504889369503	19.154600724245693	21.388225045656867	21.525009230876087	18.86305533100936	20.390281305371182	20.108547432127978	21.25047856364507		19.944190885356345		21.58204955121466	20.219383592432735	19.600156572763066	20.51953796276652	18.60724946230087	20.7879312193349	20.64001644668332	18.649597722978115	19.45475206755452		21.15750512503137	19.85062884498309	20.12261299817075	18.83901697017524	19.498389602079687	20.20167112796685	19.098389933655938	19.60771463330408	19.44445809880076	19.12293823070355	19.98051277722925	20.74140412645928	20.41882136224175	20.92946997969434	19.060660096302456	19.738664775085297	19.65731097818735	19.646819302773093	19.63120380033085	21.161267494948763	19.664198009008665	20.32273705375069	19.88895752647847	GO:0030327//prenylated protein catabolic process;GO:0030328//prenylcysteine catabolic process;GO:0030329//prenylcysteine metabolic process	GO:0008555//chloride-transporting ATPase activity;GO:0001735//prenylcysteine oxidase activity	GO:0034361//very-low-density lipoprotein particle;GO:0070062//extracellular exosome;GO:0005774//vacuolar membrane;GO:0005764//lysosome;GO:0005886//plasma membrane									K05906|1|9.3e-250|866.3|hsa:51449|prenylcysteine oxidase / farnesylcysteine lyase [EC:1.8.3.5 1.8.3.6]
tr|B7Z481|B7Z481_HUMAN	21.44688645279535	21.213778658223852	20.827750770110036	19.79506652861892	20.781219442146053	21.35407773471381	22.882629423921344	21.654877647479005	20.117712390299253	21.16529597211134	22.4314046433794	23.38027256294593	21.909198386469715	20.95824469467532	22.67681742079945	22.21448135041408	20.599451186123467	20.150121187609717	21.89907821516219		19.84894504778388	21.552868066622416		20.15441020031136		20.093181434003487	19.663158388364103	20.288073942096634	19.96352322652384	20.7679429966686	21.188552297737715	20.082583707515955	20.81170016850069	21.758764805097773	20.72161668728592	20.679059853938245	22.473032647548727		20.445842434621937	21.527850601785172	20.26493700706142		20.706828256449597	20.257700117096448	20.726095032621345	19.5043047566802	18.42592090827092	19.748072624153416	20.27003617725241	19.639810945010257	20.782928195587203	20.980273044039983	19.75929835960902	20.704545597754542		18.945327887818497	23.331924906300003	21.781939916997043	22.055021398093416	19.439872766476284	20.16873525253416	21.238722396787644	21.046608773080912	20.673406577210315	20.623962582529625	20.699691357331908		20.282755448032027	19.9224375327824	20.40735056355293	20.887131686186027			20.75381457601503	22.83377972407431		22.31882445311984	21.376512367368843	22.462662707148	20.35489474993832	20.168646902197587	21.762812554983284	19.64066255291736	20.162678136821626	19.80293050525496	19.563249118028104	21.874113285522206	19.582512663812714	21.96542832255417	19.55520462526461	21.206876342219505		19.53751418004234	20.91362783547714	20.538159985859902	20.74871815549618	20.822735126428512	21.4949550664076	21.54567426781649	21.15000057856189	20.53101725885851	25.661078147968027	21.29481865752236	20.495024377274767	21.88214717971595	25.398668307453335	20.40293260928329	21.078127171978544	21.068094870547817	21.14574556419243	GO:0051963//regulation of synapse assembly;GO:0061001//regulation of dendritic spine morphogenesis;GO:0061049//cell growth involved in cardiac muscle cell development	GO:0047485//protein N-terminus binding;GO:0005080//protein kinase C binding;GO:0003779//actin binding;GO:0042805//actinin binding;GO:0046872//metal ion binding;GO:0098641//cadherin binding involved in cell-cell adhesion	GO:0015629//actin cytoskeleton;GO:0005829//cytosol;GO:0016020//membrane;GO:0045211//postsynaptic membrane;GO:0005913//cell-cell adherens junction;GO:0043005//neuron projection;GO:0014069//postsynaptic density	Hs5453714	981.1	6.6e-286	KOG1703	Adaptor protein Enigma and related PDZ-LIM proteins	TZ	Signal transduction mechanisms;Cytoskeleton	CELLULAR PROCESSES AND SIGNALING;CELLULAR PROCESSES AND SIGNALING	K19867|1|2.4e-97|360.1|npr:108798212|LIM domain-binding protein 3
tr|B7Z4C6|B7Z4C6_HUMAN			18.173424108219503	20.003858839073946	19.179504221749035		20.28694864084577		20.859944363912724	18.60052563025307		20.54775775737925					19.713670326856423		20.62777051426728	19.168268975949665	20.149073716403784	20.067152524878413	20.227951383697956	19.941934349011103		20.18467533167144		19.65531840673309		20.54980956684663	19.96778232537228	20.423267271615977	21.120977350618787		19.771844775278893	20.159187854984918	20.586599343974616	20.32453405667656	19.72815802447608	20.04828428509597		19.86940947790693			19.99225048451961					20.43259127335412		19.877707773284992	20.700926506125167	20.727085960242256			20.729807060957445		20.089736980876506	21.159663393183425	19.42629309315655		20.06343962383704	20.418352028365163		20.05396688750221	19.901525479201915		19.26343136623205	19.95763723712989			19.58256207158472	18.191542314704755	18.704248598757957	19.698080296895853		21.121629406412115	22.34463631675264	19.08726512236773	19.643734582158636	20.86080366770497		21.18967205021949			20.0361912079661			19.21171817722093		19.20301062533016		20.41837214565989		19.25022843771255	20.757735539941		20.37737417625588	20.911084539013576	19.65351054031776	18.50285621235281	18.71978634513172			18.28730083361373				19.24925592327628	GO:0006633//fatty acid biosynthetic process;GO:0034372//very-low-density lipoprotein particle remodeling;GO:0034371//chylomicron remodeling;GO:0051004//regulation of lipoprotein lipase activity;GO:0055096//low-density lipoprotein particle mediated signaling;GO:0001523//retinoid metabolic process;GO:0016042//lipid catabolic process;GO:0010890//positive regulation of sequestering of triglyceride;GO:0019432//triglyceride biosynthetic process;GO:0010744//positive regulation of macrophage derived foam cell differentiation;GO:0090197//positive regulation of chemokine secretion;GO:0006644//phospholipid metabolic process;GO:0070328//triglyceride homeostasis;GO:0006641//triglyceride metabolic process;GO:0050729//positive regulation of inflammatory response;GO:0009409//response to cold;GO:0042632//cholesterol homeostasis;GO:0042493//response to drug;GO:0009749//response to glucose;GO:0010886//positive regulation of cholesterol storage;GO:0019433//triglyceride catabolic process	GO:0017129//triglyceride binding;GO:0004620//phospholipase activity;GO:0004465//lipoprotein lipase activity;GO:0034185//apolipoprotein binding;GO:0008201//heparin binding;GO:0004806//triglyceride lipase activity;GO:0005102//receptor binding	GO:0031012//extracellular matrix;GO:0031225//anchored component of membrane;GO:0042627//chylomicron;GO:0005615//extracellular space;GO:0034361//very-low-density lipoprotein particle;GO:0009986//cell surface;GO:0005886//plasma membrane;GO:0070062//extracellular exosome;GO:0005576//extracellular region									K01059|1|8.7e-148|526.9|hsa:4023|lipoprotein lipase [EC:3.1.1.34]
tr|B7Z539|B7Z539_HUMAN	22.89622372481539	26.63187606914388	26.199599512382687	26.417307210597087	22.88137325046906	26.6733917522869	22.31101435637014	25.26243309648508	22.362403055514644	18.213954766916544	22.527825884587397	21.488335847232527	25.260034452106343	22.758456190266248	25.911706957129915	23.773460410530483	21.376674708168142		26.00252689645246	22.340478658398645		25.94979535250756	20.415601130752705	22.07816770402028	26.98858289488944	19.820844206498396	22.170598761505254	22.845072950168024	26.492703821285296	19.51667879913076	22.254566704115216	22.423192098549546	21.90100248885636	19.940255187979258	25.96475291145333	25.18708737773457		25.84506109728117	26.814168916822045		23.864491975001037	22.58034417668712			20.34827171684261	22.7949221239124	23.399426673931465	26.79802322729521	19.175965024236376	27.447872318631497	19.8823864521418	26.888583095529302	24.20537001302486	27.047653702536525	21.68473886717179	18.588531330996076	27.017990642235063	26.68679215765406	22.014131471259034		26.780063958057337	26.430882131019708	23.83337774508478		24.647018572313137	22.282728325500635	19.388349460726584	26.168273545468	26.75248087302459	21.68445835653931	20.15323334204537	26.148092966922206	21.29107691630997	24.67462022735425	19.547183609322765	25.60796937627492	25.75044163057777	22.56985462374609	17.973343030770053		20.465973180936743	26.915911300851743	22.78955994632757	19.64665535349003	25.71398511875578	25.954913241185032	26.568857157306542	22.126764608741315	22.096948243774605		25.938523796282723	20.30078459633149	25.41017282215656	24.877693411320585	24.76588638584954	24.96408655152369	24.880678844080467	24.7192989445542	26.42148131815444	23.581564023555902	27.46643863495865	21.83493802212833	24.44374712222073	21.493190020884803	23.005639995778367	22.59325972452874	18.685037878174956	23.17059048710836	20.287861535248226		GO:0030212//hyaluronan metabolic process	GO:0004867//serine-type endopeptidase inhibitor activity	GO:0070062//extracellular exosome;GO:0072562//blood microparticle									K19014|1|0.0e+00|1147.9|sbq:101047502|inter-alpha-trypsin inhibitor heavy chain H1
tr|B7Z596|B7Z596_HUMAN								18.078160124606832									19.92017637588866					19.561029968787903																	19.46636331960408	18.32440994131254							18.78417592259392			17.623756364958187																									20.109305140099984								19.075798831319812			22.514137685560137										19.14495068303387				16.608892623071622		23.0648869107381	20.251479650628426			21.015746290708645		19.493381302509864					GO:0005829//cytosol;GO:0016021//integral component of membrane;GO:0015629//actin cytoskeleton	Hs20070123	343.6	3.1e-94	KOG1003	Actin filament-coating protein tropomyosin	Z	Cytoskeleton	CELLULAR PROCESSES AND SIGNALING	K10373|1|1.1e-102|377.1|tup:102488590|tropomyosin 1!K09290|4|9.3e-94|347.4|lav:100674827|tropomyosin 3
tr|B7Z6V5|B7Z6V5_HUMAN	17.210260682743616			17.369374296042256		17.599993102877438	18.638246676805263					19.14342582262402					18.776356642716827		17.43276927296203	14.451549492332486				18.620073313860445	17.444146554126675	16.128756431379635			16.876218079217477	18.21643191270012		17.743625162316302	18.394432488092235	18.517755013827816	17.37216766170875		18.30642969731452			17.210497498138384									17.923615548992903				17.814672332055935						18.633341436329324	18.33685661565095		17.373770429563617	17.426692320239923							17.11963948120101					17.933654287592958	18.754207985082797	17.746227047594047	18.902371653583447		18.50124830037096	18.410155616852435	18.178770655500216	19.64904541970317	18.487841766930675	17.847296518084274		18.032335773692854	17.846636298592976				18.187017756187934	18.320290886678364			18.358238534214912	18.065495497191463	18.19903249098002		19.14152881106847	17.212807649635053	17.884854991125298	18.85387351553254	18.6834262062737		18.968935512097254	17.475245190782932	19.133604770830843	19.64348824017443	17.93196437458771	GO:0007229//integrin-mediated signaling pathway;GO:0007162//negative regulation of cell adhesion;GO:0006955//immune response	GO:0004222//metalloendopeptidase activity;GO:0008270//zinc ion binding	GO:0005576//extracellular region	Hs7657319	809.7	2.2e-234	KOG3607	Meltrins, fertilins and related Zn-dependent metalloproteinases of the ADAMs family	O	Posttranslational modification, protein turnover, chaperones	CELLULAR PROCESSES AND SIGNALING	K08634|1|9.4e-233|809.7|hsa:27299|ADAM-like, decysin 1 [EC:3.4.24.-]
tr|B7Z731|B7Z731_HUMAN	21.10906913509621	21.0850803176762	21.661863492324606	22.1118600566125	22.087085981098948	21.363732012834596	21.600008838510213	21.31674498911383	21.36391057553436	22.491969113160756	22.78347989312352	20.304137527796914	20.51401468713864	23.807967272857304	22.265750869108714	20.807870282826336	21.15920493686874	20.51616690352042	21.87686543675114	21.160248537952565	20.586118629400172	21.42370387070907	23.189872361999655	19.83018846418683	21.139883398814817	21.99472385421764	21.01639827146297	21.785591349968684	22.107752848620265	21.63131549874944	22.2370416795538	20.555357443808894	20.52867429604312	21.980134675456437	22.01178322391323			22.91769095860236	20.96993733011125	21.10037126829921	20.820531523020005	20.490874177326354	21.224620080580145	22.147429916592785	21.416654153787	20.916906979499952	20.53968474598926	21.74559418854739	22.33984746941108	21.57484889198389	21.527295588883103	20.948196938277523	22.863726914778063	20.369481162831523	20.05610951829676	20.964555786625272	21.74247114998338	21.528141300947663	22.90081534624021	20.47052912181669	21.97420943708132	19.16669461062858	19.637067619641265	21.52227616877681	23.127470819848035	21.146217372546584	22.390232020214725	22.28205197223105	23.174705476264897	22.583944357145	21.49910182760177	22.835878477499925	21.243641163129123	22.454314572720765		22.34776092286989	20.47997499330497	22.66968192448985	22.236561050568294	21.378176116920688	21.70395332074341	20.853782907796248	23.9039160562824	19.788581292725816	20.68065468472758	22.642078181785557	22.13207305478792		22.127250240810927	20.642365855844787	21.619347663569485	20.556138040623143	22.292918628058125	21.721683800447817	21.51341936417575	21.702119300944688	21.72963558184783	21.6806892477458	22.27459239658857	18.667949308075094	21.67414859234447	22.806601901753343	24.018362062208045	23.847909186483516	22.571269384427307	23.30108305922044	22.917142144530917	21.91497690128871	23.164994854083847	23.6807160297024	GO:1903061//positive regulation of protein lipidation;GO:0032436//positive regulation of proteasomal ubiquitin-dependent protein catabolic process;GO:0043407//negative regulation of MAP kinase activity;GO:1901805//beta-glucoside catabolic process;GO:1905037//autophagosome organization;GO:0043243//positive regulation of protein complex disassembly;GO:0050728//negative regulation of inflammatory response;GO:0097066//response to thyroid hormone;GO:0071356//cellular response to tumor necrosis factor;GO:0033561//regulation of water loss via skin;GO:0051247//positive regulation of protein metabolic process;GO:0006680//glucosylceramide catabolic process;GO:0006687//glycosphingolipid metabolic process;GO:0006665//sphingolipid metabolic process;GO:0032463//negative regulation of protein homooligomerization;GO:0043589//skin morphogenesis;GO:1903052//positive regulation of proteolysis involved in cellular protein catabolic process;GO:1904925//positive regulation of autophagy of mitochondrion in response to mitochondrial depolarization;GO:1905165//regulation of lysosomal protein catabolic process;GO:0023021//termination of signal transduction;GO:0071548//response to dexamethasone;GO:0009267//cellular response to starvation;GO:0043627//response to estrogen;GO:0009268//response to pH;GO:1901215//negative regulation of neuron death;GO:0035307//positive regulation of protein dephosphorylation;GO:0032269//negative regulation of cellular protein metabolic process;GO:0032268//regulation of cellular protein metabolic process;GO:0033574//response to testosterone;GO:0032715//negative regulation of interleukin-6 production;GO:0016241//regulation of macroautophagy;GO:0046512//sphingosine biosynthetic process;GO:0046513//ceramide biosynthetic process;GO:1904457//positive regulation of neuronal action potential	GO:0004348//glucosylceramidase activity;GO:0005102//receptor binding	GO:0005764//lysosome;GO:0043202//lysosomal lumen;GO:0005615//extracellular space;GO:0070062//extracellular exosome;GO:0005765//lysosomal membrane	Hs22046400	806.6	2e-233	KOG2566	Beta-glucocerebrosidase	G	Carbohydrate transport and metabolism	METABOLISM	K01201|1|8.6e-232|806.6|ptr:449571|glucosylceramidase [EC:3.2.1.45]
tr|B7Z881|B7Z881_HUMAN																																																																																																									19.743904551915417	21.13253036111808					GO:0034314//Arp2/3 complex-mediated actin nucleation;GO:0043087//regulation of GTPase activity;GO:0070493//thrombin-activated receptor signaling pathway;GO:0043312//neutrophil degranulation;GO:0007165//signal transduction	GO:0017048//Rho GTPase binding;GO:0005547//phosphatidylinositol-3,4,5-trisphosphate binding;GO:0003779//actin binding;GO:0051015//actin filament binding;GO:0005095//GTPase inhibitor activity;GO:0071933//Arp2/3 complex binding;GO:0048365//Rac GTPase binding;GO:0005516//calmodulin binding	GO:0015629//actin cytoskeleton;GO:0030175//filopodium;GO:0005902//microvillus;GO:0005737//cytoplasm;GO:0030667//secretory granule membrane;GO:0070062//extracellular exosome;GO:0005874//microtubule;GO:0031941//filamentous actin;GO:0030027//lamellipodium;GO:0009986//cell surface;GO:0005886//plasma membrane;GO:0005829//cytosol	Hs5729887	1682.2	0	KOG2128	Ras GTPase-activating protein family - IQGAP	T	Signal transduction mechanisms	CELLULAR PROCESSES AND SIGNALING	K05767|1|0.0e+00|1609.7|tup:102486325|Ras GTPase-activating-like protein IQGAP2/3
tr|B7Z8B0|B7Z8B0_HUMAN							20.08575588453633				19.86018583113613		17.634309178939386	17.84831215125211			19.356900341288497													18.2111363643078	19.40199293158977									20.071485445095558			18.80473309058664								17.63068124793249					19.29541825308361	19.400248413929127		19.790052412320243					19.202345578536512										19.134167369339973	21.297487216177625									18.03572600263729			19.330332335647626		22.659536117655037		17.730508933991864						18.784263713561035			19.81670525703905		23.927734395495744	19.629776423669387		20.471695583901116	23.64174784096949		22.686542470212764			GO:0002576//platelet degranulation;GO:0007160//cell-matrix adhesion;GO:0002687//positive regulation of leukocyte migration;GO:0030198//extracellular matrix organization;GO:0045652//regulation of megakaryocyte differentiation;GO:0007155//cell adhesion;GO:0070527//platelet aggregation;GO:0007229//integrin-mediated signaling pathway	GO:0046872//metal ion binding;GO:0050840//extracellular matrix binding;GO:0070051//fibrinogen binding;GO:0042802//identical protein binding	GO:0008305//integrin complex;GO:0070062//extracellular exosome;GO:0009897//external side of plasma membrane;GO:0031092//platelet alpha granule membrane;GO:0072562//blood microparticle;GO:0005887//integral component of plasma membrane;GO:0005886//plasma membrane;GO:0005925//focal adhesion;GO:0009986//cell surface	Hs4504745	303.5	2.7999999999999997e-82	KOG3637	Vitronectin receptor, alpha subunit	W	Extracellular structures	CELLULAR PROCESSES AND SIGNALING	K06476|1|1.2e-80|303.5|pps:100991197|integrin alpha 2B
tr|B7Z8Q7|B7Z8Q7_HUMAN	22.955490252926896	23.58077270472999	23.27084975778665	22.7696	23.3299099647922	24.245650885332772	22.07618244464121	22.4758132802814	22.61614803574839	22.46419435188105	23.037425576088022	21.828864749042744	22.81843138274902	23.388204408837293	23.39361252101889	22.070336689630874	22.324734891210746	22.478954848351425	22.77911707185816	22.056109390609947	22.819596294878533	22.16874021214804	24.00594488236441	21.32548342609376	23.39702962579532	23.185994210840008	24.16468953348329	22.44430622594888		22.72647103786245	21.84862951339823	21.161457356638994	22.3084178758854	22.505338939431592	22.465042070631483	22.957864861517848	22.46055721314853	23.3839548948622		22.100104999133983	21.812038147018672	21.08117979638866	22.22186267389328	22.559110514471943	22.86791730239761	22.682396819358445	22.62268537729849	22.794677023774312	22.07762425424444	22.822124518875903	23.30250723317555	22.84791191434974	22.07630272101521	21.443508668840938	21.58789418090582	21.78062177362317	22.580516782117005	22.037425016691	21.52889635652129	22.06433656869601	23.284911710674507	22.553001110187477	21.643379107955194	23.86553143130517	23.513957402249044	22.28995488645289	22.804710006426145	22.415989206326707	24.440492302668808	22.74896649323775	24.65160464881624	23.03493421197035	23.76079865156406	23.50534778864972	22.520351660376303	23.59574108104048	23.44493712753987	24.029738890825502	22.775030264161472	23.438192436423503	22.53799803936425	22.454946523136712	23.79716059345693	24.105500990927275	22.74448131835492	23.80705002105899	22.965789647035056	23.42494379339646	22.462882426882523	22.803419939284414	22.81317506704781	22.598585455621265	23.695450277431565	22.91042371305365	22.659050561559564	22.69519392887164	22.85419157349161	22.48334588729144	22.91459982777864	22.062821307140556	23.949056753444545	22.092361039973067	22.35549209686609	21.4855325897908	22.36380145401084	23.255732073593503	23.28478815974045	22.48581897371153	23.95363261692043	22.84681237570749				Hs8923765	51.6	5e-06	KOG2353	L-type voltage-dependent Ca2+ channel, alpha2/delta subunit	PT	Inorganic ion transport and metabolism;Signal transduction mechanisms	METABOLISM;CELLULAR PROCESSES AND SIGNALING	K19014|1|1.5e-127|460.7|shr:100925940|inter-alpha-trypsin inhibitor heavy chain H1!K19015|3|9.6e-122|441.4|cmk:103187925|inter-alpha-trypsin inhibitor heavy chain H2
tr|B7ZKJ8|B7ZKJ8_HUMAN	29.37481865883087	30.53905027174443	30.13525462696362	29.915447635877644	29.024662319685397	30.14078288768968	28.970591293818497	29.47454205432516	29.326991503237988	29.605949626802456	29.011077411387287	28.87669636689561	29.55429283768019	30.143913684963763	30.185216067370813	28.328293279029385	28.776597842602	30.031881428500625	30.20949139452481	29.318332227513093	29.99401482685429	29.60403640064866	30.96659348085556	28.13825847226105	29.606049731675927	30.26149228810163	30.76486375823165	29.62726741424079	30.320595781775307	30.076962781744918	29.061142847440763	28.48256320922085	29.046355894010905	29.398101138488624	29.7787498277648	29.358756575770283	29.670867487762848	30.312004236411696	28.86583655583684	29.42606853355311	28.548642779572276	28.2162853295573	28.77972580688241	29.074557823485808	30.45689830626833	29.54412221964768	29.75190607739541	30.04476015704694	29.046493914567485	29.922913219907805	30.04982063472602	29.584578044167355	29.25018302756686	29.194405619023456	28.990516473187554	29.27341582123192	30.01160266331544	29.59200035700738	29.40794419164861	29.32702464127478	30.0127244214968	29.78871409152054	28.61574105215768	30.32930751882416	30.30437617430928	28.99214638871135	29.18519511162749	29.728025310434425	29.947191699411132	29.79136319652215	29.88658078311611	29.95079918186074	29.78934865839084	30.29092911575434	29.90956125463178	29.962750934393625	29.469999888195275	29.64731194243144	29.44541828898791	29.85758829393293	29.24545769942461	29.198581495846213	29.29409583694549	29.695288482635934	29.57672949699611	30.204405326104624	29.491909115212614	30.054675729231622	29.464504000322343	29.8348695153558	29.65594080187476	29.06327879417845	29.918572470130165	29.781593601808247	29.750606522416398	29.77265065162311	29.732802022776934	29.826932246555813	29.785530120614016	29.06017726385364	30.23494862146477	28.79422576345345	29.434154749870856	28.88745781373861	28.943115822442948	29.46557743841197	30.223704734336003	29.880105425687372	30.53469621893569	30.00287554528574	GO:0030212//hyaluronan metabolic process;GO:0034097//response to cytokine;GO:0002576//platelet degranulation;GO:0006953//acute-phase response	GO:0004867//serine-type endopeptidase inhibitor activity;GO:0004866//endopeptidase inhibitor activity	GO:0072562//blood microparticle;GO:0031089//platelet dense granule lumen;GO:0005576//extracellular region;GO:0005886//plasma membrane;GO:0070062//extracellular exosome	Hs8923765	51.6	8.3e-06	KOG2353	L-type voltage-dependent Ca2+ channel, alpha2/delta subunit	PT	Inorganic ion transport and metabolism;Signal transduction mechanisms	METABOLISM;CELLULAR PROCESSES AND SIGNALING	K19014|1|1.9e-146|524.2|shr:100925940|inter-alpha-trypsin inhibitor heavy chain H1!K19015|3|6.1e-137|492.7|tru:101069085|inter-alpha-trypsin inhibitor heavy chain H2
tr|B8Y1Y0|B8Y1Y0_HUMAN		18.852998585966045							19.57657453630811	19.76586676396116		19.294407140882907				20.558994566222623		19.576576535329146			20.315951984016323		19.821607391434394						20.243112726968132	19.874907989035787			20.80221452261437	20.879567358522387		20.845954502238243	20.19838993605118			20.303365920623357			19.149121818201632				17.92609128102805	20.422390284061983	20.665402945806					20.547741053021323	19.95976078908027			19.727095390449787	21.035371370917357			19.39564042699425	20.55371580134835	18.864133242320012										19.07129665466959	20.56177810464174	21.45212490265052	18.20857637936981	20.252751548391053		20.547208117300052		21.14111856494017	19.51326445091258					19.75561260244082			20.9779496364257					17.89099284745814			20.85394927789354	19.03494107361977	20.59756530845147	20.68568068350996				19.7360218671556		22.167756508804917	20.47796778736227													K06751|1|4.7e-94|347.8|hsa:3105|major histocompatibility complex, class I
tr|C0IMJ3|C0IMJ3_HUMAN	21.12634701835988	20.996974564633483	19.20904226542772	21.203098038827083	19.393996056647897	20.41263436720519	21.03540781997357	21.162265241541025	22.055310439285204	20.85485415886057	21.184747285425047	22.98448240324209	20.232005225206613	22.00132723982396	21.09892110950939	20.64304723453757	21.730776793620947	20.9402110522698	20.020927509457717	19.5556578776688	20.8803540384586	21.360673364140688	21.114454185098637	20.659166744686743	21.10129127810263	21.53828898750688	20.706200102668973	20.76791404730888	20.622853980530923	21.34588171362156	21.27845305270515	20.65839276625644	21.739894267321805	21.49128147881487	20.613519189751173	21.26908480708327	20.43030573493493	20.579364350060363	20.710402073405984	18.60331540888116	20.16861146080357	20.287739237964438	20.758699016097957	21.185792238714143	20.898092823017148	20.36793464802888	20.04978116852079	20.31177165920417	19.629403794697563	20.822672316794957	18.91855696648933	20.211617259442463	22.02680768492805	21.43075367695029	20.100420671626956	19.924738352669657	21.3347941092416	19.449960173362925	21.431029716425357	21.074986302956443	19.878658613748165	19.785586277126093	21.58734117898458	20.187055468044854	20.1057717808853	20.918195230353835	21.298273591668167	21.88403756954464	22.590724890508344	22.284865586970994	21.21366390727432	20.715853572218005	20.86113168959621		19.54398813596943	21.34770794819926	21.026659624593627	22.744035483799223	21.358821447722462	21.5015864463172	22.18880006487197	23.629886646089883	22.96091855699043	20.95513978919037	21.405095992470415		22.520618078814056	22.01412533724136	20.192221547308375	20.28918632710364	20.132367761080594	20.646986689824	21.261546431009812	20.646062471329643	20.834676070969355	20.90795491547471	20.99095440469628	21.451644831358102	22.272855756271305	20.98348462925856	22.962726767259152	25.1823516689426	26.442424047509054	23.52944914271163	22.556440261206426	25.17022932855808	24.67506007384571	26.809461913158955	25.27876183912228	24.96310029827784	GO:0014911//positive regulation of smooth muscle cell migration;GO:0001501//skeletal system development;GO:0001666//response to hypoxia;GO:0003073//regulation of systemic arterial blood pressure;GO:0032355//response to estradiol;GO:0071356//cellular response to tumor necrosis factor;GO:1900025//negative regulation of substrate adhesion-dependent cell spreading;GO:0044344//cellular response to fibroblast growth factor stimulus;GO:0009612//response to mechanical stimulus;GO:1990523//bone regeneration;GO:1990138//neuron projection extension;GO:0008593//regulation of Notch signaling pathway;GO:0007155//cell adhesion;GO:1904209//positive regulation of chemokine (C-C motif) ligand 2 secretion;GO:0001953//negative regulation of cell-matrix adhesion;GO:0071560//cellular response to transforming growth factor beta stimulus;GO:0030198//extracellular matrix organization;GO:0071307//cellular response to vitamin K;GO:0014850//response to muscle activity	GO:0046872//metal ion binding;GO:0008201//heparin binding	GO:0031012//extracellular matrix;GO:0031594//neuromuscular junction;GO:0005615//extracellular space;GO:0005802//trans-Golgi network;GO:0005578//proteinaceous extracellular matrix	Hs5453834	1515.4	0	KOG1437	Fasciclin and related adhesion glycoproteins	MW	Cell wall/membrane/envelope biogenesis;Extracellular structures	CELLULAR PROCESSES AND SIGNALING;CELLULAR PROCESSES AND SIGNALING	K19519|1|1.3e-172|610.9|srx:107741047|transforming growth factor-beta-induced protein
tr|C0JYY2|C0JYY2_HUMAN	27.700577702253003	26.16535787536224	27.108912987652506	27.231976733326707	25.397926811792857	27.07828995034349	26.21420683259978	26.348397697655614	27.200041799315496	27.255478359611967	26.99186230265064	25.71919670322116	26.847539359044127	26.962384145845476	26.597891130088765	25.82157598364744	26.56222459907764	27.2769032700148	26.90153808892089	26.96046762367611	26.8253838596258	26.14125367244612	26.612577649222235	24.978358786443412	25.730195955069945	26.696698357543827	26.211038114141267	27.118197884754707	27.578843632663936	26.835941967294676	26.814778481280584	27.22756996345512	27.05522536403605	27.185700208458123	26.57598103990544	26.647806512769368	26.568893243922343	26.40864129825201	26.61716677240387	27.342295291831743	26.99075654562369	26.802865209062507	26.948052118898307	26.4711173260216	26.409881533562285	26.414599286648908	26.930972192960613	26.67082331166225	27.6666068200683	26.18236702393829	26.496827008853742	26.677054785444085	27.42351286972918	26.86552234517256	25.752105644765635	27.70698564606417	26.377772289550315	25.174831913836197	26.801488548508107	26.38439871941996	27.174634203347477	25.60947565568025	26.82911571823062	25.567584551612168	27.70515253263184	27.669152849553527	27.510675300486994	26.4057759250026	26.322197172844238	27.016590235116983	26.47428763618632	26.32443766270719	25.93638003318818	27.1702916851542	26.341158554100325	26.895111111199277	25.153225122755856	26.341341873835347	26.18784855407782	26.78564487744524	27.652196466233377	26.92034309681246	26.95227626950579	26.8001367898655	26.25424671495665	26.615403646775757	26.357059573511677	26.52571272667537	27.814447225257418	26.91234861228728	26.6382197112628	26.04605978654145	27.21194095276584	26.8197886703658	26.84873603693934	26.23040482023319	26.594731398858777	26.63465248249112	27.14560722898072	27.28324503446717	27.23715399515536	25.79656398903658	26.562620601670915	27.47081248914624	26.549519187247668	26.906883298082068	27.64154609055024	26.93135167103821	26.431630006553608	27.774361827518486	GO:0034374//low-density lipoprotein particle remodeling;GO:0034371//chylomicron remodeling;GO:0009791//post-embryonic development;GO:0061024//membrane organization;GO:0050900//leukocyte migration;GO:0010628//positive regulation of gene expression;GO:0034378//chylomicron assembly;GO:0032496//response to lipopolysaccharide;GO:0042159//lipoprotein catabolic process;GO:0001523//retinoid metabolic process;GO:0032355//response to estradiol;GO:0001701//in utero embryonic development;GO:0071356//cellular response to tumor necrosis factor;GO:0009615//response to virus;GO:0048844//artery morphogenesis;GO:0071379//cellular response to prostaglandin stimulus;GO:0042953//lipoprotein transport;GO:0010884//positive regulation of lipid storage;GO:0042158//lipoprotein biosynthetic process;GO:0002224//toll-like receptor signaling pathway;GO:0043687//post-translational protein modification;GO:0006642//triglyceride mobilization;GO:0044267//cellular protein metabolic process;GO:0030317//flagellated sperm motility;GO:0034379//very-low-density lipoprotein particle assembly;GO:0010744//positive regulation of macrophage derived foam cell differentiation;GO:0007283//spermatogenesis;GO:0042632//cholesterol homeostasis;GO:0030301//cholesterol transport;GO:0008203//cholesterol metabolic process;GO:0009743//response to carbohydrate;GO:0007399//nervous system development;GO:0034382//chylomicron remnant clearance;GO:0034383//low-density lipoprotein particle clearance;GO:0006898//receptor-mediated endocytosis;GO:0009566//fertilization;GO:0010886//positive regulation of cholesterol storage;GO:0019433//triglyceride catabolic process;GO:0045540//regulation of cholesterol biosynthetic process;GO:0034447//very-low-density lipoprotein particle clearance;GO:0010269//response to selenium ion;GO:0033344//cholesterol efflux	GO:0005543//phospholipid binding;GO:0005319//lipid transporter activity;GO:0017127//cholesterol transporter activity;GO:0008201//heparin binding;GO:0035473//lipase binding;GO:0050750//low-density lipoprotein particle receptor binding	GO:0034360//chylomicron remnant;GO:0034359//mature chylomicron;GO:0005788//endoplasmic reticulum lumen;GO:0005789//endoplasmic reticulum membrane;GO:0010008//endosome membrane;GO:0005737//cytoplasm;GO:0043202//lysosomal lumen;GO:0005615//extracellular space;GO:0071682//endocytic vesicle lumen;GO:0030669//clathrin-coated endocytic vesicle membrane;GO:0070062//extracellular exosome;GO:0031904//endosome lumen;GO:0043025//neuronal cell body;GO:0070971//endoplasmic reticulum exit site;GO:0034361//very-low-density lipoprotein particle;GO:0034362//low-density lipoprotein particle;GO:0034363//intermediate-density lipoprotein particle;GO:0005790//smooth endoplasmic reticulum;GO:0042627//chylomicron;GO:0005886//plasma membrane;GO:0005829//cytosol;GO:0043231//intracellular membrane-bounded organelle;GO:0005576//extracellular region;GO:0005769//early endosome	Hs4502153	8956.3	0	KOG4338	Predicted lipoprotein	I	Lipid transport and metabolism	METABOLISM	K14462|1|0.0e+00|8509.8|mcc:702937|apolipoprotein B
sp|C4AMC7|WASH3_HUMAN	17.662498672760552		18.5513570701619							19.030486165720905	16.57423350852367	17.188115965618582	18.23379277675924			19.34152228197663									17.564906615959263																								17.72100768689577											17.87169000218767						18.63507086349142									19.26667327958428		18.440788720183505					17.84190090771056																				20.39937605621916			20.04735073552195	20.52106153231597		19.782173983114216			GO:1990126//retrograde transport, endosome to plasma membrane;GO:0034394//protein localization to cell surface;GO:0090306//spindle assembly involved in meiosis;GO:0034314//Arp2/3 complex-mediated actin nucleation;GO:0042098//T cell proliferation;GO:0006887//exocytosis;GO:0031396//regulation of protein ubiquitination;GO:0022617//extracellular matrix disassembly;GO:0010507//negative regulation of autophagy;GO:0099638//endosome to plasma membrane protein transport;GO:0016197//endosomal transport;GO:0030335//positive regulation of cell migration;GO:0050776//regulation of immune response;GO:0031274//positive regulation of pseudopodium assembly;GO:0040038//polar body extrusion after meiotic divisions;GO:2000010//positive regulation of protein localization to cell surface;GO:0042147//retrograde transport, endosome to Golgi;GO:0001556//oocyte maturation;GO:0007032//endosome organization;GO:0043553//negative regulation of phosphatidylinositol 3-kinase activity;GO:1904109//positive regulation of cholesterol import;GO:0034383//low-density lipoprotein particle clearance;GO:0002468//dendritic cell antigen processing and presentation	GO:0003779//actin binding;GO:0031625//ubiquitin protein ligase binding;GO:0043014//alpha-tubulin binding;GO:0043015//gamma-tubulin binding	GO:0005770//late endosome;GO:0055038//recycling endosome membrane;GO:0055037//recycling endosome;GO:0071437//invadopodium;GO:0000145//exocyst;GO:0005813//centrosome;GO:0005776//autophagosome;GO:0005814//centriole;GO:0031901//early endosome membrane;GO:0043231//intracellular membrane-bounded organelle;GO:0031083//BLOC-1 complex;GO:0005829//cytosol;GO:0071203//WASH complex;GO:0005769//early endosome	Hs22057712	85.1	3.4e-16	KOG1366	Alpha-macroglobulin	O	Posttranslational modification, protein turnover, chaperones	CELLULAR PROCESSES AND SIGNALING	K18461|1|2.0e-258|895.2|hsa:100287171|WAS protein family homolog 1
tr|C7DJS2|C7DJS2_HUMAN												18.47650243994011																													18.331038840640836																								19.256331353329376																			17.185934073127136																			18.253503350683456			20.0201071245908		19.94799470743795	17.334681658238935		GO:0043651//linoleic acid metabolic process;GO:0071222//cellular response to lipopolysaccharide;GO:0009890//negative regulation of biosynthetic process;GO:0033591//response to L-ascorbic acid;GO:0048147//negative regulation of fibroblast proliferation;GO:0010804//negative regulation of tumor necrosis factor-mediated signaling pathway;GO:0071385//cellular response to glucocorticoid stimulus;GO:0000302//response to reactive oxygen species;GO:0043407//negative regulation of MAP kinase activity;GO:0006805//xenobiotic metabolic process;GO:2001237//negative regulation of extrinsic apoptotic signaling pathway;GO:0043508//negative regulation of JUN kinase activity;GO:0032869//cellular response to insulin stimulus;GO:0043409//negative regulation of MAPK cascade;GO:0007417//central nervous system development;GO:0043200//response to amino acid;GO:0032355//response to estradiol;GO:1901687//glutathione derivative biosynthetic process;GO:0071638//negative regulation of monocyte chemotactic protein-1 production;GO:0032930//positive regulation of superoxide anion generation;GO:0009636//response to toxic substance;GO:0035726//common myeloid progenitor cell proliferation;GO:0032691//negative regulation of interleukin-1 beta production;GO:0070664//negative regulation of leukocyte proliferation;GO:0006749//glutathione metabolic process;GO:0043124//negative regulation of I-kappaB kinase/NF-kappaB signaling;GO:0051771//negative regulation of nitric-oxide synthase biosynthetic process;GO:1904706//negative regulation of vascular smooth muscle cell proliferation;GO:0032720//negative regulation of tumor necrosis factor production;GO:0006469//negative regulation of protein kinase activity;GO:0032872//regulation of stress-activated MAPK cascade;GO:0031100//animal organ regeneration;GO:0032873//negative regulation of stress-activated MAPK cascade;GO:0008152//metabolic process;GO:0014003//oligodendrocyte development;GO:0034599//cellular response to oxidative stress;GO:0002674//negative regulation of acute inflammatory response;GO:0071364//cellular response to epidermal growth factor stimulus;GO:0043066//negative regulation of apoptotic process;GO:0045471//response to ethanol;GO:0043312//neutrophil degranulation;GO:0035732//nitric oxide storage;GO:0071460//cellular response to cell-matrix adhesion;GO:0071672//negative regulation of smooth muscle cell chemotaxis;GO:0070373//negative regulation of ERK1 and ERK2 cascade;GO:0070372//regulation of ERK1 and ERK2 cascade	GO:0019207//kinase regulator activity;GO:0004364//glutathione transferase activity;GO:0070026//nitric oxide binding;GO:0019901//protein kinase binding;GO:0008144//drug binding;GO:0008432//JUN kinase binding;GO:0035730//S-nitrosoglutathione binding;GO:0035731//dinitrosyl-iron complex binding;GO:0004602//glutathione peroxidase activity;GO:0043295//glutathione binding	GO:1904813//ficolin-1-rich granule lumen;GO:0097057//TRAF2-GSTP1 complex;GO:0005737//cytoplasm;GO:0005615//extracellular space;GO:0005634//nucleus;GO:0005739//mitochondrion;GO:0034774//secretory granule lumen;GO:0031982//vesicle;GO:0005886//plasma membrane;GO:0070062//extracellular exosome;GO:0005829//cytosol;GO:0005622//intracellular;GO:0005576//extracellular region	Hs4504183	304.7	8.799999999999999e-83	KOG1695	Glutathione S-transferase	O	Posttranslational modification, protein turnover, chaperones	CELLULAR PROCESSES AND SIGNALING	K00799|1|2.9e-81|305.1|pps:100990234|glutathione S-transferase [EC:2.5.1.18]
tr|C7FFS5|C7FFS5_HUMAN	20.61804349069457	21.122775935061743	20.114751332409185	20.392870085703063	19.66632414165956	20.035623894453668	20.412402500569677	20.86979314347585	20.888751156428928	21.72561558151328	20.59884756255685	22.107244314714087	21.295260409476636	20.27883785060016	20.202500289739174	20.76392996778622	21.99681204455711	21.136942647211825	20.238415194334813	21.165225493261733	21.08651090837643	20.574864787816026	21.284472435097413	21.314355876759677	21.565670353050443	20.993437923277927	22.266940143323733	20.80377908030444	20.869565889980592	20.63946289177176	21.46421471453529	21.691712191397396	21.07080441445481	21.506744106644437	21.57094472683765	21.318066850138795	20.788606830234748	21.77641643523174	21.491856358232493	20.418150377306816	21.11477964349523	20.7967261357706	20.63492331764131	21.767725998097777	21.132888985016404	20.82499483309952	21.63448730406297	21.44795902359429	21.05117808592764	20.970198964331747	20.53916200259557	20.963108774731825	21.34639932736019	21.43344300946138	21.97314776167904	20.32908194765727	21.458670605120087	20.963955334567817	20.40857195347256	21.459802177329912	20.678995089436164	22.006497185888257	21.02244464722472	21.775289617277128	20.483331285871014	21.416835143957805	21.235016656662555	21.636972676878884	21.673742325346165	21.96748393134232	21.726911763967788	20.46337833184633	21.21010986404768	19.91681234944514	21.736064175784435	20.938463271956504	20.601884943895197	21.417383815155517	21.11504376639165	21.593143794194543	21.83725439268582	21.726109105563783	21.909811431252862	20.83094223958056	20.33652275227425	19.46371857393189	21.608501702395053	21.461458092710547	20.377630043994102	21.05456283406011	20.68659762867345	20.45797902679817	21.345655389111258	21.111919353921238	20.838865462792608	20.51077868044949	21.12175431272961	21.04037082172539	21.652832791190388	21.21641406529294	21.65269304697607	20.187760831433536	22.05633484226237	22.091565691715346	21.20275174608458	21.83927526877037	20.785526599850147	21.03599055952905	22.27927299981275	21.4957027564074	GO:0008283//cell proliferation;GO:0030198//extracellular matrix organization;GO:0007155//cell adhesion;GO:0001525//angiogenesis	GO:0005178//integrin binding;GO:0005518//collagen binding;GO:0050840//extracellular matrix binding	GO:0005615//extracellular space;GO:0005802//trans-Golgi network;GO:0031012//extracellular matrix;GO:0005578//proteinaceous extracellular matrix;GO:0070062//extracellular exosome	Hs4507467	85.9	1.8e-17	KOG1437	Fasciclin and related adhesion glycoproteins	MW	Cell wall/membrane/envelope biogenesis;Extracellular structures	CELLULAR PROCESSES AND SIGNALING;CELLULAR PROCESSES AND SIGNALING	K19519|1|7.9e-16|85.9|hsa:7045|transforming growth factor-beta-induced protein
tr|C8C504|C8C504_HUMAN				18.88082695685192					16.654060570258636	17.88426876895131						21.264040200936154							17.90105774562862		20.93270653107623																19.84661217058653									19.79163412555137			20.310838517067783						18.311154080082197								20.191177053741384				17.760022430698772				19.24893023635519						17.26039059275324	20.462798015517727			17.486473153081484							20.458349204355013													19.291154903919907	19.94335377649992		19.16429207126347			GO:0007596//blood coagulation;GO:0015701//bicarbonate transport;GO:0045429//positive regulation of nitric oxide biosynthetic process;GO:0042744//hydrogen peroxide catabolic process;GO:0008217//regulation of blood pressure;GO:0010942//positive regulation of cell death;GO:0050880//regulation of blood vessel size;GO:0098869//cellular oxidant detoxification;GO:0015671//oxygen transport;GO:0070293//renal absorption;GO:0030185//nitric oxide transport;GO:0051291//protein heterooligomerization;GO:0042542//response to hydrogen peroxide;GO:0006898//receptor-mediated endocytosis;GO:0043312//neutrophil degranulation;GO:0070527//platelet aggregation	GO:0005344//oxygen carrier activity;GO:0005506//iron ion binding;GO:0020037//heme binding;GO:0031720//haptoglobin binding;GO:0019825//oxygen binding;GO:0030492//hemoglobin binding;GO:0004601//peroxidase activity	GO:1904813//ficolin-1-rich granule lumen;GO:0005615//extracellular space;GO:0071682//endocytic vesicle lumen;GO:0072562//blood microparticle;GO:0005833//hemoglobin complex;GO:1904724//tertiary granule lumen;GO:0070062//extracellular exosome;GO:0005829//cytosol;GO:0005576//extracellular region;GO:0031838//haptoglobin-hemoglobin complex	Hs4504349	303.5	1.8999999999999998e-82	KOG3378	Globins and related hemoproteins	C	Energy production and conversion	METABOLISM	K13823|1|8.2e-81|303.5|pps:100976465|hemoglobin subunit beta
tr|C9IZG4|C9IZG4_HUMAN	19.18524638147188	18.83956547833224	19.38130497241549		19.498209941675366	19.42081974589413	19.8596004198887	19.12981734686147	19.80629929964422	19.76839157317973	20.54234563631396	20.290722746661174	19.96112492307726	20.170326015007728	18.40263246217441	18.863643708087515	19.41820959642676	18.39770980255586	19.765720786396336	18.89349766339066		19.71616091381683	20.24474602154533	19.88435809533468	18.147606999439567	19.39796584589832	17.957239998563676	19.2329756219894	19.52315566655005	19.80612585952847	19.319339763156112	17.633845943917407	20.138316051550717	19.000168801407348	18.90194826605604	19.25801689131453	19.082509735843704	19.28493157401845	18.90189349896276	20.054277215078955	16.488270285091833		19.47617392301329	19.67698904845213	18.983900073650265	18.87986025488575	18.621901604696603	18.547668785440205	19.469932616559703	18.871362660160116	19.198057197046573	18.79617737053928	19.4754190997338	19.78469603823477	18.13989718201248		19.96252144484333	18.573445018721934	19.538460871933147	19.78260693899188	19.69483064972465	17.175266587348354	19.219116515242312	18.79017322435393	19.69762213494645	19.97538501123161	18.988876975557275	19.21678195339037	20.19949996546012	19.393783981298483	19.67769213983874	19.7409674871776	18.838208519401867	19.51716418562195	19.771113860196515	18.788035551538503	19.860086345100385	20.470930240391347	19.05959504069489	18.92968823498161	19.199228032358903	20.615472537155927	20.25828836412452	18.77515740627659		20.096965602288225	19.30523002732853	19.322827002645003	17.99558969699338	18.510546773894006		19.19823135221624	20.3080325074526	19.195797974604574		18.90386345780268	19.087690921911268		19.503499039392047	19.083224453117147	19.69208554449896	20.074961578313065	21.07779186305652	20.734166771450905	18.550806913324983	20.20274197329533	20.019257554385216	21.13148611971106	20.02429910544996	20.319602839542704	GO:0008104//protein localization;GO:0010038//response to metal ion	GO:0019899//enzyme binding;GO:0005507//copper ion binding	GO:0070062//extracellular exosome;GO:0016021//integral component of membrane;GO:0016020//membrane	Hs7706244	243	2.8e-64	KOG3338	Divalent cation tolerance-related protein	P	Inorganic ion transport and metabolism	METABOLISM	K03926|1|1.2e-62|243.0|hsa:51596|periplasmic divalent cation tolerance protein
tr|C9IZP8|C9IZP8_HUMAN	22.053032851139108	21.625233626570235	22.13924857467692	21.802813803111107	23.468293160339933	21.696405608277104	21.787668260771728	22.32940869314583	21.96518517318464	22.72525011886288	23.11596911697695	22.57137545408842	21.053627037985343	22.349029596099832	21.92840322720181	22.252761678587	21.607880376832885	21.878252551702825	21.67738120426588	21.2368942562168	22.45781301490845	21.95108348780901	22.428051269916637	21.77415554255088	22.023490551431887	22.68812834693581	20.38517178643023	22.144205270544216	22.024166581172377	21.75567905813404	21.62508584398868	21.61346721766988	21.46087238926385	22.23464271317844	22.422485328531472	22.44500838753457	22.75019275135654	23.7368007968745	22.0436467690434	22.01116582694308	21.77679453101066	24.236651664831196	23.940227121462332	22.94637371451172	22.48421445280453	22.733759556554443	21.761145452041173	22.91296644156612	22.46557298898969	21.935180131273945	22.14345258196151	21.40282271824237	21.878904795115783	21.9917469821292	20.922840670942627	21.805382959360823	22.405554405535987	21.277861497996334	23.11403661908481	22.288948964668183	22.67151785476254	21.75857486812845	22.567614070504437	21.81383660645396	22.46563477615238	22.59725802424748	21.806829234415165	22.08056752490637	22.254968256024675	22.4120718155124	22.080948637895712	22.9443103541062	22.45663242031385	22.59654158858455	22.49991777452736	21.829690366310697	23.042981212937782		21.712877390292203	21.97952210552482	21.84300437207241	22.077115252417723	24.017363933422168	21.523881063744817	22.48693395791644	20.75772537399755	22.065550501445458	22.08975196533559	21.92325753798691	21.58522203520846	21.75899053308669	21.023987505186355	22.19544272121461	22.66093016601417	22.362185218805603	22.562421296214684	22.488868059715937	22.55669617353188	21.902945879487245	20.93284266582761	21.990287868579102	22.46540271962325	24.273679940027236	22.45683634287601	24.13441277005868	24.29153717113665	23.92741831648099	23.79097705737363	24.465324132177404	24.18071267793868	GO:0030449//regulation of complement activation;GO:0006956//complement activation;GO:0001867//complement activation, lectin pathway;GO:0006958//complement activation, classical pathway	GO:0004252//serine-type endopeptidase activity;GO:0005509//calcium ion binding;GO:0042802//identical protein binding	GO:0070062//extracellular exosome;GO:0072562//blood microparticle;GO:0005576//extracellular region	Hs4502495	222.6	3e-58	KOG3627	Trypsin	E	Amino acid transport and metabolism	METABOLISM	K01331|1|1.3e-56|222.6|nle:100599399|complement component 1, s subcomponent [EC:3.4.21.42]
tr|C9J4I9|C9J4I9_HUMAN	18.904691200051044		18.80455995433507				20.278370856432			19.97921834209341	19.498540628533096		19.99865168688918	19.515234925428224		20.172872463642587		19.790982931607594							19.391869929602603		19.388416322964503		19.75150105178922	19.498573814713595	19.53891049445764		18.575049279321284	19.73957990484816	19.236090801131777	19.756949980434552		20.11656810443768		19.371835884969887	20.41969052886096	19.186104755516716		19.26820170963096	18.241044474661823	19.05742590106584				19.231531485818618	19.81273863429726	17.93003538138338	19.071918365876748	18.72712881111791		18.31544902219194			19.3296886012647	19.9551806709356		19.043103211913056	19.959176228985623	18.88125428487631			19.73374710766525	18.83416873764291		20.01495953787172	20.161203716720177	19.708628401075423	18.835519608535733	20.85672884303948	19.354860314991228	20.00856643740603		19.626330231305705					19.393639086396146							19.93467129641937			19.568434533519007	19.85516913548998	19.38404981491945	19.256287428725027				18.65589829434836	19.643024898613504	17.94426094112643	19.901212794843264	20.7647789165391	17.7657603754966	18.827920840512057	20.535050867538743		18.00239217498815	18.235664691150596	GO:0030198//extracellular matrix organization;GO:0042744//hydrogen peroxide catabolic process;GO:0006979//response to oxidative stress;GO:0006955//immune response;GO:0055114//oxidation-reduction process	GO:0005152//interleukin-1 receptor antagonist activity;GO:0005201//extracellular matrix structural constituent;GO:0046872//metal ion binding;GO:0020037//heme binding;GO:0004601//peroxidase activity	GO:0005615//extracellular space;GO:0070062//extracellular exosome;GO:0005578//proteinaceous extracellular matrix;GO:0005576//extracellular region;GO:0031012//extracellular matrix;GO:0005783//endoplasmic reticulum	Hs20533846	447.6	1.2e-125	KOG2408	Peroxidase/oxygenase	R	General function prediction only	POORLY CHARACTERIZED	K19511|1|1.8e-127|459.1|ptr:458999|peroxidase [EC:1.11.1.7]
tr|C9J6K0|C9J6K0_HUMAN	30.13260543981448	29.274844849372755	28.9306714643344	30.312270060326764	30.480787936176977	29.78504274713151	30.058747511965965	31.02907299060176	30.50938856656546	28.830560014753896	29.71678625745045	30.88447647716823	29.179078669762035	28.55322448746458	29.80137721513884	30.04578321492892	29.74066966611277	30.113814152816943	30.25672141879952	29.97110436830812	30.28090001373534	30.499329193657253	30.131234102455643	30.39016194939873	30.29139966711708	30.69871334054242	29.771896676533597	30.442508459877683	30.160637402641832	30.55704000489952	29.750624207214848	29.39476437113724	30.365478667352075	29.56474829257768	30.056021209516945	30.73915126085881	29.99455169112128	28.13909650501396	30.95021853146452	30.065051189378067	28.835579627836044	30.40744980679004	30.03400096567339	29.936543342466656	29.667607521627072	29.844979006429835	30.146978201355616	30.07209213901814	29.203724732577797	30.34190430142158	29.50481779651283	30.165873812341808	30.175050626531284	30.193730243596487	29.34702649934403	30.08263249173215	29.727320806014827	29.65959657011045	30.463206626326308	30.55545236123178	30.019664517224506	29.751740298747784	30.10635165665393	29.47813038416202	29.092130295955563	29.577608843054524	28.609702372002094	29.90863060276926	30.437087022180272	29.955052601211	30.02634726433277	29.156432969464436	29.53639974336541	28.37642442194013	29.44322711874524	29.922811218568278	29.792244311633887	30.933021971021795	30.28553571679957	29.944263467843133	30.52213465047417	30.85780418362376	29.98472339976681	30.57180061737628	29.590273485324698	30.68971491341938	30.60142675415506	29.957649854422712	29.73166331178751	28.841595677964836	30.086169022555204	30.131165891680254	30.62331941006121	29.744928462388376	30.00377050440925	30.16930744621524	30.16333364902314	30.13056075353481	30.24574362902684	29.556266225391468	30.082770513138488	29.698504593526017	29.404276663929984	28.923562717739976	29.581713332749583	30.530059934553933	30.143952615896254	30.178929714073615	30.23988966323925	30.49985703623025	GO:0044267//cellular protein metabolic process;GO:0002576//platelet degranulation;GO:0001501//skeletal system development;GO:0046849//bone remodeling;GO:0043687//post-translational protein modification	GO:0004866//endopeptidase inhibitor activity	GO:0070062//extracellular exosome;GO:0005788//endoplasmic reticulum lumen;GO:0031012//extracellular matrix;GO:0005576//extracellular region;GO:0031089//platelet dense granule lumen
tr|C9JKG1|C9JKG1_HUMAN	24.21015013644632	21.91203875519908	22.777605610203896	22.71117653189865	23.083005637266467	22.25930532228291	24.726230605555845	23.348892651993157	23.7181991246459	24.890098014729013	23.568500884360198	23.005133283579237	22.94231391187336	23.5267518369087	24.2047699228006	24.28687044804877	23.48475719906441	24.42023007585915	23.40655215387588	23.28886980097036	24.269917890960578	24.25251740172338	24.357153655045803	23.30539492107683	24.10262783697708	24.25739256354548	19.011663281627172	23.96703927627424	23.52378614055608	23.97321731065578	23.36738148577867	24.930349859306773	23.826566894566238	23.963520454647565	23.60755753757012	23.98395892944625	22.19838993605118	25.684886791610086	24.90285642442788	24.33330805301537	22.47303983499516	24.227348787624585	24.367651953012448	24.767580098633267	24.317642503872737	23.40090402036952	24.0242599699047	24.2859371711248	23.4270594638886	23.920167796815257	24.07005670316494	23.086906959926363	24.558164536363844	25.11851233013824	23.735556120137662	24.12337771221059	23.716850930599502	22.21181911342062	24.62757923327354	24.60043917246897	24.26179494817233	23.09803035206531	25.02572785409944	23.946867152175948	23.67968300152042	25.99471623139026	24.216898205817238	23.61468809802555	23.6678764124481	23.35950101405768	22.857418593290596	22.394387679356765	24.074997737441286	23.155547324331696	23.36831336087845	23.657406186938623	24.1129742726172	25.222860322889563	24.664199146760534	24.115614623523484	23.37930721487065	24.19944573124238	23.41937614797576	22.891602580537835	22.743285206637584	22.11736996665336	23.30685885295145	23.28981596913249	22.74364121712177	22.65251039611267	24.02342378910805	23.486364667979	23.760587799421632	23.944432176656093	23.824637797186732	23.87356119994245	23.92845108252793	24.024097359392822	23.761453172607965	23.081854577846705	24.573152653918804	23.025716425341155	23.552114339265035	22.230602200735085	22.917488181717147	23.47636869061794	23.855988432266685	23.161144203140005	22.81646491193133	23.767069895014806	GO:0030207//chondroitin sulfate catabolic process;GO:0030206//chondroitin sulfate biosynthetic process;GO:0030203//glycosaminoglycan metabolic process;GO:0019221//cytokine-mediated signaling pathway;GO:0030208//dermatan sulfate biosynthetic process;GO:0006469//negative regulation of protein kinase activity;GO:0030198//extracellular matrix organization;GO:0046426//negative regulation of JAK-STAT cascade;GO:0019800//peptide cross-linking via chondroitin 4-sulfate glycosaminoglycan;GO:0001974//blood vessel remodeling	GO:0005201//extracellular matrix structural constituent;GO:0050840//extracellular matrix binding;GO:0004860//protein kinase inhibitor activity;GO:0005539//glycosaminoglycan binding	GO:0042383//sarcolemma;GO:0030133//transport vesicle;GO:0005737//cytoplasm;GO:0043202//lysosomal lumen;GO:0070062//extracellular exosome;GO:0005796//Golgi lumen;GO:0009986//cell surface;GO:0031012//extracellular matrix;GO:0005576//extracellular region;GO:0005578//proteinaceous extracellular matrix	Hs4502403	444.5	1.1000000000000002e-124	KOG0619	FOG: Leucine rich repeat	R	General function prediction only	POORLY CHARACTERIZED	K08118|1|4.8e-123|444.5|ptr:473829|biglycan
sp|C9JLW8|MCRI1_HUMAN	20.329810051888256								19.858078701383697																					20.38538008270176															18.59515708730016																							17.672830747306026																						21.281440243343905												20.818569153196343	18.86863396774369	19.57712633040436		21.274124899858656	18.858990302421663	21.16309344160373	20.667015966888368	19.47915443473665	GO:0010717//regulation of epithelial to mesenchymal transition		GO:0005737//cytoplasm;GO:0010494//cytoplasmic stress granule;GO:0005634//nucleus									K17566|1|3.2e-17|91.7|gfr:102032806|protein phosphatase 1 regulatory subunit 27
tr|C9JPQ9|C9JPQ9_HUMAN	21.130703721165407	20.85308599362395	22.0599051334336	19.92114591400034	21.267527261007576	22.28079866754774	22.27919190656865	22.106255192796784	21.27945694463969	23.5862996101776	23.331292584162533	21.91301805725077	22.943907295639967	22.754393189463265	23.278139593382743	25.1023539391057	27.558131059788828	24.041532233740693	20.694360179103384	20.34364355524163	22.195058396894385	19.98378432832768	23.257884208365844	22.64521180355093	22.093115623271476	21.513681509273525	31.201582444817976	23.24945419749123	21.86060604830233	21.2581133397594	23.64646979606241	22.17540640138858	21.086602751097686	25.294372454467204	22.18261883252152	21.094095154655463	22.90454830202408	26.16528618158004	20.500047696992254	23.79745129667863	20.470010034924982	20.579413631798506	21.57001195172424	22.65912694794808	22.176613046961084	22.2278167936691	27.161720755746828	22.734565756330078	24.1736		20.86184546834207	20.606438270012035	21.518881150534465	20.80524373556166	30.02607970056807	21.075548223499336	22.371237605411384	21.66640961067049	22.188172323104027	23.2700635117675	22.4390971157198	22.23053100699343	21.41112302381552	26.424961005597726	24.20501051299573	24.98242312509439	23.495914047947	24.62006293999473	25.600809255737516	24.02907441243048	24.67732205228395	24.304006766737167	24.33070793867004	24.440206049168605	23.06506204998075	23.29982031886705	21.79336660809591	22.95428085888025	22.02159528723413	23.72552135586769	24.28731726062992	23.3936868801169	23.46304252777753	21.56354914474188	21.434689321582496	21.651810905411143	27.90345190675027	24.955174371981688	27.786678717983328	24.106293159865015	22.335875747625774	21.526140878241577	23.48193427790661	26.895534081871613	27.026234017323805	27.040536370690837	26.979026952617907	26.92961496002429	24.417668748757475	26.234733565225373	23.704000691166623	30.166389771604116	30.602891046380588	30.640333591945325	30.488542950269476	31.00824940181329	30.90460459353012	30.188392433322417	31.00372113027993	30.55478747829485	GO:1902042//negative regulation of extrinsic apoptotic signaling pathway via death domain receptors;GO:0045907//positive regulation of vasoconstriction;GO:0034116//positive regulation of heterotypic cell-cell adhesion;GO:0007596//blood coagulation;GO:0007160//cell-matrix adhesion;GO:0045921//positive regulation of exocytosis;GO:0007165//signal transduction;GO:0044267//cellular protein metabolic process;GO:0071354//cellular response to interleukin-6;GO:1900026//positive regulation of substrate adhesion-dependent cell spreading;GO:0036345//platelet maturation;GO:0002576//platelet degranulation;GO:0031639//plasminogen activation;GO:0030198//extracellular matrix organization;GO:0002224//toll-like receptor signaling pathway;GO:0043687//post-translational protein modification;GO:0090331//negative regulation of platelet aggregation;GO:0009306//protein secretion;GO:0042730//fibrinolysis;GO:2000352//negative regulation of endothelial cell apoptotic process;GO:0051592//response to calcium ion;GO:0090277//positive regulation of peptide hormone secretion;GO:0043623//cellular protein complex assembly;GO:0030168//platelet activation;GO:0051258//protein polymerization;GO:0050714//positive regulation of protein secretion;GO:0071347//cellular response to interleukin-1;GO:0072378//blood coagulation, fibrin clot formation;GO:0070374//positive regulation of ERK1 and ERK2 cascade;GO:0070527//platelet aggregation	GO:0005198//structural molecule activity;GO:0046872//metal ion binding;GO:0042803//protein homodimerization activity;GO:0050839//cell adhesion molecule binding;GO:0030674//protein binding, bridging;GO:0005102//receptor binding	GO:0009897//external side of plasma membrane;GO:0005788//endoplasmic reticulum lumen;GO:0031091//platelet alpha granule;GO:0005615//extracellular space;GO:0031093//platelet alpha granule lumen;GO:0072562//blood microparticle;GO:0009986//cell surface;GO:0005886//plasma membrane;GO:0070062//extracellular exosome;GO:0005577//fibrinogen complex;GO:0005576//extracellular region	Hs4503715	240.4	1.6e-63	KOG2579	Ficolin and related extracellular proteins	R	General function prediction only	POORLY CHARACTERIZED	K03905|1|8.2e-63|243.4|hsa:2266|fibrinogen gamma chain
tr|C9JXX7|C9JXX7_HUMAN							20.693888649305475										19.8437469745894																																																																														20.385448614895022							21.015707125414576				20.51143073687362					GO:2001237//negative regulation of extrinsic apoptotic signaling pathway;GO:0048565//digestive tract development;GO:0031589//cell-substrate adhesion;GO:0050900//leukocyte migration;GO:0007044//cell-substrate junction assembly;GO:0022409//positive regulation of cell-cell adhesion;GO:0043547//positive regulation of GTPase activity;GO:0035878//nail development;GO:0043065//positive regulation of apoptotic process;GO:0010668//ectodermal cell differentiation;GO:0043588//skin development;GO:0033627//cell adhesion mediated by integrin;GO:0030335//positive regulation of cell migration;GO:0097186//amelogenesis;GO:0098609//cell-cell adhesion;GO:0010811//positive regulation of cell-substrate adhesion;GO:0031581//hemidesmosome assembly;GO:0042327//positive regulation of phosphorylation;GO:0050873//brown fat cell differentiation;GO:0007155//cell adhesion;GO:0072001//renal system development;GO:0007160//cell-matrix adhesion;GO:0031668//cellular response to extracellular stimulus;GO:0071407//cellular response to organic cyclic compound;GO:0007229//integrin-mediated signaling pathway;GO:0030198//extracellular matrix organization;GO:0045944//positive regulation of transcription from RNA polymerase II promoter;GO:0046847//filopodium assembly	GO:0046872//metal ion binding;GO:0043236//laminin binding;GO:0005178//integrin binding;GO:0038132//neuregulin binding;GO:0031994//insulin-like growth factor I binding;GO:0045296//cadherin binding	GO:0009897//external side of plasma membrane;GO:0030175//filopodium;GO:0005925//focal adhesion;GO:0030056//hemidesmosome;GO:0009925//basal plasma membrane;GO:0009986//cell surface;GO:0008305//integrin complex;GO:0005913//cell-cell adherens junction;GO:0005886//plasma membrane;GO:0034676//integrin alpha6-beta4 complex;GO:0005604//basement membrane	Hs4557675	484.6	9.499999999999999e-137	KOG3637	Vitronectin receptor, alpha subunit	W	Extracellular structures	CELLULAR PROCESSES AND SIGNALING	K06485|1|4.1e-135|484.6|pps:100967602|integrin alpha 6
tr|D1MI96|D1MI96_HUMAN										18.709587223486377	17.613681671630044					17.4673647115275																		17.752158245947932															15.830229245683746															14.893032141769922			16.915818901541115								17.08711077095692			16.829211846064233				17.810283643592282								17.449477646001817												20.64853462081412			19.85186878537765	20.391101755062333	17.76597607796728	19.339358167895995	17.714992259959754		GO:0006012//galactose metabolic process;GO:0061623//glycolytic process from galactose;GO:0019402//galactitol metabolic process;GO:0019388//galactose catabolic process	GO:0004335//galactokinase activity;GO:0005534//galactose binding;GO:0005524//ATP binding	GO:0005737//cytoplasm;GO:0070062//extracellular exosome;GO:0005829//cytosol;GO:0016020//membrane	Hs4503895	128.3	4.7000000000000004e-30	KOG0631	Galactokinase	G	Carbohydrate transport and metabolism	METABOLISM	K00849|1|2.0e-28|128.3|hsa:2584|galactokinase [EC:2.7.1.6]
tr|D3DQX7|D3DQX7_HUMAN	29.403359388951927	26.401499691388928	33.52069216024948	28.394815792032453	32.60248508956757	33.055467846875885	27.748738233582653	26.476590396407325	24.33250943552798	25.700558736358232	27.70438440122333	32.0095088572692	26.52085311341228	32.47074169143655	27.857596217586856	27.988610888616584	32.70196516439659	27.611632002939277	26.281769698650795	24.984200426177683	32.628231032286536	32.90787740526897	28.14968545879364	33.29487784534524	29.609052749121044	29.373518624584943	25.33329743216663	26.76125654983182	33.05361885747388	27.87682924975473	23.99531648924457	26.176045967502677	29.749972274472693	32.19737296513862	26.70858638154516	22.646834484457813	23.02547055522734	33.12662212441224	27.440768528062275	33.258124308537006	26.098766994563853	26.046110792956156	33.32128339464245	28.60613904968784	33.491196235182166	33.299825640466416	27.916403945239622	27.134129266572906	27.349085809683945	24.86308636026439	25.96338364367272	29.992886065401738	31.793255362189484	26.51733464411902	31.471756748785243	33.29607760947154	27.573970404240317	32.606109021698266	27.85251087325686	25.135964388603565	27.230863907842767	31.81841711884972	32.144145341941666	26.29641270234212	32.91990979896027	25.504542012967956	25.6338645175112	31.940605498235943	27.20668128215432	27.12696630044353	26.90266364043942	28.24364816791449	27.17430242687057	27.87166068071857	24.409971314831527	22.005285311694887	26.789051090379463	23.934532647538017	24.345662223255	31.20819391212165	31.327764034439927	29.15049071614052	31.240597575733528	30.5953134054568	25.024815470148003	32.89331873074853	27.320546019056216	32.206240360096004	32.79981073550706	31.36283915777889	25.549215255855117	24.468443547767784	24.06732166304872	32.01946744606551	31.854893987656897	31.989820849691096	32.06815288081168	31.816764899920297	22.105366143405654	22.00061153294843	30.880131112730204	24.557407885387263	25.49664015929805	27.222860723414765	24.4859839130062	20.12466905215541	30.981854600389447	25.168843196396285	22.358427976967157	28.92116288474124	GO:0000187//activation of MAPK activity;GO:0060326//cell chemotaxis;GO:0048246//macrophage chemotaxis;GO:0048247//lymphocyte chemotaxis;GO:0044267//cellular protein metabolic process;GO:0050728//negative regulation of inflammatory response;GO:0050708//regulation of protein secretion;GO:0045785//positive regulation of cell adhesion;GO:0030593//neutrophil chemotaxis;GO:0045087//innate immune response;GO:0006953//acute-phase response;GO:0030168//platelet activation;GO:0050716//positive regulation of interleukin-1 secretion;GO:0050715//positive regulation of cytokine secretion;GO:0006898//receptor-mediated endocytosis;GO:0007204//positive regulation of cytosolic calcium ion concentration	GO:0042056//chemoattractant activity;GO:0001664//G-protein coupled receptor binding;GO:0008201//heparin binding	GO:0034364//high-density lipoprotein particle;GO:0005615//extracellular space;GO:0071682//endocytic vesicle lumen;GO:0005881//cytoplasmic microtubule;GO:0070062//extracellular exosome;GO:0005576//extracellular region									K17310|1|3.6e-66|254.6|hsa:6288|serum amyloid A protein
tr|D3DTY9|D3DTY9_HUMAN	18.400070388889908									18.934382858092576						19.327456493308656									19.562051896522807																19.29651209079512							17.894374058593655		16.91019216595271		17.87584716722884																								18.533852939767364	20.089267291795423													17.608991539970738	18.261778992278597							17.93644138530198				18.611029273523805		19.240865473948368	20.23779118024602	20.237105388237563		19.33233801387485			GO:1902187//negative regulation of viral release from host cell;GO:1902186//regulation of viral release from host cell;GO:0036503//ERAD pathway;GO:0046596//regulation of viral entry into host cell;GO:0046597//negative regulation of viral entry into host cell;GO:0033280//response to vitamin D;GO:1990830//cellular response to leukemia inhibitory factor;GO:0042787//protein ubiquitination involved in ubiquitin-dependent protein catabolic process;GO:0016579//protein deubiquitination;GO:0043123//positive regulation of I-kappaB kinase/NF-kappaB signaling;GO:0045087//innate immune response;GO:0060333//interferon-gamma-mediated signaling pathway;GO:0032480//negative regulation of type I interferon production;GO:0043627//response to estrogen;GO:0051092//positive regulation of NF-kappaB transcription factor activity;GO:0051091//positive regulation of DNA binding transcription factor activity;GO:0051607//defense response to virus;GO:0019985//translesion synthesis;GO:0006513//protein monoubiquitination;GO:0016032//viral process	GO:0008270//zinc ion binding;GO:0004842//ubiquitin-protein transferase activity;GO:1904264//ubiquitin protein ligase activity involved in ERAD pathway;GO:0046872//metal ion binding;GO:0016874//ligase activity;GO:0003700//DNA binding transcription factor activity;GO:0045296//cadherin binding;GO:0003723//RNA binding	GO:0016604//nuclear body;GO:0005654//nucleoplasm;GO:0005829//cytosol;GO:0005622//intracellular	Hs4827065	853.6	1.4e-247	KOG2177	Predicted E3 ubiquitin ligase	O	Posttranslational modification, protein turnover, chaperones	CELLULAR PROCESSES AND SIGNALING	K10652|1|4.0e-245|850.9|hsa:7706|tripartite motif-containing protein 25 [EC:2.3.2.27]
tr|D5FWC6|D5FWC6_HUMAN	22.119728572023185			20.70102177829621					21.623055523045725			21.038293806797014	20.80516076400079	20.75048641523553				21.889498060260514					23.134545890020487							21.05431235908578	22.01643957606429	21.07893353839042		21.673624235492284					21.03714604012596	21.269004152465463			21.5761218712965			21.06442627042363							21.90732014693433	21.97138214279095						22.375362506725303	19.711077536051143			21.23584829366306		21.39015025133781	21.042962137088896					20.82870205273771		20.94412261176928		22.25571579328532		21.55135623263045			22.01826044057639			20.88889448989613						20.461565889286977						21.339024250649874	21.77453772836354		22.571247951143143	20.91964548782471		21.159127423772603		21.91152882270632	21.031682445950807	22.56383198800539		22.78227372113828														K06751|1|2.4e-90|335.5|pon:100438533|major histocompatibility complex, class I
tr|D5FWD0|D5FWD0_HUMAN	19.65898518522768	20.84525105069711		21.446001329424448		21.45154982405988		20.83174755537344		22.36559803406169				20.194052051771777	21.80379783876973	20.88856028226257	21.644251895982062	20.010027131000083	21.783065334389445	20.58549445596165	19.70780730786179		22.843479769837558	21.14651863632591	21.78454260695604		19.676985995852306				21.761978637755767	21.24582579767803	21.21994380141981	19.11011746681636	20.457597332812743	21.373646988829663		20.076830002747275	21.366283256063426	18.5864454718978	20.972524648248204	22.14347569200853	20.761356089953114	19.705490474464643				20.65718693063773	20.94017036506741	21.331834972478767	22.00631514599744		21.43442501708261	21.311367070911512	19.165852974628848		21.914808696288134	21.585601500102072	20.068968752559208	21.78381086041274		21.226640841956605	21.558223516975374	19.13969012473032	20.63266278291197	21.95360318119747	20.658920117069183			20.846014097373715				20.03650063133042		20.058629643012196		21.799956230736047	21.38040415801501	20.72298604180456		22.01530980345408		17.68331173526443	20.71074731098322	22.009299284052183	20.475864370415717	19.76064182311295	20.886640090631747	19.487428366337717	21.601323491518933	21.21026232055149	21.64235352994921	20.297748027403955	19.538364580988794	20.10078057182107	19.354149044121858	19.483021618369268	20.91355776923233		22.0575936134621	19.371733761706444	21.92307319580114	20.371010341423855	20.442487078435185	22.952993698778837	21.71362679060272	20.699836848396224	21.74336582846949	20.147473747828705												K06751|1|2.2e-91|339.0|hsa:3106|major histocompatibility complex, class I
tr|D6RCE7|D6RCE7_HUMAN	23.78553303592837	22.65632313414975	22.64338926760828	23.398692003371824	22.44456811067963	22.6547197646561	23.34054792511976	23.0696616044236	23.70562569992165	22.90137335588045	23.16181438113884	22.8485716138776	23.4344233729087	23.67402038042924	23.340913910576106	22.74388395278676	22.19078771435928	23.58303712290632	23.57141284106691	23.509827782288426	23.316407240482192	22.125233316944417	23.382513630061965	23.90825409966877	22.813392406321952	22.96036695193209	23.626693930555877	23.344114389865084	23.542254593646817	22.055173146819985	24.23719720781504	23.86476242885362	23.677975345163915	22.89338098185809	23.915451489279533	23.26076774903571	24.168188347812524	22.50635324818528	23.039204585998025	23.174914951416365	24.134444725812426	23.30051991687635	23.097884839248703	22.73668694077755	22.46791165006478	22.88412694846246	23.199720532018148	23.05507306793645	23.07204264628236	23.087658300799223	22.441436379895823	22.637010383939952	23.299236294442245	23.12475928592193	22.438723385037	23.238771119682312	22.76482466030428	23.34662031943697	23.96562526787365	24.253254687324027	22.24771403246705		23.792110424138222	23.003113452918985	23.554669323728778	23.580046689852765	23.40123942505567	23.499250139017168	23.69944591542434	23.22288034483406	22.5062616059606	23.43717537506021	23.41630483773661	22.55219478872988	23.5230210107194	23.444760980276445	23.044336570438023	24.082396139698734	24.17283664033798	23.423525073281883	23.6977669677304	23.52618208145388	23.473441227140547	23.42197803423724	23.414501837237232	23.539372453891158	23.23631650342194	22.87897126937269	22.628370201479328	23.42652283935361	23.71146900893503	23.629999305274687	23.74613953674489	22.60009380520811	23.042398405700467	23.056934299054365	22.49098077495798	23.119079600319136	23.221713517611143	22.517174055488898	24.24107789825323	23.126918353038626	23.293867686732657	23.52891650569541	23.040673806802378	23.24774592909677	24.4519814310096	23.408879026147986	24.04824272765437	21.443385682342484	GO:0034375//high-density lipoprotein particle remodeling;GO:0015721//bile acid and bile salt transport;GO:0051659//maintenance of mitochondrion location;GO:0044267//cellular protein metabolic process;GO:0019836//hemolysis by symbiont of host erythrocytes;GO:0002576//platelet degranulation;GO:0043066//negative regulation of apoptotic process;GO:0043069//negative regulation of programmed cell death;GO:0043687//post-translational protein modification;GO:0006810//transport;GO:0009267//cellular response to starvation;GO:0001895//retina homeostasis;GO:0043252//sodium-independent organic anion transport;GO:0006898//receptor-mediated endocytosis	GO:0015643//toxic substance binding;GO:0008144//drug binding;GO:0030170//pyridoxal phosphate binding;GO:0003677//DNA binding;GO:0051087//chaperone binding;GO:0005504//fatty acid binding;GO:0005507//copper ion binding;GO:0042802//identical protein binding;GO:0016209//antioxidant activity	GO:0005788//endoplasmic reticulum lumen;GO:0005783//endoplasmic reticulum;GO:0005615//extracellular space;GO:0031093//platelet alpha granule lumen;GO:0043209//myelin sheath;GO:0072562//blood microparticle;GO:0005794//Golgi apparatus;GO:0070062//extracellular exosome;GO:0043234//protein complex;GO:0005576//extracellular region;GO:0005634//nucleus									K16141|1|3.9e-08|61.6|tmu:101359043|serum albumin
tr|D6RE86|D6RE86_HUMAN	21.040281256309296	21.491353123216363	20.9327503927718		19.863050657976192	20.476010512200336	21.148764713350445	20.90431785455297	21.38346893946609	20.530865705511683	20.738145195747137	21.317686428287736	21.7625108899568	20.12771703927884	20.429588255269707	23.09224006723892	20.415807073657568	19.2513691025984	20.074119576981897	20.444751330567165	19.78176874857429	19.476347460533766	20.27502414458895	21.93993036881346	19.464996741438163	20.130676274027365	20.12750438511961	20.962878608897903	19.390417272253934	20.65428947974211	21.22794227905712	20.30408335141468	19.87581889834741	19.587220341020974		20.566202405647523	21.36852207925522	20.579642557277698	21.229819348897664	20.81995393414332	21.296475604280257	20.343572520216323	19.661049609784875	20.84437784219952	20.67856703592796	20.75488621585377	20.40854247725672	21.14523793986189	21.007949198831355	18.977992126688843	19.540545908577595	20.19502893517287	20.79348315625184	19.433372301742605	20.55117040064602	20.034734363652092	20.966561435622044	20.34134342948944	21.385499399571703	20.0058954255066	18.34413774419422	19.90717872544056	20.17808280217208	21.38380340034748	20.35643182866396	20.83016896081889	20.146790806077878	19.665663919292783		19.49058751724334	19.80436751448768	20.74517279772308	20.125017281991795	21.82293846259977	20.65089964920398		22.30298218237328	21.11351323117291	21.35880792046964	20.17366537616579			20.162467194245934	20.648234961893124	21.126998219028803	20.851116173396576	19.651999761781223		20.09306548182464	20.927319798579365	19.30486796799073	20.775760818987514	20.131558462487163	20.89587285322536	20.62336018902936	20.147588767578096	20.79289583056752	20.38836138713995		20.81527072854393		19.80262353134325	19.691476203967685		21.03068069029832	19.68841710362866	20.726252202246837	21.024793801419733		19.96388241107513	GO:0006879//cellular iron ion homeostasis;GO:0006825//copper ion transport	GO:0004322//ferroxidase activity;GO:0051087//chaperone binding;GO:0005507//copper ion binding	GO:0070062//extracellular exosome;GO:0005623//cell;GO:0005765//lysosomal membrane;GO:0072562//blood microparticle	Hs4557485	192.2	7.5e-49	KOG1263	Multicopper oxidases	Q	Secondary metabolites biosynthesis, transport and catabolism	METABOLISM	K13624|1|7.0e-58|227.6|sbq:101053289|ceruloplasmin [EC:1.16.3.1]
sp|D6RF30|GOG8K_HUMAN	24.3670424093154	23.301979658239794		23.780560360668623	22.691332319026987	23.97140860129125	23.28259041743807	24.174925040613655	23.95967388748125	23.175781304195727	24.120984440488577	22.584952647090464		24.02544590434865	23.433053579537013		23.514786671244625	23.514155295486344	24.40505712956189	24.04416159634349			22.459169795777477		22.03997982765203	24.15840582361185	22.90361011753837	23.958139710879458		23.51968346914298					23.647444051675464	22.777032237539338				23.69933972771562	24.11967092761102		23.724410676246418	22.96666059749029		23.8503314892031	23.740425127111926	23.864931110180557	24.17596994170506	23.671139697383836	22.644897004013917	22.99235633469257	23.27044385669764	23.110696197391174	22.488509621062825		22.92732253209004	22.153704686422163	23.422992294503224		23.87721776242357		23.491433369496683	23.617920418954235		24.538114137991	25.142012278507604	22.827959217411927	24.214896132340996	24.020885388700453			23.6258738329813	24.97166337258614	22.543876929973592		22.805948968507224	23.578854994591524	24.204221804731564	23.66575681005683		23.039914036836134	24.35002666846996	22.360465497199336	23.485994002517703		23.326708775458883	24.41586327606214			22.91144296941145	22.35805030287907	24.27295098437401	23.35196464367163	23.332386348816467	23.585306539361667		23.35366714661766	24.22707822513463	22.869765230812177	24.258616419276848	22.098038490837823	22.848105550968217	24.34602526352867	23.035954652113112	21.559329282095177		22.07121902675447	22.635010650753383	23.15467495509987			GO:0005794//Golgi apparatus	Hs22056100_2	815.8	4.9000000000000005e-236	KOG4725	Uncharacterized conserved protein	S	Function unknown	POORLY CHARACTERIZED	K20358|1|8.3e-106|388.7|rro:104661899|golgin subfamily A member 2
tr|D9YZU8|D9YZU8_HUMAN	22.242333127187017		21.35316420557034	20.274176452495567					21.848426877387556	22.122841183911948		26.29002161310983	21.40533732148816																	24.037044205063687					21.779644370676348	20.78808664199697	21.490565542916944			22.092332352998792	24.003899079696424				21.566492605036284	21.42885499957725							20.368666822779645			20.474814798729422																			23.65912643782117																			21.48433043514346	21.528455389971604	21.693952328057687		21.91166776343272	21.63064857359533	21.64292518808689		24.191281224905843							20.86602945087689	21.365746733729555	GO:0007596//blood coagulation	GO:0005344//oxygen carrier activity;GO:0019825//oxygen binding;GO:0020037//heme binding;GO:0005506//iron ion binding	GO:0005829//cytosol;GO:0072562//blood microparticle;GO:0005833//hemoglobin complex	Hs4504353	297.7	1.0000000000000001e-80	KOG3378	Globins and related hemoproteins	C	Energy production and conversion	METABOLISM	K13824|1|9.1e-80|300.1|hsa:3047|hemoglobin subunit gamma
tr|E0WN39|E0WN39_HUMAN																																																			20.60382252470303																																																																							K06751|1|5.9e-97|357.5|ggo:101142998|major histocompatibility complex, class I
tr|E1B4S9|E1B4S9_HUMAN	24.235644543421976	23.027324557741725	23.4060376564754	23.92411696094588	21.74189251807804	23.926289277789696	23.372362193355723	23.772104568956323	23.778492565472927	23.140364154309143	24.16304399177903	22.64699708749694	23.922605217297782	23.776728333136955	22.99292823353029	21.047483288732504	23.808106794765283	23.6714578216418	24.115602494662767	23.979170085246352	21.722130462798567	23.382380064965123	22.806504585113775	21.82513643466344	21.99925160702557	23.885298554441544	22.446906689101034	24.034295799427557	23.762260337693213	23.514701875404032	23.76895351286218	24.396748554471344	23.72677005269084	23.68725964388224	23.95794731310603	22.64643424550036	22.81285659770972	23.244435461194566	22.81546634941141	23.692054296232264	24.121235144004466	23.169971964649147	23.5728281490566	23.310499448384803	22.887413082431056	23.967351378826912	24.16373986749705	23.261947796166115	24.03360752157988	23.59125071966253	22.812511755914564	22.71091974901969	23.37722048733769	22.585613009882664	22.896028535926195	24.19981291725343	22.73508998077307	21.559181468754943	23.48382373643896	22.503005348434176	23.52656866804961	21.32371862674151	24.01036158591945	23.49414980573304	25.32177303590822	24.705347964469464	24.79151899654997	23.50462847331233	24.27535224114522	23.8975536563686	23.749372150326646	24.031544491692948	23.90187093175298	24.997796703809197	22.980500620656333	24.326727351968444	22.79046750320928	22.659259933566947	23.997404583315777	23.957470537934466	24.09925888830503	22.85820757885128	24.11608458285837	23.067559120783105	23.159966860256866	23.6458850639608	23.37548237494528	23.952866499018864	24.980386241595863	23.63556369831232	23.307072871770437	22.875962461659626	24.081294684344943	23.33397934901381	23.55161489395089	23.38996972533005	23.526018023382573	23.39232756509801	24.117309341583564	23.409237506966896	23.97989210782004	21.206145031449747	22.276749442336204	23.98020040392478	22.766473979130915	21.826571516723764	24.13150360825735	22.501278931601924	22.41403913654812	23.15683680482378	GO:0034374//low-density lipoprotein particle remodeling;GO:0034371//chylomicron remodeling;GO:0009791//post-embryonic development;GO:0061024//membrane organization;GO:0050900//leukocyte migration;GO:0010628//positive regulation of gene expression;GO:0034378//chylomicron assembly;GO:0032496//response to lipopolysaccharide;GO:0042159//lipoprotein catabolic process;GO:0001523//retinoid metabolic process;GO:0032355//response to estradiol;GO:0001701//in utero embryonic development;GO:0071356//cellular response to tumor necrosis factor;GO:0009615//response to virus;GO:0048844//artery morphogenesis;GO:0071379//cellular response to prostaglandin stimulus;GO:0042953//lipoprotein transport;GO:0010884//positive regulation of lipid storage;GO:0042158//lipoprotein biosynthetic process;GO:0002224//toll-like receptor signaling pathway;GO:0043687//post-translational protein modification;GO:0006642//triglyceride mobilization;GO:0044267//cellular protein metabolic process;GO:0030317//flagellated sperm motility;GO:0034379//very-low-density lipoprotein particle assembly;GO:0010744//positive regulation of macrophage derived foam cell differentiation;GO:0007283//spermatogenesis;GO:0042632//cholesterol homeostasis;GO:0030301//cholesterol transport;GO:0008203//cholesterol metabolic process;GO:0009743//response to carbohydrate;GO:0007399//nervous system development;GO:0034382//chylomicron remnant clearance;GO:0034383//low-density lipoprotein particle clearance;GO:0006898//receptor-mediated endocytosis;GO:0009566//fertilization;GO:0010886//positive regulation of cholesterol storage;GO:0019433//triglyceride catabolic process;GO:0045540//regulation of cholesterol biosynthetic process;GO:0034447//very-low-density lipoprotein particle clearance;GO:0010269//response to selenium ion;GO:0033344//cholesterol efflux	GO:0005543//phospholipid binding;GO:0005319//lipid transporter activity;GO:0017127//cholesterol transporter activity;GO:0008201//heparin binding;GO:0035473//lipase binding;GO:0050750//low-density lipoprotein particle receptor binding	GO:0034360//chylomicron remnant;GO:0034359//mature chylomicron;GO:0005788//endoplasmic reticulum lumen;GO:0005789//endoplasmic reticulum membrane;GO:0010008//endosome membrane;GO:0005737//cytoplasm;GO:0043202//lysosomal lumen;GO:0005615//extracellular space;GO:0071682//endocytic vesicle lumen;GO:0030669//clathrin-coated endocytic vesicle membrane;GO:0070062//extracellular exosome;GO:0031904//endosome lumen;GO:0043025//neuronal cell body;GO:0070971//endoplasmic reticulum exit site;GO:0034361//very-low-density lipoprotein particle;GO:0034362//low-density lipoprotein particle;GO:0034363//intermediate-density lipoprotein particle;GO:0005790//smooth endoplasmic reticulum;GO:0042627//chylomicron;GO:0005886//plasma membrane;GO:0005829//cytosol;GO:0043231//intracellular membrane-bounded organelle;GO:0005576//extracellular region;GO:0005769//early endosome	Hs4502153	435.6	4.900000000000001e-122	KOG4338	Predicted lipoprotein	I	Lipid transport and metabolism	METABOLISM	K14462|1|3.2e-121|438.3|hsa:338|apolipoprotein B
tr|E1Y7G1|E1Y7G1_HUMAN			20.64488633794928																								21.74067518677879																																																																																															K06751|1|4.1e-150|534.6|ptr:450202|major histocompatibility complex, class I
tr|E5RHV2|E5RHV2_HUMAN	24.33874772251105	24.747023866527933	25.124812672394945	24.79052956217265	25.398770343819432		24.698878106217112	24.8907249964463	24.65527556871681	24.62104856607047	24.53015042240015	24.60213095005125	24.993685394244537	25.15671422335906	25.119705095963017	24.116871247257517	24.75580706619529	24.79680014414779	24.531646324140254	24.717592060507865	24.187067184415973	24.522619543075844	24.56230776206653	24.503143823536487	24.450836197226188	24.63793764066754	24.40420992340073	25.077605661803563	24.717069647894235	25.097234664313326	24.05929115194525	24.46908109711257	24.3982528908148	24.16058156513308	24.449569848510546	23.97599046148812	25.571837500762445	25.101693664351465	24.8157356699092	25.04793583588345	24.667443604393263	24.488	24.669249196832386	25.231800336473064	24.90972989965419	24.247726534026	24.58537054768452	24.70075505132839	24.41274674415741	24.669838733748684	24.19255585371829	24.398254731508622	24.59234943433328	24.40323418836136	24.674981148572076	24.72329726734608	24.23803814742885	24.598274581150147	25.09123911769192	24.68108749237725	24.306076086721347	24.19051505012132	24.28442144972925	23.940820380833507	24.520028142538465	23.665124214752023	24.21813489462641	24.246210053323694	24.75614862686349	24.64545296258423	24.116527920003584	23.898964115661272	24.098933213819976	24.31144680107058	24.173582933377343	24.02586282013217	23.83235134734501	24.54138067700886	24.587008280125648	24.47162366949816	24.329428138035077	24.497194171669477	24.55346184998948	24.71997068034385	24.856355188847207	24.445398828592047	24.19272397820709	23.93305446997749	24.051873761005133	24.62855863646806	24.223443602698318	24.46834782861384	24.34581525337436	24.290077600356007	24.61959951766427	24.50142813703676	24.73010047326789	24.293305099593205	24.6929819087736	24.48284088047695	24.761494435960607	24.22362697682631	23.756563536689548	23.497665919941905	22.5680849722064	22.246833418831592	22.53038823963213	22.711908896792508	22.074952346225864	22.496297891141467			GO:0016021//integral component of membrane	Hs18570215	169.5	2.4e-42	KOG0508	Ankyrin repeat protein	R	General function prediction only	POORLY CHARACTERIZED	K15502|1|7.5e-07|57.0|zne:110832437|serine/threonine-protein phosphatase 6 regulatory ankyrin repeat subunit A
tr|E7END6|E7END6_HUMAN	18.456103801400623	18.008238857279206	18.871366732043462	19.26678873597445		19.54126274352368	20.467787623915846		19.04697843140253	19.76254379668273	18.37755070697975		18.97821705147137	19.21433607405412			19.082927649723693		19.53058651804224	19.411122295685388	19.482014483863125	18.691260984473463	20.24710236921717		19.83335674424523	20.171956809327497		20.333156588978724	17.669587882877885	19.96078721810512		20.08880368601592	19.19879098097148	20.321139458427357	20.348918793131517	19.616519278425187	20.01708244001285		19.625466356049078	19.722754858208496			17.531909443165024		19.59507732950713			18.472842074115874	18.80107205602152	19.91476690895795	19.27743180125501	19.7615565982836	20.3817461825074	20.47355628567223	19.78883382146137		19.295618620894253		20.004486002789992	20.90177463359577			18.83548575721932	20.05589079055281		21.75864222706852	19.79789398685247	18.158261422963832	20.151582329665963	18.59179291377851	17.68021253024219		17.731567109819785	19.003383428733468	16.88407139536305	19.614688312497663		18.92982394657753	21.08548728436412	20.972488172993632	21.149592104965183	19.811068714693683	19.493341499719957	21.1972954875484	21.64298607890336		19.428010530880695	20.147080453240253	18.743664907597296	20.46498704539784			21.710353942479603	18.82821520067623	18.402599507755237	18.468380897481342		18.47613416455077	20.619577268240917	21.13475854160609	21.01803889646601									18.737032828300883	GO:0007596//blood coagulation;GO:0050900//leukocyte migration;GO:0001889//liver development;GO:0044267//cellular protein metabolic process;GO:0050728//negative regulation of inflammatory response;GO:0006888//ER to Golgi vesicle-mediated transport;GO:0043066//negative regulation of apoptotic process;GO:0006508//proteolysis;GO:0044537//regulation of circulating fibrinogen levels;GO:0043687//post-translational protein modification;GO:0006465//signal peptide processing;GO:0050819//negative regulation of coagulation;GO:0017187//peptidyl-glutamic acid carboxylation;GO:1903142//positive regulation of establishment of endothelial barrier;GO:0030195//negative regulation of blood coagulation	GO:0004252//serine-type endopeptidase activity;GO:0005509//calcium ion binding	GO:0005783//endoplasmic reticulum;GO:0005788//endoplasmic reticulum lumen;GO:0005615//extracellular space;GO:0005794//Golgi apparatus;GO:0005796//Golgi lumen;GO:0005576//extracellular region	Hs4506121	160.6	6.7e-39	KOG3627	Trypsin	E	Amino acid transport and metabolism	METABOLISM	K01344|1|9.9e-304|1045.8|ptr:459593|protein C (activated) [EC:3.4.21.69]
tr|E7EP82|E7EP82_HUMAN	20.10994658795093			19.448343862903847		16.98842197177386					17.805445267710436	22.40628488758842		19.15990414024842			18.94745791219937	18.589721172359788		17.372938357201477	19.78133803937695	19.012813520513824		18.600111289478164	19.493280829071725	18.769386760248413	18.37525932278179				20.04576476968638		19.313726811235316	19.51373570260782				18.60980738419684									18.25354917271789	18.35814696712212					19.72099014097865				18.14751306080244			19.887546089981768	19.00623952288492	17.490158872144715	20.40947622032661		19.34711904022677			20.639046806715744			18.902777143639938		19.191866973648185			18.69635652397528		18.88767061476416			19.318152699230108	23.621476246753403	19.609258957097406				20.347363944474647			18.08402852245971	19.141617642820385		19.07059278373405	18.18810339346686					18.056345829281003				19.001486168072866						18.754180633676988	20.074310807791264	GO:0030833//regulation of actin filament polymerization;GO:0007519//skeletal muscle tissue development;GO:0030198//extracellular matrix organization;GO:0043149//stress fiber assembly	GO:0005201//extracellular matrix structural constituent;GO:0050840//extracellular matrix binding	GO:0005739//mitochondrion;GO:0071953//elastic fiber;GO:0005578//proteinaceous extracellular matrix	CE06372	55.5	1e-07	KOG3544	Collagens (type IV and type XIII), and related proteins	W	Extracellular structures	CELLULAR PROCESSES AND SIGNALING	K14211|1|6.6e-58|227.6|hsa:2006|elastin
tr|E9LUX2|E9LUX2_HUMAN																21.68395636004871									21.36304527178899								18.53215370416002									18.82633016683017	17.27102594628076				17.30300120250681			18.663214388976627			20.65787803618144	18.769847902496284	16.732420976505146	17.066140082867197											19.594855227972907								16.913763685020754							21.08407473041096										20.3284983501266		17.561995304009425											19.032007190352747	17.916172810795768		20.02326391945317			GO:0015701//bicarbonate transport;GO:0042744//hydrogen peroxide catabolic process;GO:0010942//positive regulation of cell death;GO:0098869//cellular oxidant detoxification;GO:0015671//oxygen transport;GO:0051291//protein heterooligomerization;GO:0042542//response to hydrogen peroxide;GO:0006898//receptor-mediated endocytosis	GO:0005344//oxygen carrier activity;GO:0005506//iron ion binding;GO:0020037//heme binding;GO:0019825//oxygen binding	GO:0022627//cytosolic small ribosomal subunit;GO:0005615//extracellular space;GO:0071682//endocytic vesicle lumen;GO:0016020//membrane;GO:0072562//blood microparticle;GO:0005833//hemoglobin complex;GO:0070062//extracellular exosome;GO:0005829//cytosol;GO:0005576//extracellular region;GO:0031838//haptoglobin-hemoglobin complex	Hs4504345	141.4	6.1e-34	KOG3378	Globins and related hemoproteins	C	Energy production and conversion	METABOLISM	K13822|1|2.6e-32|141.4|rro:104659235|hemoglobin subunit alpha
tr|E9PAN7|E9PAN7_HUMAN																										19.13835869978214	17.472131526510548																																																									17.575313277773024												18.675907960856737						18.105801231842264			21.043810610241703	18.38600685068773		17.606303851095443			GO:0030307//positive regulation of cell growth;GO:2000491//positive regulation of hepatic stellate cell activation;GO:0007165//signal transduction;GO:0035556//intracellular signal transduction;GO:0007049//cell cycle;GO:0043066//negative regulation of apoptotic process;GO:0045597//positive regulation of cell differentiation;GO:0043620//regulation of DNA-templated transcription in response to stress;GO:0043555//regulation of translation in response to stress;GO:0072574//hepatocyte proliferation;GO:0043154//negative regulation of cysteine-type endopeptidase activity involved in apoptotic process;GO:0045944//positive regulation of transcription from RNA polymerase II promoter	GO:0000287//magnesium ion binding;GO:0004674//protein serine/threonine kinase activity;GO:0004712//protein serine/threonine/tyrosine kinase activity;GO:0043027//cysteine-type endopeptidase inhibitor activity involved in apoptotic process;GO:0016301//kinase activity;GO:0005524//ATP binding	GO:0005737//cytoplasm;GO:0005634//nucleus;GO:0005654//nucleoplasm;GO:0005829//cytosol	Hs22043324	249.6	4.5000000000000003e-66	KOG0603	Ribosomal protein S6 kinase	T	Signal transduction mechanisms	CELLULAR PROCESSES AND SIGNALING	K04373|1|4.2e-91|338.2|ptr:456664|ribosomal protein S6 kinase alpha-1/2/3/6 [EC:2.7.11.1]
sp|E9PAV3|NACAM_HUMAN	24.192721465287185	19.82140446026166	21.229806836827816	21.365512121977623	20.81577961382984	20.536780256337064	20.31233173821335	21.019839519086364	21.170387258184967	22.79885967771136	20.50063480768468	22.472994993040977	21.23069713277781	20.40297385766274	20.83758930866685	24.188945019967075	20.403615696302325	22.586883560145274	20.42498107668818	21.17810912488543	20.96022182130329	20.957848340599742	19.996397494158977	21.459440589707494	21.317830638095145	20.320693277115645	20.20094027646602	21.3465974534962	20.625177184737726	20.769869913444584	22.064949120105823	20.12613184251861	21.33965548132956	20.263770860954185	21.49440791223069	21.03497691985096	21.886623887075963	20.665526967690216	20.01632796651977	18.457725658695672	21.160744518977157	21.916443419976808	20.35677406425593	20.932398597800614	21.15018901140687	21.22627442032747	20.25952548807649	21.4014161667004	22.290247286331606	21.41088609555565	20.91597178169525	21.60745793733903	21.65879935489396	21.25658544894617	21.913442519889895	21.6135725629963	21.217042894619293	20.22457841392217	21.547125705770625	21.65374385229879	21.41225158122188	21.02440767614431	20.93253484176109	20.1252535714824	21.186554643026245	19.57098897634915	21.552860809476208	20.70390012925101	21.33953846148466	22.12866196450465	20.81135305985449	20.6580090026728	21.193804741049227	20.3768837735098	21.614844125329288	20.194043302336024	22.1167462959926	19.75816669705864	21.068027670487098	20.76066700573797	20.283857594456887	21.79329212432699	20.60407846161632	20.87088438394496	21.391494145327645	20.754088777874323	19.589657591236385	20.95362740602322	20.727499748433665	20.378529986996	22.349052680280305	21.10833445935818	22.027954141250103	21.43093611873584	21.360086880254457	21.437922202602326	21.65473297220838	21.00224976440064	20.887394394435205	19.818755400664944	20.65643076679449	22.26444842672392	19.752722337307954	22.9637847223434	22.75811747176433	22.60116117135208	20.50325855034301	22.46845061166531	19.974774498128856	20.25508412991649	GO:0006355//regulation of transcription, DNA-templated;GO:0006351//transcription, DNA-templated	GO:0003677//DNA binding	GO:0005634//nucleus;GO:0005854//nascent polypeptide-associated complex	Hs5031931	365.9	4.4000000000000003e-100	KOG2239	Transcription factor containing NAC and TS-N domains	K	Transcription	INFORMATION STORAGE AND PROCESSING	K03626|1|0.0e+00|3949.4|ptr:452434|nascent polypeptide-associated complex subunit alpha
tr|E9PEW8|E9PEW8_HUMAN	18.656627322244823							18.93677341115762	18.115045135664836	20.85350568543811	18.012331364492642	21.28881634874751		17.833690150492362	19.20654262540757	23.940420348090544	21.116218196683636	19.65768424140253	18.211498920408964	19.093324788065768		19.74251550237134		19.06293392593624	22.888018759892496					21.287029970230662		19.077016504606352	21.126575852471777	19.45012294761215	18.143599070361248	19.0448395801298	19.79963490983111	19.6906761592152	19.615374874307488		21.37799016745664	22.455948503829173			19.850607154577773		22.525266156386294	19.98801080100623	19.48533020327234	22.262440127693807		18.008105325837	22.107234076165604	21.420170222941906			19.7201046987776	18.80976505319876	17.369164650648223		19.85808289884404	19.15383921807678	19.34398710293924	20.00315931486277			22.34499430673988				19.30777657838214		19.097313179821008		21.618331548615075						21.00425040187713	23.20821810336008	18.26304278008001	19.21391131208448	19.93943970576166		20.920552944315617	17.803630946754794		19.39958531653178	20.05821606204288	23.147952072304324		20.46387392512157	20.568814398329742	20.038652236696727	20.65373127223996	20.84610677337249		21.61717083759705	16.389382485130792				19.650880020929907			20.48391354675797			GO:0070527//platelet aggregation;GO:0042542//response to hydrogen peroxide;GO:0007596//blood coagulation;GO:0051291//protein heterooligomerization;GO:0042744//hydrogen peroxide catabolic process;GO:0010942//positive regulation of cell death;GO:0070293//renal absorption	GO:0005344//oxygen carrier activity;GO:0019825//oxygen binding;GO:0020037//heme binding;GO:0030492//hemoglobin binding;GO:0005506//iron ion binding;GO:0004601//peroxidase activity;GO:0031720//haptoglobin binding	GO:0070062//extracellular exosome;GO:0005829//cytosol;GO:0072562//blood microparticle;GO:0005833//hemoglobin complex;GO:0031838//haptoglobin-hemoglobin complex	Hs4504351	217.6	9.7e-57	KOG3378	Globins and related hemoproteins	C	Energy production and conversion	METABOLISM	K16151|1|4.2e-55|217.6|pon:100439260|hemoglobin subunit delta
tr|E9PFZ2|E9PFZ2_HUMAN																21.49738111475844																																																18.28706758445289																																															GO:0044267//cellular protein metabolic process;GO:0006879//cellular iron ion homeostasis;GO:0043687//post-translational protein modification;GO:0006825//copper ion transport	GO:0004322//ferroxidase activity;GO:0051087//chaperone binding;GO:0005507//copper ion binding	GO:0005615//extracellular space;GO:0005788//endoplasmic reticulum lumen;GO:0005765//lysosomal membrane;GO:0005576//extracellular region;GO:0072562//blood microparticle;GO:0070062//extracellular exosome	Hs4557485	1295.4	0	KOG1263	Multicopper oxidases	Q	Secondary metabolites biosynthesis, transport and catabolism	METABOLISM	K13624|1|0.0e+00|1296.6|hsa:1356|ceruloplasmin [EC:1.16.3.1]
tr|E9PGM1|E9PGM1_HUMAN	19.05457927470887					17.130305178881915				20.177239077487823					16.289222673689352	19.537114208529857															17.519235940172848	18.028953649967384							15.99653021083862						16.863468486585596	17.449472286445385			18.104015310084037	17.0302769214293	19.620046642372667								17.36042606449112					18.28585240207863		16.33959481089045					17.452311147722266				19.94153437302791					17.89027652454979				17.02967603817588							18.96991614527317									17.469143191343342		22.32610016016771	18.63417116764607	19.950395243654373	19.86661308441312	21.763287694304577		20.6258867340538		17.834142082174765	GO:0032502//developmental process;GO:0000184//nuclear-transcribed mRNA catabolic process, nonsense-mediated decay;GO:0033138//positive regulation of peptidyl-serine phosphorylation;GO:0030307//positive regulation of cell growth;GO:0010801//negative regulation of peptidyl-threonine phosphorylation;GO:0045666//positive regulation of neuron differentiation;GO:1905606//regulation of presynapse assembly;GO:0034645//cellular macromolecule biosynthetic process;GO:0010942//positive regulation of cell death;GO:0007005//mitochondrion organization;GO:0001662//behavioral fear response;GO:0000289//nuclear-transcribed mRNA poly(A) tail shortening;GO:0043488//regulation of mRNA stability;GO:1905696//regulation of polysome binding;GO:0032270//positive regulation of cellular protein metabolic process;GO:0010507//negative regulation of autophagy;GO:1900087//positive regulation of G1/S transition of mitotic cell cycle;GO:0008284//positive regulation of cell proliferation;GO:1905612//positive regulation of mRNA cap binding;GO:0006446//regulation of translational initiation;GO:1905618//positive regulation of miRNA mediated inhibition of translation;GO:0060964//regulation of gene silencing by miRNA;GO:2000507//positive regulation of energy homeostasis;GO:1901215//negative regulation of neuron death;GO:0080135//regulation of cellular response to stress;GO:1905537//positive regulation of eukaryotic translation initiation factor 4F complex assembly;GO:0016032//viral process;GO:0002191//cap-dependent translational initiation;GO:0006413//translational initiation;GO:0006412//translation	GO:0032947//protein complex scaffold activity;GO:0031369//translation initiation factor binding;GO:0003729//mRNA binding;GO:0042802//identical protein binding;GO:0005524//ATP binding;GO:0008135//translation factor activity, RNA binding;GO:0008190//eukaryotic initiation factor 4E binding;GO:0045296//cadherin binding;GO:0003723//RNA binding;GO:0003743//translation initiation factor activity	GO:0016281//eukaryotic translation initiation factor 4F complex;GO:0005737//cytoplasm;GO:0005634//nucleus;GO:0016020//membrane;GO:0005844//polysome;GO:0005829//cytosol	Hs4826710	2456.8	0	KOG0401	Translation initiation factor 4F, ribosome/mRNA-bridging subunit (eIF-4G)	J	Translation, ribosomal structure and biogenesis	INFORMATION STORAGE AND PROCESSING	K03260|1|0.0e+00|3004.5|hsa:1981|translation initiation factor 4G
tr|E9PKP4|E9PKP4_HUMAN	20.842435772669877	20.188913633681143	20.24100417740244	19.51173079257135	18.974838671644545	19.563875012254726	21.245634354535245		21.4856662235894	22.63320685679188		19.960757934445883			18.70368651171582	21.450810371719164	19.74672961464077	21.15063638984388	21.04784971065448		20.689241490918278	21.605044335709465	21.30167883682405	21.4799819731344	20.938614666866023	20.219236245746988		21.743943322435943	20.877730817404405	20.64561482398558	19.95065734277356	21.08852983990403	19.67528014858405	20.899588823258348	20.328641013831152	20.39283073960728		20.774585943313205	20.958274470785945	19.91113269378088		21.66803277646335	20.885541923353664	21.30261371205457	22.041608006642413			20.19562825175709	21.132725479088997	20.198271034730308			21.475429918950336	20.33350613188196	18.49104005789052	18.700193136068943	19.66806887827599	18.938917122394543	21.178652843450443	21.870914746858613	21.987716971054656		21.80099446568205	20.355178102629623		22.122655477145276	20.891873743008333	21.28271131845878	20.70309769450307	20.313241158543985	20.352897102074227	19.87824469046692	21.883140606199863	19.302660321832995	20.404208236828453	21.00623718810729		21.28095459079744	20.29345345661936	20.582350643327448	21.613132499196684	21.53850944942224	21.517125917503016	19.776724836299053	19.19090268149996	19.445254173169573	20.9108669274139	21.10704129353767	18.362361161307977	18.778709387102708	19.360458385834665	20.45002817142103	21.286569779670387	20.9244375894225	20.780426672443923	20.81467213454837	20.778680791135045	20.97064967730379	21.294270593842487		21.91285465312631	19.21501328206513	20.343095740647488			20.1618980154684		19.57100665463816	21.11343437861809	20.67144524629653	GO:0002158//osteoclast proliferation;GO:0030225//macrophage differentiation;GO:0042117//monocyte activation;GO:0030154//cell differentiation;GO:0046579//positive regulation of Ras protein signal transduction;GO:0010628//positive regulation of gene expression;GO:0032946//positive regulation of mononuclear cell proliferation;GO:0007169//transmembrane receptor protein tyrosine kinase signaling pathway;GO:0060763//mammary duct terminal end bud growth;GO:0038145//macrophage colony-stimulating factor signaling pathway;GO:0042488//positive regulation of odontogenesis of dentin-containing tooth;GO:0044267//cellular protein metabolic process;GO:0032270//positive regulation of cellular protein metabolic process;GO:0010744//positive regulation of macrophage derived foam cell differentiation;GO:0060444//branching involved in mammary gland duct morphogenesis;GO:0045087//innate immune response;GO:0010743//regulation of macrophage derived foam cell differentiation;GO:0008284//positive regulation of cell proliferation;GO:0030335//positive regulation of cell migration;GO:0008283//cell proliferation;GO:0043687//post-translational protein modification;GO:0030316//osteoclast differentiation;GO:0003006//developmental process involved in reproduction;GO:0006954//inflammatory response;GO:0030278//regulation of ossification;GO:0045860//positive regulation of protein kinase activity;GO:0048873//homeostasis of number of cells within a tissue;GO:0040018//positive regulation of multicellular organism growth;GO:0001954//positive regulation of cell-matrix adhesion;GO:0045657//positive regulation of monocyte differentiation;GO:1904141//positive regulation of microglial cell migration;GO:1902228//positive regulation of macrophage colony-stimulating factor signaling pathway;GO:0045672//positive regulation of osteoclast differentiation;GO:0060611//mammary gland fat development;GO:0045651//positive regulation of macrophage differentiation;GO:0030097//hemopoiesis;GO:0010759//positive regulation of macrophage chemotaxis	GO:0005125//cytokine activity;GO:0042802//identical protein binding;GO:0005157//macrophage colony-stimulating factor receptor binding;GO:0008083//growth factor activity;GO:0042803//protein homodimerization activity	GO:0005788//endoplasmic reticulum lumen;GO:0005615//extracellular space;GO:0016021//integral component of membrane;GO:0016020//membrane;GO:0070062//extracellular exosome;GO:1990682//CSF1-CSF1R complex;GO:0048471//perinuclear region of cytoplasm;GO:0005886//plasma membrane									K05453|1|1.5e-58|229.2|mcf:102141631|macrophage colony-stimulating factor 1
tr|E9PL71|E9PL71_HUMAN	19.66027553253248									20.311638336965032						19.924751983725383																				19.86382292841634														18.76305225841402																					17.484920643681818				19.225424179621783																														18.54846316120368									Hs14150205	360.1	2.2e-99	KOG1668	Elongation factor 1 beta/delta chain	K	Transcription	INFORMATION STORAGE AND PROCESSING	K15410|1|1.9e-98|362.5|mcc:705310|elongation factor 1-delta
tr|E9PQD6|E9PQD6_HUMAN	18.66710257800857		22.171119973158092		22.10379404565539	21.527454648334032				19.500887186005368	19.4934292881927	20.95284637594952		20.50055348357177			20.28430724262835				21.10910693246888	21.228915884188545		22.404637677308603					21.20930466237146				18.82679056676858	20.76436466220819				21.70415093586623		21.8992613592627			23.17025099375507		22.3738530615102	22.211924129011475							20.861044801399107		20.95139737193833	21.849865868414376		21.37598590468489				20.4901073461186	22.937545267939797		23.558870658434792		19.30531075007398	22.860787803106295		21.525232883538887	21.40783231012538		20.56449779945962				20.37170170505095			21.37274227846653	22.31357710104357	19.85630839802296	21.937382345024112	21.869264918665237		23.394631857566782		23.009088295133203	23.06602711540616	21.987742375066823		19.25320821394629		19.320657521831038		20.032065663738354		19.722775181949345			21.392020163273383				18.881728827666		21.488274968225426				GO:0000187//activation of MAPK activity;GO:0060326//cell chemotaxis;GO:0048246//macrophage chemotaxis;GO:0048247//lymphocyte chemotaxis;GO:0044267//cellular protein metabolic process;GO:0050728//negative regulation of inflammatory response;GO:0050708//regulation of protein secretion;GO:0045785//positive regulation of cell adhesion;GO:0030593//neutrophil chemotaxis;GO:0045087//innate immune response;GO:0006953//acute-phase response;GO:0030168//platelet activation;GO:0050716//positive regulation of interleukin-1 secretion;GO:0050715//positive regulation of cytokine secretion;GO:0006898//receptor-mediated endocytosis;GO:0007204//positive regulation of cytosolic calcium ion concentration	GO:0042056//chemoattractant activity;GO:0001664//G-protein coupled receptor binding;GO:0008201//heparin binding	GO:0034364//high-density lipoprotein particle;GO:0005615//extracellular space;GO:0071682//endocytic vesicle lumen;GO:0005881//cytoplasmic microtubule;GO:0070062//extracellular exosome;GO:0005576//extracellular region									K17310|1|1.6e-66|255.8|hsa:6288|serum amyloid A protein
sp|E9PRG8|CK098_HUMAN																													17.489490285553135																																																						16.290987511579736																						19.21194685981021			20.30401932511504
tr|F4ZW66|F4ZW66_HUMAN	20.486196207347728								18.813176420497854	18.417129459884794		18.25834777980153	18.33027817338399			19.47729691133109		18.632995870176185				15.734731043971456					18.019990515315992				18.710372596606906					19.2102495397447										17.634771768649994			17.91671071418699											17.51725936810693				18.82386591255423												17.549942707110112	18.916095855444976	18.91498302924116						16.901417323537693												15.54592398651497		17.90660044943966		16.787404535160316				19.807905387082453	19.973885603269853	18.184669102223875		19.780067557114897	16.353176868373655	16.92254868362558	GO:0006468//protein phosphorylation;GO:0051607//defense response to virus;GO:0045071//negative regulation of viral genome replication;GO:0045892//negative regulation of transcription, DNA-templated;GO:0045893//positive regulation of transcription, DNA-templated;GO:0017148//negative regulation of translation;GO:0006351//transcription, DNA-templated	GO:0003723//RNA binding;GO:0003677//DNA binding;GO:0003725//double-stranded RNA binding	GO:0005737//cytoplasm;GO:0005730//nucleolus;GO:0005634//nucleus;GO:0016020//membrane;GO:0005739//mitochondrion;GO:0030529//intracellular ribonucleoprotein complex;GO:0005654//nucleoplasm;GO:0005576//extracellular region	Hs6912510	1816.6	0	KOG3792	Transcription factor NFAT, subunit NF90	R	General function prediction only	POORLY CHARACTERIZED	K13090|1|0.0e+00|1830.8|pon:100443098|interleukin enhancer-binding factor 3
tr|F5GZG1|F5GZG1_HUMAN												18.20060406838325																									17.83802406673298																					16.94117022349054																17.221719107938743					19.109039179408114			18.4986123451258							19.12909800570983										17.915545985184416	18.5361133905979		20.82333910665255			19.85122074188753	21.146546841630645		19.48911459340971		17.37547963473972	GO:0035690//cellular response to drug;GO:0007165//signal transduction;GO:0061028//establishment of endothelial barrier;GO:2000114//regulation of establishment of cell polarity;GO:0045955//negative regulation of calcium ion-dependent exocytosis;GO:0035722//interleukin-12-mediated signaling pathway;GO:0008283//cell proliferation;GO:0032486//Rap protein signal transduction;GO:0007264//small GTPase mediated signal transduction;GO:0009743//response to carbohydrate;GO:0097211//cellular response to gonadotropin-releasing hormone;GO:0071407//cellular response to organic cyclic compound;GO:0071320//cellular response to cAMP;GO:0043312//neutrophil degranulation;GO:1901888//regulation of cell junction assembly;GO:0070374//positive regulation of ERK1 and ERK2 cascade;GO:2000301//negative regulation of synaptic vesicle exocytosis	GO:0032403//protein complex binding;GO:0005525//GTP binding;GO:0003924//GTPase activity;GO:0019003//GDP binding	GO:0005811//lipid droplet;GO:0030054//cell junction;GO:0070062//extracellular exosome;GO:0016020//membrane;GO:0035577//azurophil granule membrane;GO:0070382//exocytic vesicle;GO:0005911//cell-cell junction;GO:0005886//plasma membrane;GO:0005829//cytosol;GO:0005622//intracellular	Hs13643777	243.8	1.5e-64	KOG0395	Ras-related GTPase	R	General function prediction only	POORLY CHARACTERIZED	K07836|1|6.4e-63|243.8|pbi:103064511|Ras-related protein Rap-1B
tr|F5GZI3|F5GZI3_HUMAN																																																											16.477107525008957																18.458999095504023																											20.10442954197471				20.21782585289908		18.17585395030722						Hs21361831	1439.1	0	KOG3528	FOG: PDZ domain	S	Function unknown	POORLY CHARACTERIZED	K04237|1|0.0e+00|1453.0|ptr:450398|partitioning defective protein 3
tr|F5H136|F5H136_HUMAN	20.3704701427041			18.469820009763943					18.74255478334129	20.217182063001456						20.9519461566181	19.090929004045574				18.889664985235445	16.736208827946765			17.776430619332068		17.67647156039099			18.9206990700479	18.5410457749709			18.29598192827341	18.579029401342385	18.25114776747609	16.98256190729284								16.411910070386185	17.386850229322505	18.646503382704424		19.685093420949727	17.854005434523128	19.413828803054685	18.067681374377432	18.029078116507478			18.02988942204592	18.5210622955076	17.113418635590293	18.780036077369072				17.603039117505556		20.46907018766346					19.26310074061052					18.78182951887377		18.92544703877121		18.32412006783473	16.98537805629371		20.15401160398385	19.03698635550235				18.52880987399734		18.972575438799943	18.880089400412945	17.769815478415914	16.427610462869936	18.626485377909106	18.606275985508123	18.2116113972862	18.814171151931944	17.61739096115458		18.91337593263718	17.782137957417707		22.58948630848409	18.669072737222137	21.62159995710333	21.596616740836687	21.939626575823947	21.046902073790086	21.17881970265827	16.796431321994774	16.721077573632783	GO:0006457//protein folding;GO:0006458//'de novo' protein folding;GO:1904851//positive regulation of establishment of protein localization to telomere;GO:0050821//protein stabilization;GO:1904874//positive regulation of telomerase RNA localization to Cajal body;GO:0090666//scaRNA localization to Cajal body;GO:1901998//toxin transport;GO:0044053//translocation of peptides or proteins into host cell cytoplasm;GO:0032212//positive regulation of telomere maintenance via telomerase;GO:0007021//tubulin complex assembly;GO:0035722//interleukin-12-mediated signaling pathway;GO:0051973//positive regulation of telomerase activity;GO:0007339//binding of sperm to zona pellucida;GO:0007286//spermatid development;GO:0061077//chaperone-mediated protein folding;GO:2000109//regulation of macrophage apoptotic process;GO:1904871//positive regulation of protein localization to Cajal body	GO:0051082//unfolded protein binding;GO:0005524//ATP binding;GO:0031625//ubiquitin protein ligase binding;GO:0044183//protein binding involved in protein folding;GO:0003723//RNA binding	GO:0000242//pericentriolar material;GO:0001669//acrosomal vesicle;GO:0005874//microtubule;GO:0005737//cytoplasm;GO:0070062//extracellular exosome;GO:0043209//myelin sheath;GO:0005813//centrosome;GO:0005832//chaperonin-containing T-complex;GO:0005815//microtubule organizing center;GO:0005794//Golgi apparatus;GO:0044297//cell body;GO:0000792//heterochromatin;GO:0005720//nuclear heterochromatin;GO:0005829//cytosol;GO:0002199//zona pellucida receptor complex	Hs13540473	262.3	4.4999999999999996e-70	KOG0360	Chaperonin complex component, TCP-1 alpha subunit (CCT1)	O	Posttranslational modification, protein turnover, chaperones	CELLULAR PROCESSES AND SIGNALING	K09493|1|1.9e-68|262.3|mcc:702500|T-complex protein 1 subunit alpha
tr|F6IQ80|F6IQ80_HUMAN				20.236502935073155	16.57593283797352		20.155840243700595											19.135944146798867			20.20870784972691	18.796541440119125	19.632779978597224						20.35712150909771		19.07125892125513			18.892896086225942		19.905277468023968	18.262537559285068			19.9528822129158		19.468904336696934					20.663690374443064		19.65466473891785							18.05413967951128			19.098352406673296			18.10021782067309	19.98819579818759			20.58275475646175	21.188934773060367		20.55555162385156					19.06369873746027		20.840936232142703		20.844485822734896		20.269617367963235	21.64042036209408	20.5508326416474		19.253271235518923				20.162182570980622				20.903168247983807				18.36066425509556			18.913477344334225	19.288713944400925				17.624322000131166						19.402944886498023	GO:0033089//positive regulation of T cell differentiation in thymus;GO:0010628//positive regulation of gene expression;GO:0007165//signal transduction;GO:0007166//cell surface receptor signaling pathway;GO:0016049//cell growth;GO:0000902//cell morphogenesis;GO:0048535//lymph node development;GO:0030217//T cell differentiation;GO:0038111//interleukin-7-mediated signaling pathway;GO:0042100//B cell proliferation;GO:0008361//regulation of cell size;GO:0006955//immune response;GO:0048872//homeostasis of number of cells;GO:0000018//regulation of DNA recombination;GO:0002377//immunoglobulin production;GO:0001915//negative regulation of T cell mediated cytotoxicity	GO:0004917//interleukin-7 receptor activity;GO:0004896//cytokine receptor activity;GO:0003823//antigen binding	GO:0009897//external side of plasma membrane;GO:0005886//plasma membrane;GO:0016021//integral component of membrane;GO:0005576//extracellular region									K05072|1|2.1e-23|111.3|hsa:3575|interleukin 7 receptor
tr|F6KRJ2|F6KRJ2_HUMAN		17.36574583832416					21.36690015200477	18.31605487622961	17.142441116525475	19.02506342318605																20.382606992167013			19.22250806434316		17.788977577254578			19.397277653082696	19.89979271233454									17.149379189631414			18.67558190254276			18.928002031373275		18.7440605480862	21.406987329766032							19.452021922108635		18.03859800364847	18.01548580161225			18.847728618517475		18.418222591300072												19.87811581149949	19.81723036074952	20.511713399490954	19.2210245077587		19.224031236867383																								18.68877890568672													K06751|1|7.0e-90|334.0|pps:100978112|major histocompatibility complex, class I
tr|F8VZN8|F8VZN8_HUMAN																																																																											18.01429116278805																											19.11832987580729						18.772218300836904			GO:0000086//G2/M transition of mitotic cell cycle;GO:0006470//protein dephosphorylation;GO:0030155//regulation of cell adhesion;GO:0035690//cellular response to drug;GO:0043086//negative regulation of catalytic activity;GO:0045944//positive regulation of transcription from RNA polymerase II promoter;GO:0000278//mitotic cell cycle;GO:0035508//positive regulation of myosin-light-chain-phosphatase activity;GO:0035507//regulation of myosin-light-chain-phosphatase activity;GO:0007098//centrosome cycle;GO:0046822//regulation of nucleocytoplasmic transport	GO:0004871//signal transducer activity;GO:0004857//enzyme inhibitor activity;GO:0071889//14-3-3 protein binding;GO:0019208//phosphatase regulator activity;GO:0019901//protein kinase binding	GO:0015629//actin cytoskeleton;GO:0005925//focal adhesion;GO:0072357//PTW/PP1 phosphatase complex;GO:0030018//Z disc;GO:0005813//centrosome;GO:0031672//A band;GO:0005654//nucleoplasm;GO:0000776//kinetochore;GO:0005829//cytosol;GO:0043292//contractile fiber	Hs4505317	1231.1	0	KOG0505	Myosin phosphatase, regulatory subunit	OT	Posttranslational modification, protein turnover, chaperones;Signal transduction mechanisms	CELLULAR PROCESSES AND SIGNALING;CELLULAR PROCESSES AND SIGNALING	K06270|1|0.0e+00|1239.6|cfr:102511361|protein phosphatase 1 regulatory subunit 12A
tr|F8W1H0|F8W1H0_HUMAN											19.243213571095573					16.359919176797437																																	18.35158833848364		20.29581766453247													18.44434761483444																					23.31522882049351																				21.173032280721703			19.25241649140221			GO:0016569//covalent chromatin modification	GO:0003677//DNA binding	GO:0005829//cytosol;GO:0016589//NURF complex;GO:0005654//nucleoplasm;GO:0071339//MLL1 complex	Hs22064560	291.2	1.1e-78	KOG4834	Predicted DNA-binding protein, contains SANT domain	R	General function prediction only	POORLY CHARACTERIZED
tr|F8W914|F8W914_HUMAN										19.996840752303733					18.40498375057792	19.54225970088232	19.79514018814441																																19.61097956522304	17.393883520103746					17.403973576299347																															21.703868222379807	20.31617298976722		20.5397101173907	17.694628548684353								19.556885446172487	18.19568512503379	18.84873620321381		22.422460458857397	20.129805720066432	20.52309238435912	24.13988443922521	20.48451715082923	17.75489518160028	21.614065110498466	19.99953271533608	18.997753508109405	GO:1905552//positive regulation of protein localization to endoplasmic reticulum;GO:0030308//negative regulation of cell growth;GO:0050821//protein stabilization;GO:0071787//endoplasmic reticulum tubular network formation;GO:0007413//axonal fasciculation;GO:0042981//regulation of apoptotic process;GO:0071786//endoplasmic reticulum tubular network organization;GO:0051897//positive regulation of protein kinase B signaling;GO:2000172//regulation of branching morphogenesis of a nerve;GO:0030334//regulation of cell migration;GO:0033601//positive regulation of mammary gland epithelial cell proliferation;GO:0006915//apoptotic process;GO:0051292//nuclear pore complex assembly;GO:0060317//cardiac epithelial to mesenchymal transition;GO:1905580//positive regulation of ERBB3 signaling pathway;GO:0030517//negative regulation of axon extension;GO:0010634//positive regulation of epithelial cell migration;GO:0050771//negative regulation of axonogenesis;GO:1990809//endoplasmic reticulum tubular network membrane organization;GO:0021801//cerebral cortex radial glia guided migration	GO:0031625//ubiquitin protein ligase binding;GO:0045296//cadherin binding;GO:0003723//RNA binding	GO:0005783//endoplasmic reticulum;GO:0005789//endoplasmic reticulum membrane;GO:0030176//integral component of endoplasmic reticulum membrane;GO:0071782//endoplasmic reticulum tubular network;GO:0070062//extracellular exosome;GO:0016021//integral component of membrane;GO:0005635//nuclear envelope;GO:0098826//endoplasmic reticulum tubular network membrane;GO:0043025//neuronal cell body;GO:0014069//postsynaptic density;GO:0005886//plasma membrane;GO:0042995//cell projection;GO:0005622//intracellular	Hs14729419	364	2.8e-100	KOG1792	Reticulon	U	Intracellular trafficking, secretion, and vesicular transport	CELLULAR PROCESSES AND SIGNALING	K20720|1|3.9e-121|438.7|bom:102283267|reticulon-4
