## Supplementary material for "Integrated Multi-omics Analysis of 105 Pediatric Germ Cell Tumors Identifies a Sphingolipid – HTRA1 – LAG3 Axis Associated with Immune Evasion in Refractory Disease": Sup Table1 annot_file.xlsx (part 2 of 3)

### Sheet: annot_file (continued)
Protein	Refractory_54	Naive_51	Refractory_53	Naive_50	Naive_49	Refractory_52	Naive_48	Naive_47	Naive_46	Naive_45	Refractory_51	Naive_44	Naive_43	Refractory_50	Refractory_49	Naive_42	Naive_41	Naive_40	Naive_39	Naive_38	Refractory_48	Naive_37	Refractory_47	Refractory_46	Naive_36	Refractory_45	Refractory_44	Naive_35	Naive_34	Refractory_43	Refractory_42	Refractory_41	Naive_33	Refractory_40	Refractory_39	Naive_32	Naive_31	Refractory_38	Naive_30	Refractory_37	Naive_29	Naive_28	Naive_27	Refractory_36	Refractory_35	Naive_26	Refractory_34	Naive_25	Naive_24	Refractory_33	Naive_23	Refractory_32	Refractory_31	Refractory_30	Naive_22	Refractory_29	Naive_21	Naive_20	Refractory_28	Naive_19	Refractory_27	Refractory_26	Naive_18	Refractory_25	Naive_17	Refractory_24	Naive_16	Refractory_23	Naive_15	Refractory_22	Refractory_21	Naive_14	Refractory_20	Refractory_19	Naive_13	Refractory_18	Refractory_17	Refractory_16	Naive_12	Naive_11	Naive_10	Naive_9	Refractory_15	Naive_8	Refractory_14	Refractory_13	Naive_7	Refractory_12	Naive_6	Naive_5	Refractory_11	Refractory_10	Naive_4	QC_1	QC_5	QC_4	QC_2	QC_3	Refractory_9	Refractory_8	Refractory_7	Naive_3	Refractory_6	Refractory_5	Naive_2	Refractory_4	Refractory_3	Naive_1	Refractory_2	Refractory_1	GO Biological_Process	GO Molecular_Function	GO Cellular_Component	Protein-or-Domain	Score	E-Value	KOG-ID	Function-Description	Code	Functional-Categories	Family	ko_id:rank:evalue:score:subject_id:ko_definition
sp|F8WCM5|INSR2_HUMAN		20.93686532520181	19.30178463277197	22.611096004744176	18.98017805819887		22.898077031667142	20.586428849927344	23.61628775755722	21.358549996587563		19.66128643504598	21.834421440827683	20.44977559543253		19.90998308688853	20.988824812404115	21.857021728082486	21.11403605388156	19.94792461709404		20.3178721118644	23.281544600906525	20.15604581115115	21.519790557001727	20.43443568432709	18.99308059467608		20.36042338916349		22.0640689140114	22.625084630615824	19.231753556126836	18.20385944230796	19.839589013292397	19.39931923594532	20.37784688163946	22.751351160404536		23.39871710990919	22.060170264731223	20.000063204343597	20.09672950314112	22.380018057536667	19.00829439316161	19.350803604191185	20.327422984068907	20.219358800907365	23.033979641918776	21.32664120968899	19.52603147646797	21.91883977470827	22.473571430531543	21.636855719861064	20.263444598787288	20.664707429296847	17.320101636093796	20.4948778199609	21.80511536119864	21.767236237038876	22.97527536088961		22.475414046859928	22.71120331621145	19.52671948226544	21.4362727782279	21.07627808442809	21.32105394052542	21.77786899862948	19.50838817189197	20.19393224190908	19.9785640517718	19.76829046315652	23.33938644402298	23.573347883268248	21.29542933545388	21.337542666790696	25.095816655461054		22.41888212882261	21.477304093244104	20.468905611659515	21.78306615358944	24.34297465228037	22.00307686638729		20.02006783351841	21.350518560472985		20.31584858993756	23.742180733600627	20.524855267993985	21.87974561339012	21.063926302073007	20.73591476498681	21.496246055297423	21.55753044216452	21.236445065339087		21.58351171559418	23.707060366437545	22.35058594137686	20.098917333040035	22.789155983619807	21.01412812511693	18.91235170154388	23.5437161263616		19.70268431469021	21.88874191752496		GO:0005179//hormone activity	GO:0005576//extracellular region									K04526|1|2.4e-107|392.1|pon:100453978|insulin
tr|G3V1N2|G3V1N2_HUMAN	24.681697649209568	27.39839539751016	22.96459032919681	25.0153904383439	22.14420525536518	23.205272782775364	23.047622384267573	24.61124435899765	24.04954421352529	24.695656396894545	24.818651093394788	26.21208154078535	23.504509645439065	22.70139632955604	23.428551052467515	28.56629264581371	25.187804021625517	23.71565133883902	21.60448126934835	24.083988327275648	22.838259895527624	22.702281643825543	22.60289786088481	25.47861501157306	28.292194823670023	24.410801406739925	24.452046891323683	21.950125343062687	24.45810437492668	26.75620450134844	22.482578428072536	25.150491844782792	25.28725391672322	23.784539840783548	25.947175410178517	22.86087052108905	25.54245540998028	24.631134176044807	23.95358642501203	23.819837596435484	26.449419681472342	27.337079807686845	22.60275958667909	23.90451254787361	25.1198515244121	25.53348870436408	25.435061221031194	26.043023016510883	24.577604569539	27.866496233148624	23.57573462148193	24.738451558142728	29.26659838396977	25.754322759825214	25.44226454117672	24.786137917599216	23.894266020749427	23.6171	22.999936472922325	22.44913454192055	24.496253487836917	26.957391628775905	23.104579041698013	24.468891251646795	25.90260916580465	22.477081577795616	28.127630997607355	22.899476932282344	24.18312919671641	22.029300589128557	24.96636697231397	24.10842944557257	22.96555082840904	24.867860650534745	26.84098322531477	21.95470128791865	24.299188482659265	23.367695091613975	23.41784904973596	23.695303267587786	25.587168457302287	28.23674298400232	22.789728832438392	24.532348812089108	28.18114572564204	24.823679093629075	22.778029344171177	22.01500211721916	26.24550696422314	26.450206185326127	23.82930502390976	28.097014244873844	23.297297960648702	25.40722129628563	25.500248683775663	25.17982839051905	25.13233519227495	25.185086463239745	23.57500278465232	23.720840338005303	20.749929226945508	20.70328342272482	20.24512950601217	24.70966051201487	26.607144338265066	25.89920762874491	23.398937166826187	26.07766718959467	21.36457244939939	21.19449932148871	GO:0015701//bicarbonate transport;GO:0042744//hydrogen peroxide catabolic process;GO:0010942//positive regulation of cell death;GO:0098869//cellular oxidant detoxification;GO:0015671//oxygen transport;GO:0051291//protein heterooligomerization;GO:0042542//response to hydrogen peroxide;GO:0006898//receptor-mediated endocytosis	GO:0005344//oxygen carrier activity;GO:0005506//iron ion binding;GO:0020037//heme binding;GO:0019825//oxygen binding	GO:0022627//cytosolic small ribosomal subunit;GO:0005615//extracellular space;GO:0071682//endocytic vesicle lumen;GO:0016020//membrane;GO:0072562//blood microparticle;GO:0005833//hemoglobin complex;GO:0070062//extracellular exosome;GO:0005829//cytosol;GO:0005576//extracellular region;GO:0031838//haptoglobin-hemoglobin complex	Hs4504345	223	2.5000000000000002e-58	KOG3378	Globins and related hemoproteins	C	Energy production and conversion	METABOLISM	K13822|1|1.1e-56|223.0|pon:100172834|hemoglobin subunit alpha
tr|G3V292|G3V292_HUMAN		19.620369552739696				15.682139752915482		15.260543650616828		20.37481685004531						20.89165146270824					15.092622605873885													18.177573222542424							19.60093473193375		18.78394303068941						20.03892591656213																				19.192136509174365	18.74255687305257							18.432955226875706																	19.477874485680008											20.179429328052187			18.725831189938223			GO:0008285//negative regulation of cell proliferation;GO:0043161//proteasome-mediated ubiquitin-dependent protein catabolic process;GO:0006977//DNA damage response, signal transduction by p53 class mediator resulting in cell cycle arrest;GO:0007165//signal transduction;GO:0014066//regulation of phosphatidylinositol 3-kinase signaling;GO:0042771//intrinsic apoptotic signaling pathway in response to DNA damage by p53 class mediator	GO:0019888//protein phosphatase regulator activity	GO:0005794//Golgi apparatus;GO:0000159//protein phosphatase type 2A complex;GO:0005634//nucleus;GO:0000775//chromosome, centromeric region;GO:0005654//nucleoplasm;GO:0005829//cytosol	Hs5453954	65.1	9.6e-11	KOG2085	Serine/threonine protein phosphatase 2A, regulatory subunit	T	Signal transduction mechanisms	CELLULAR PROCESSES AND SIGNALING	K11584|1|2.7e-40|168.7|csab:103229722|serine/threonine-protein phosphatase 2A regulatory subunit B'
tr|G3V5R9|G3V5R9_HUMAN						17.57595455037027				17.224722177719247						17.91024341747945																																																																																						20.29946609907818			17.808039677722473	18.51969445028189		18.22104097105582				GO:0003777//microtubule motor activity	GO:0005871//kinesin complex	Hs5031831	1069.7	1.9e-312	KOG1840	Kinesin light chain	Z	Cytoskeleton	CELLULAR PROCESSES AND SIGNALING	K10407|1|0.0e+00|1246.1|rro:104654417|kinesin light chain
tr|G3XAH0|G3XAH0_HUMAN																																																																								17.49303668096596			19.47961260296198							18.00917980356454							18.164898520237703													22.618724015639	17.593027387953825		19.10022415137789	20.23378594104105	18.90508011582393	20.289868109837904	18.68658442738405	19.613310189498623	GO:0017157//regulation of exocytosis	GO:0005525//GTP binding	GO:0008021//synaptic vesicle;GO:0043195//terminal bouton;GO:0005938//cell cortex;GO:0005886//plasma membrane	Hs9945439	716.8	1.9e-206	KOG2655	Septin family protein (P-loop GTPase)	DZU	Cell cycle control, cell division, chromosome partitioning;Cytoskeleton;Intracellular trafficking, secretion, and vesicular transport	CELLULAR PROCESSES AND SIGNALING;CELLULAR PROCESSES AND SIGNALING;CELLULAR PROCESSES AND SIGNALING	K04557|1|8.8e-220|766.5|rro:104656681|septin 5
tr|G5EA09|G5EA09_HUMAN					17.25837873291298					17.542659310550917						19.121915031156536																			17.90735097100342																																																																			19.117069529182903		19.464353698730424	18.85390301733871	19.620725824603745	18.395247304029848	19.60622873413531			GO:0008284//positive regulation of cell proliferation;GO:0032435//negative regulation of proteasomal ubiquitin-dependent protein catabolic process;GO:0030307//positive regulation of cell growth;GO:0006612//protein targeting to membrane;GO:0030335//positive regulation of cell migration;GO:0030036//actin cytoskeleton organization;GO:1903553//positive regulation of extracellular exosome assembly;GO:0035556//intracellular signal transduction;GO:0048013//ephrin receptor signaling pathway;GO:0007346//regulation of mitotic cell cycle;GO:0010862//positive regulation of pathway-restricted SMAD protein phosphorylation;GO:1903543//positive regulation of exosomal secretion;GO:0006930//substrate-dependent cell migration, cell extension;GO:0046330//positive regulation of JNK cascade;GO:0002091//negative regulation of receptor internalization;GO:0007268//chemical synaptic transmission;GO:0007265//Ras protein signal transduction;GO:0030511//positive regulation of transforming growth factor beta receptor signaling pathway;GO:0042327//positive regulation of phosphorylation;GO:0010718//positive regulation of epithelial to mesenchymal transition;GO:0043312//neutrophil degranulation	GO:0008022//protein C-terminus binding;GO:0019838//growth factor binding;GO:0005546//phosphatidylinositol-4,5-bisphosphate binding;GO:0045545//syndecan binding;GO:0046875//ephrin receptor binding;GO:0042802//identical protein binding;GO:0042803//protein homodimerization activity;GO:0005137//interleukin-5 receptor binding;GO:0042043//neurexin family protein binding;GO:0047485//protein N-terminus binding;GO:0050839//cell adhesion molecule binding;GO:0008093//cytoskeletal adaptor activity;GO:0045296//cadherin binding;GO:0005109//frizzled binding;GO:0046982//protein heterodimerization activity	GO:0005789//endoplasmic reticulum membrane;GO:0035578//azurophil granule lumen;GO:0072562//blood microparticle;GO:0005895//interleukin-5 receptor complex;GO:0005925//focal adhesion;GO:0005737//cytoplasm;GO:0005615//extracellular space;GO:0005634//nucleus;GO:0016020//membrane;GO:0005654//nucleoplasm;GO:0005886//plasma membrane;GO:0005856//cytoskeleton;GO:0031965//nuclear membrane;GO:1903561//extracellular vesicle;GO:0005912//adherens junction;GO:0070062//extracellular exosome;GO:0042470//melanosome;GO:0043231//intracellular membrane-bounded organelle;GO:0005829//cytosol;GO:0045121//membrane raft;GO:0005622//intracellular;GO:0005576//extracellular region;GO:0016021//integral component of membrane	HsM4502129	62.4	1.6e-09	KOG3605	Beta amyloid precursor-binding protein	R	General function prediction only	POORLY CHARACTERIZED	K17254|1|1.2e-174|616.3|rro:104680719|syntenin-1
tr|G9BZK0|G9BZK0_HUMAN							18.49331916849463			19.53253765002968		18.408891677265306				19.93977619892767														17.73777057100291						18.058159894766977											15.480568575953376		19.062166031669012															17.346121489880453														22.037230198334008	18.056268868148724															15.726465900024424		17.301180710824458			18.330202825678192			16.8990714510383			20.442039122914352			16.69106954001245			GO:0050821//protein stabilization;GO:0000226//microtubule cytoskeleton organization;GO:0006096//glycolytic process;GO:0061844//antimicrobial humoral immune response mediated by antimicrobial peptide;GO:0051873//killing by host of symbiont cells;GO:0035606//peptidyl-cysteine S-trans-nitrosylation;GO:0050832//defense response to fungus;GO:0051402//neuron apoptotic process;GO:0052501//positive regulation by organism of apoptotic process in other organism involved in symbiotic interaction;GO:0050715//positive regulation of cytokine secretion;GO:0071346//cellular response to interferon-gamma;GO:0017148//negative regulation of translation;GO:0006417//regulation of translation;GO:0006006//glucose metabolic process	GO:0051287//NAD binding;GO:0097718//disordered domain specific binding;GO:0004365//glyceraldehyde-3-phosphate dehydrogenase (NAD+) (phosphorylating) activity;GO:0042802//identical protein binding;GO:0035605//peptidyl-cysteine S-nitrosylase activity;GO:0008017//microtubule binding;GO:0050661//NADP binding;GO:0019828//aspartic-type endopeptidase inhibitor activity	GO:0031012//extracellular matrix;GO:0005737//cytoplasm;GO:0070062//extracellular exosome;GO:0005634//nucleus;GO:0005811//lipid droplet;GO:0030529//intracellular ribonucleoprotein complex;GO:0097452//GAIT complex;GO:0015630//microtubule cytoskeleton;GO:0031965//nuclear membrane;GO:0005886//plasma membrane;GO:0005829//cytosol	Hs7669492	87.8	4.5e-18	KOG0657	Glyceraldehyde 3-phosphate dehydrogenase	G	Carbohydrate transport and metabolism	METABOLISM	K00134|1|1.9e-16|87.8|xla:108706049|glyceraldehyde 3-phosphate dehydrogenase [EC:1.2.1.12]
sp|G9CGD6|CNIPF_HUMAN					17.60419218524426		18.27591172854668			20.05643041024468	19.175706129522258		19.8243423198069			20.51774716519572					19.004952074710552			16.30933970078098				17.591525561132556			19.76135844551159																19.162819100262126		19.965127471403047		19.66330029169645		18.632499261744005																						18.43435158459097		20.49422984810661																			18.34244811832541						19.365795017581156			22.112446275575373	19.175579909821508		19.091417603441805			GO:0033137//negative regulation of peptidyl-serine phosphorylation;GO:2000651//positive regulation of sodium ion transmembrane transporter activity;GO:0070373//negative regulation of ERK1 and ERK2 cascade;GO:0010765//positive regulation of sodium ion transport		GO:0005737//cytoplasm;GO:0016020//membrane	Hs22053524	917.1	2.2e-266	KOG1738	Membrane-associated guanylate kinase-interacting protein/connector enhancer of KSR-like	F	Nucleotide transport and metabolism	METABOLISM	K17536|1|2.3e-205|719.9|nle:100591613|connector enhancer of kinase suppressor of Ras 2
tr|H0UI96|H0UI96_HUMAN	23.72199402792733	23.51252432503593	23.51468433347265	23.508936862517416	23.7068132332192	22.779477977341323	23.829537582134563	24.16468583305707	22.941890166001468	23.85209300824252	23.742394371220787	23.25078994192021	23.72264328819549	24.622303730568525	23.643540173114957	24.687091567243588	23.481407643286328	23.661048703304125	23.668897416454357	23.04265502877323	23.484028612104886	22.96434281567414	24.424342695461156	24.71461112207469	23.0818485226878	23.426748984947288	21.528890247423625	24.86924913191436	23.785502438307653	22.9525886154064	22.66759052355786	24.07380986471117	24.392016923046068	24.27672092239456	24.388021081886613	23.686614080722624	23.248237507053236	23.21515521862769	24.01177287059756	24.57329622073656	23.754944972713737	23.95215435255303	22.8986784440416	23.646738431542463	23.46337274643632	23.014476380914637	23.15059198237006	22.688906305901792	23.99277500975968	23.07600127791641	22.58920339333164	23.531532282942184	24.073865305083025	23.18802857669437	23.49231771168232	23.28465296894466	24.099631959340677	23.36692970287663	24.22280991119012	24.404316707962845	24.33496947648345	22.37244435879871	24.01343654904633	23.29465551353617	22.342686455441086	24.238274504050494	23.9408010170696	22.46038363050396	24.23245869487102	21.8577879706776	22.49420616045156	22.371493097012195	24.627973710703383	22.048851724736064	23.36865586977612	23.6359267109476	23.373498737659343	24.321154631272712	23.52818646516028	23.557406116264765	23.42459741602708	23.99695886183164	23.8132973170567	23.124307356878184	22.698029121009306	22.846424813379155	22.719717556950613	24.261415564105025	22.52950323108137	22.341059541540474	23.710329219045068	24.18445025789884	24.364029279801585	23.742897533963184	23.559693668840737	23.81511516650807	23.94932344598064	23.55245847465877	23.19713116404841	23.62536672825854	23.80159815038617	24.56769251208282	23.721885335803965	22.712640558581704	22.615974178236858	25.152324438122157	24.754196938760565	24.001338641022507	24.036911809872624	25.009256660025205
tr|H0Y4K8|H0Y4K8_HUMAN	21.676909085391035	23.15009156254226	20.8991605702378			20.30252869099623	20.52698002933656	25.15721035267801	22.782097776801187	22.289450693936026	22.022806426210416	20.78143694779452	22.263528607038037	21.65168782906149	21.345083182506063	20.97153359379885	29.04063126322018	24.68429035646057		19.529521289807697		18.841633117163397	19.728985958604483			23.188353810266157	20.639308761422317		21.041964255811735	19.951621730345902	21.654993372977174	21.705418266592407	18.395695718491037	23.71361229809145	20.8973708740418	20.172029972461623	22.66938026383264	25.04313158477357		22.653330783657488	21.976783860251505		20.449065658795288	21.32371245874313	21.06040224228425	22.118212505722692	28.769686572866743	20.322497258480357	21.67941069821689	21.83171244264833	19.439287269554672	21.52862662777041	22.217053454715323		30.263099369618832	21.590329551990692	19.967559311707944	21.282532856135287		20.172737339822277	20.235908882188536	25.531266296574373	21.502300493514724	27.404337475658195	24.843467908695857	25.522752507339533	21.02062715127817		24.2507276668192			21.14097867788916	21.888942097941232	24.70787170191153	23.02885194478217	21.32150082152976	20.197879942254524	24.7185795315232	22.130889730753104	23.21737279982352	21.802593302635355	22.152764188663227	21.02714058576024	21.63374081565915	25.04736308084523		26.436085221132604	21.03361282500986	29.1140719857961	22.65319663043848	21.08764785570005	21.68107793484635	21.249077541865606	25.733354565486565	25.583309603510163	25.68183527832505	25.5894139089137	25.624079916429856	22.173897248925314	28.355060687039824	19.12747739054127	21.080294154390888	19.628067841205706	22.313845824844247	18.86508081417592	20.24590650295313	21.322221663377636		19.715914819434712	20.28213706299081			GO:0005576//extracellular region	Hs4504549_1	72.4	1.2e-12	KOG1225	Teneurin-1 and related extracellular matrix proteins, contain EGF-like repeats	TW	Signal transduction mechanisms;Extracellular structures	CELLULAR PROCESSES AND SIGNALING;CELLULAR PROCESSES AND SIGNALING	K05717|1|8.6e-136|486.9|pon:100449704|fibronectin 1
tr|H0Y4R4|H0Y4R4_HUMAN																																																																																																									19.628424764721057						GO:0034504//protein localization to nucleus;GO:0071763//nuclear membrane organization;GO:0032781//positive regulation of ATPase activity	GO:0051117//ATPase binding;GO:0008092//cytoskeletal protein binding;GO:0005521//lamin binding;GO:0001671//ATPase activator activity	GO:0005637//nuclear inner membrane;GO:0005634//nucleus;GO:0031965//nuclear membrane;GO:0016021//integral component of membrane									K23001|1|2.4e-164|582.0|hsa:26092|torsin-1A-interacting protein
tr|H0Y905|H0Y905_HUMAN							20.36135152026151			20.719612780704296	19.708481812220207	19.78386869352186				20.54844948380232		19.421998179565268											18.63882849555038	20.237000732650497	19.3280481526801		18.39707074280184				20.580293018018384				19.749553045889517				19.97661082243581	19.34790687039975					18.877267940032574		19.751067549819822	19.650467675245466		20.84699495493209	20.795987527350626	19.199264729920017	19.276279353800163	19.840642223335063							21.041646597318632			18.92155124476173					20.56174481974444				20.958585413417083			19.67446514647991		20.10823593265991							19.47446845862962			19.866016288221783						19.028012780736702		20.206214536235493		20.61268279197773	18.493682794928976	20.643583162294718								Hs7706513	313.5	3.5e-85	KOG3542	cAMP-regulated guanine nucleotide exchange factor	T	Signal transduction mechanisms	CELLULAR PROCESSES AND SIGNALING	K08018|1|1.4e-161|572.8|mcf:102145680|Rap guanine nucleotide exchange factor 2
tr|H0YET9|H0YET9_HUMAN	20.6380299867302	17.991140146044916	18.24526567560108	18.05298685349937	18.914048342386124	19.98248839222607	21.48925048174484	19.30016644574204	19.642959284968548	19.61453954396679	22.11027295835537	20.64972647763713	18.49113801126915		20.812788017533222	21.060802682632133	19.848419343624403	18.125111415938367	18.834383047402373	18.87251250676388	19.42072796961414	19.563178045523525	17.250815920211362	20.137695565647924			18.461948145580905			18.549731640992604	19.602449000161595	19.09534087692533	19.916907707001663		19.298835408835902	19.14301038344749	19.3402521244332	18.8619515731328		20.176720681614626	20.463583146789144	18.84906769812501		18.034683547632795	19.28484681775656			18.65883491408577	19.60224003862158	18.47100273210781	20.20343751219412	18.859482456489093		18.91618194979149		19.053707718120062	20.78350421057687	18.205979794252308	20.9705167929459					19.112333555905373	19.426645348468213	18.833031193061924	18.893331493440133	16.813818107633843		22.344722234382942	20.41981632596938	19.097045749324582		18.49901275494635	21.64672675461717	20.77101085539959	20.80928302687823	19.90007278994378	21.17105240206567		19.06906432682684	20.241632571115417	17.641052514820135	20.327100259659	18.071512775797785		19.8275339536292		20.822802292995277	21.35957669638931	20.082536170091966			19.821098530832536	19.23421277743644	20.17897333198333	19.63708651911236	20.473677992293428		18.44905486999666		22.73211791750305	19.64727190172895	19.68390332812465	21.91430378192163	23.327354121020512	20.21424837289809	21.39039149675902		20.313543357244004	GO:0007165//signal transduction			Hs10880134	366.7	2.4e-101	KOG3865	Arrestin	T	Signal transduction mechanisms	CELLULAR PROCESSES AND SIGNALING	K04439|1|1.1e-99|366.7|ggo:101151376|beta-arrestin
tr|H0YGF0|H0YGF0_HUMAN		19.849810618418825	18.31709504848383	21.80154001222483	18.688882030533374	18.36094568038367	23.41981678581946	18.27303097688612	20.21402321460289	18.94172345065902	19.66749094075764			19.531778793792583	19.14339256794369		20.74376029310588		20.319611218307163			19.66977305761317	20.32019065480839	19.782856485135536	19.76594211433561		19.17682687616048	21.484831898535468	19.384315660745703	21.09867228818113	17.484608574624918		21.294091094386296	19.237185482546032		22.62538744581907	20.41449104940344	20.211326708385474				23.107406971473843	19.251160199250105	20.459533915215577	18.18005882057895	19.170888307008973	20.091399460448844	20.041595196145963	19.64664904934164		20.35037726423145	22.93805622599333	20.212992848378374	19.444900248505483	19.38175801556012	20.935000359316525	18.9473081452471	19.67076535617839	22.78474751861971	22.698086905641517	19.00729524246861	18.83138310391305	18.492394409043506	18.96433837263409		22.798651824299444		18.95560795506292	21.734505088221237	20.5346535933262	19.08317751376884			20.27085185027975	21.5899103586469	21.620899650740945	21.86818690756901		21.730062647808364	19.79560496238217	20.458232845076814			21.15103171589076		21.659456035834296			22.87281156053232	19.132261548176974	24.844941754113638	22.168542967745		20.40193250574869		20.65328424980653	19.93775300955565	20.02010046258381	22.56180812794194	20.00036799901117	21.06558209877769		18.81280526076653		20.010472469010978	18.696249137049893						GO:0005044//scavenger receptor activity	GO:0016021//integral component of membrane;GO:0005576//extracellular region;GO:0005886//plasma membrane									K06545|1|2.7e-19|97.8|hsa:283316|CD163 antigen
tr|H0YLF3|H0YLF3_HUMAN	19.53401457293821			18.37553962987214		17.971547873857208	19.15229193450131	18.39963185060195	18.49213263928132	18.945019292470217	17.27261495497353	17.86679779872642	19.09802268175977	17.80463330363858	17.902142880965794			19.45927139295265	18.47808652484175	18.74536312515365	18.88257654076372	19.04055069673046	20.17332937596705		18.39120203538578	19.10232517684498	18.53851550843256	17.962543594145835	18.96358569671787	18.463466444859165	19.482305404031504	18.25644989102601	17.940255414718926	17.952588308184385	19.58242387154293	19.806440151314398	18.19161526066729		16.91285896796559		18.32006597467768	18.625525490545183		17.842585967973125				18.33931349144757	17.222196470933074	18.40324169766163	18.532241758887167	19.184317181717383	20.320734882166903	17.77370195172496			18.917984003655988		19.88207052899265	19.16129296702897	18.535970883767643	17.191172264670985	18.71107392891478	18.402472048179416		18.539954818477973	18.472295941664708	19.46242276751129	19.19362571218556	15.589399145454156	19.2675261872786		18.812652009030067		19.413280416113764	19.143802449028687		19.84447209215068	19.35664056995656	19.00709636086967	18.457491883263195	20.34009266128349	20.44994559599085	17.845398187911893	18.491981967986558		19.79309711327699	19.75860163414772	18.737618555904263	18.544604733202227	18.98655098205617		17.952312617752764	19.550981686799734		18.58241773954107		17.306984437142024	18.43278514341214	16.978436488469477	19.576468012785316	19.032773767659823	20.66731049336465	19.55512297546633	15.980386034249891	20.0596340626019	20.29273582774829	19.442022467228806	21.167863554319247	20.20098673300448	GO:0055072//iron ion homeostasis;GO:0048260//positive regulation of receptor-mediated endocytosis;GO:0002726//positive regulation of T cell cytokine production;GO:0045646//regulation of erythrocyte differentiation;GO:1904440//positive regulation of ferrous iron import across plasma membrane;GO:0019885//antigen processing and presentation of endogenous peptide antigen via MHC class I;GO:0033077//T cell differentiation in thymus;GO:0033216//ferric iron import;GO:0071283//cellular response to iron(III) ion;GO:0042026//protein refolding;GO:0002481//antigen processing and presentation of exogenous protein antigen via MHC class Ib, TAP-dependent;GO:0006955//immune response;GO:0001895//retina homeostasis;GO:0071281//cellular response to iron ion;GO:1904434//positive regulation of ferrous iron binding;GO:1900121//negative regulation of receptor binding;GO:0002237//response to molecule of bacterial origin;GO:0001916//positive regulation of T cell mediated cytotoxicity;GO:0010977//negative regulation of neuron projection development;GO:1904437//positive regulation of transferrin receptor binding	GO:0042802//identical protein binding	GO:0009897//external side of plasma membrane;GO:1990712//HFE-transferrin receptor complex;GO:0005925//focal adhesion;GO:0070062//extracellular exosome;GO:0005794//Golgi apparatus;GO:0042612//MHC class I protein complex;GO:0005829//cytosol									K08055|1|3.9e-36|154.1|xla:108706340|beta-2-microglobulin
tr|H0YLW0|H0YLW0_HUMAN												20.843192776580537				22.06903332886857											18.07880078328552								20.13802397007348				18.39290910793419																										18.89493153262162										20.265139632024685		21.79285933276899																									19.57229733356327		19.791980065905623	23.625705789574173			21.773442591606845			GO:0006613//cotranslational protein targeting to membrane;GO:0042493//response to drug;GO:0006614//SRP-dependent cotranslational protein targeting to membrane;GO:0045047//protein targeting to ER;GO:0043312//neutrophil degranulation	GO:0030942//endoplasmic reticulum signal peptide binding;GO:0008312//7S RNA binding;GO:0003723//RNA binding;GO:0050825//ice binding	GO:0005737//cytoplasm;GO:0005786//signal recognition particle, endoplasmic reticulum targeting;GO:0070062//extracellular exosome;GO:0005634//nucleus;GO:1904813//ficolin-1-rich granule lumen;GO:0005576//extracellular region;GO:0034774//secretory granule lumen;GO:0005829//cytosol	Hs4507211	104	8.5e-23	KOG1761	Signal recognition particle, subunit Srp14	U	Intracellular trafficking, secretion, and vesicular transport	CELLULAR PROCESSES AND SIGNALING	K03104|1|4.3e-22|107.1|hsa:6727|signal recognition particle subunit SRP14
tr|H2BDN6|H2BDN6_HUMAN				17.84527870361912				20.854299035399222							18.414776946097813																			18.46087410982071			19.062440319983075													18.14437072843541												21.219934682200417		19.11416658584456									19.393166907992057																19.203933000924813								17.64735485456619																									K06751|1|3.5e-89|331.6|pps:100978112|major histocompatibility complex, class I
tr|H3BRJ9|H3BRJ9_HUMAN	26.31350659930272	25.881335264313755	23.297983589766595	26.735502345036736	25.054262287915	26.37939336158515	25.676772266005894	25.705304379559127	26.517581403666163	25.248794824859186	26.328044063444057	24.713859553617198	26.270026085474107	27.707463894717797	26.319573330947016	24.2927393287523	26.08807934105676	25.368961223438305	26.7664834906834	24.78383303644384	24.85903330459108	26.20127531478907	24.563186483044408	24.50536888106244	24.71148327324052	25.463462408555497	25.26996288391964	25.82998082745867	25.839391872995453	25.80249554174299	26.613989707088223	25.53326889318617	26.743294010566444	24.99136616890963	26.302412843328757	25.4379578129053	24.421617748487492	24.04048125091513	23.05355811968893	24.80778340597409	23.09379716968105	23.87485676016773	25.04248989247246	24.547716887861075	25.206784097660258	25.711340345829964	25.36548958578219	25.79475879694293	26.560169996407705	25.898972930828325	24.473368693619832	25.03621245917403	26.53128262109422	24.91599924164722	24.661949671784075	24.400336648721257	25.09322927390426	24.78276180430336	26.05570319047201	24.55543112438825	25.069483836819032	24.130093829751715	25.821235649569587	25.466251334685044	27.36436045996805	25.088379690487425	27.685752758461057	27.157563265628173	28.26229883908652	28.2162729035882	27.16790135445437	26.99261768936137	27.020739351882312	27.54748702441035	26.496264078774335	25.65505979359564	25.39532069342147	26.651701331257872	26.662290780089645	27.94121187832546	27.66524879182977	28.25098250332624	27.22683914112528	27.797431785595712	26.442864564278803	25.772048259388598	26.38895022427637	26.65186551883076	25.4095400942855	25.72514165012082	26.658382405935928	26.570189842122023	27.56751150710937	25.712036133626643	25.64323356725292	25.68829771481618	25.673172441526177	25.99476499154997	27.21039472979557	26.260576069201644	27.64048460653031	28.165303427740543	28.80998204623325	27.86982609290702	27.234814600827264	27.070540761876668	28.5773360902788	28.371772070389294	28.157139284234823	27.094862138809003	GO:0034375//high-density lipoprotein particle remodeling;GO:0034374//low-density lipoprotein particle remodeling;GO:0034372//very-low-density lipoprotein particle remodeling;GO:0006869//lipid transport;GO:0015914//phospholipid transport;GO:0030301//cholesterol transport;GO:0034197//triglyceride transport;GO:0070328//triglyceride homeostasis;GO:0055091//phospholipid homeostasis;GO:0010745//negative regulation of macrophage derived foam cell differentiation;GO:0008203//cholesterol metabolic process;GO:0006641//triglyceride metabolic process;GO:0055088//lipid homeostasis;GO:0042632//cholesterol homeostasis;GO:0043691//reverse cholesterol transport;GO:0010874//regulation of cholesterol efflux;GO:0046470//phosphatidylcholine metabolic process	GO:0017129//triglyceride binding;GO:0017127//cholesterol transporter activity;GO:0005548//phospholipid transporter activity;GO:0005319//lipid transporter activity;GO:0008289//lipid binding;GO:0031210//phosphatidylcholine binding;GO:0015485//cholesterol binding	GO:0005615//extracellular space;GO:0034364//high-density lipoprotein particle;GO:0031982//vesicle;GO:0070062//extracellular exosome;GO:0005576//extracellular region	Hs4557443	844.7	6.699999999999999e-245	KOG4160	BPI/LBP/CETP family protein	V	Defense mechanisms	CELLULAR PROCESSES AND SIGNALING	K16835|1|2.2e-243|845.1|hsa:1071|cholesteryl ester transfer protein
tr|H7BZ95|H7BZ95_HUMAN	22.185261895239265	20.91661013448165	19.39826158683365	23.131272589753856	21.50175378047653	20.865564234615505	23.421347288310592	24.05106805807476	22.75592059040249	21.69417446072707	21.983965635728403	24.059855777634663	25.082976349384825	22.775995803690726	21.382172744462988	22.90933833810945	22.37260064990645	22.66231381359996	23.592883890951725	22.49744630792477	23.101614756104198	22.92579965760827	23.432971524124653	22.259114098506345	23.505399561804165	24.41012660851417	22.63760237996746	22.533522871501983	22.510879015574613	23.206366854492035	23.913230611187693	21.80429012147489	23.79084360813113	24.181556674406643	24.57967111830437	23.91045705503404	23.100263016168547	19.738028218110607	24.22566497896392	22.66418076032613	22.939975220111315	21.114442471456886	20.786764126875543	21.807013609876982	21.2504797382142	19.990986921991585	21.528587433536813	21.68169243592877	21.31331858907418	23.084085465961536	22.48159839515816	23.558156562665687	23.6062362613291	21.967735545824308	21.177008634155897	21.33365232409948	24.14146158544645	21.93838522947345	23.91642235068169	24.436640995397685	22.01709757350426	22.55256230077526	21.869772710837395	23.336416393083013	20.723736995688437	22.118812553481977	21.681689623232437	22.90706889193273	23.16129492993356	23.448641134337294	22.735200662324456	20.51633781948351	20.42187633487634	20.6442453129385	22.92177836624952	23.626826038213924	21.21931155106997	23.345777024900958	24.39650216793129	23.22527195905327	24.50381054808783	25.790283262705906	24.010559343378628	23.086178546621536	23.319464118973187	21.00020387469252	24.11309292700822	23.50701543059009	20.95936177196455	21.81196553068836	22.96649778506244	23.55865063825895	23.69759123467347	22.312477836967645	22.286545907322445	22.56449184295588	22.44439085135525	22.29807167224589	24.01209218300711	23.01651260218458	24.26995122336198	20.459464339376176	20.49966162528557	19.58644409179841	20.38463751323916	21.15970238364717		21.69045417546612	21.529413610654206	20.76899694020124	GO:1903575//cornified envelope assembly		GO:0070062//extracellular exosome
tr|H7BZJ3|H7BZJ3_HUMAN	18.945201386230305				18.73479228084204	17.717203259537428	20.242600347840344		19.48589345337905	19.88748619950979	19.462858273710324	19.542147335444035	20.18429892411308	17.695937333778243		19.387229657638212	19.924652030249607		19.74226272889832		19.984034865751163	19.834043337737832	18.286285967218685	18.826806270568223	19.2035607110436	19.455134022682454	19.22888695312936	19.460024091924293	19.032334375682527	18.171204010826145	18.739310078587536		20.138897332411645	19.553274855494056	20.152113379740968	19.789131623735297	19.58552534062636		18.86944154472301		19.51571031052916	19.581285088041863	19.20752223825915		18.202329945772373	18.939279327563032			18.942139479296024	19.418684182844142	19.78716359741045	18.732444788379137	19.60313841928497	19.09906252879218	18.995661327840374		20.214175607263392	19.33045985562592	20.025575542881512	18.88404563444434		18.34995290332088	18.487389997913983	18.883295100149944	18.65653089536205	19.77937055720673	18.994688968086464	18.41661876369092	18.85590903439799	19.154333697291776			19.86947976913064		19.61027906136132			18.9158383004967	20.401399526647754	19.99314700213226	19.770283423687054	20.017895836069524	19.570672224530988	18.489609285834355			19.405148691737228	18.398297774759907	18.75527540383151		19.732316414089745	19.271755967276867	19.3885402399144	20.066626636132412	18.35751803359971	18.676545824581112	19.55937406329407	19.441672285077686		19.629557948212728	18.04779371220911	20.982321752717656	18.19732314103984	18.698740787485804	20.148530032101075	21.46727215692227	19.03380080461798	20.377716051960164	19.54701072592723	19.298327863937235	GO:0034976//response to endoplasmic reticulum stress;GO:0006457//protein folding;GO:2001238//positive regulation of extrinsic apoptotic signaling pathway;GO:0045454//cell redox homeostasis	GO:0042802//identical protein binding;GO:0003723//RNA binding;GO:0015037//peptide disulfide oxidoreductase activity;GO:0003756//protein disulfide isomerase activity	GO:0005783//endoplasmic reticulum;GO:0043209//myelin sheath;GO:0070062//extracellular exosome;GO:0005634//nucleus;GO:0005925//focal adhesion;GO:0009986//cell surface	Hs21361657	205.3	5.899999999999999e-53	KOG0190	Protein disulfide isomerase (prolyl 4-hydroxylase beta subunit)	O	Posttranslational modification, protein turnover, chaperones	CELLULAR PROCESSES AND SIGNALING	K08056|1|2.6e-51|205.3|nle:100582049|protein disulfide-isomerase A3 [EC:5.3.4.1]
tr|H7C2B0|H7C2B0_HUMAN																	18.9935818206481											16.871646474664768																			20.650407364715104								18.22470360441968																																20.610357145334373								17.639061954782196	17.782122449897255				21.00341597359072											GO:0038026//reelin-mediated signaling pathway;GO:0061003//positive regulation of dendritic spine morphogenesis;GO:0007616//long-term memory;GO:0021517//ventral spinal cord development;GO:0032793//positive regulation of CREB transcription factor activity;GO:0016358//dendrite development;GO:0018108//peptidyl-tyrosine phosphorylation;GO:0021766//hippocampus development;GO:0090129//positive regulation of synapse maturation;GO:0010001//glial cell differentiation;GO:0007411//axon guidance;GO:0035418//protein localization to synapse;GO:0048265//response to pain;GO:0097120//receptor localization to synapse;GO:1902078//positive regulation of lateral motor column neuron migration;GO:0097477//lateral motor column neuron migration;GO:0061098//positive regulation of protein tyrosine kinase activity;GO:0051057//positive regulation of small GTPase mediated signal transduction;GO:2000463//positive regulation of excitatory postsynaptic potential;GO:0021511//spinal cord patterning;GO:0021819//layer formation in cerebral cortex;GO:0050795//regulation of behavior;GO:2000310//regulation of NMDA receptor activity;GO:0008306//associative learning;GO:0014068//positive regulation of phosphatidylinositol 3-kinase signaling;GO:2000969//positive regulation of AMPA receptor activity;GO:0051968//positive regulation of synaptic transmission, glutamatergic;GO:1900273//positive regulation of long-term synaptic potentiation;GO:0060291//long-term synaptic potentiation;GO:0097119//postsynaptic density protein 95 clustering;GO:0097114//NMDA glutamate receptor clustering;GO:0032008//positive regulation of TOR signaling;GO:0021800//cerebral cortex tangential migration	GO:0070326//very-low-density lipoprotein particle receptor binding	GO:0030425//dendrite;GO:0005737//cytoplasm;GO:0005615//extracellular space;GO:0005886//plasma membrane;GO:0005578//proteinaceous extracellular matrix									K06249|1|5.6e-33|143.7|biu:109557362|reelin [EC:3.4.21.-]
tr|H9QPE1|H9QPE1_HUMAN	18.98835608871323			18.81472439185213	20.195186866237403		19.68018508519422	19.55619038259846		18.56601699289789	18.665688037093982		19.5840245215807		19.100729666473725	18.66378224030733	19.209161286671986					23.603761989113377			18.562539897401088	18.772398699777757		19.208218716368247	19.625360182917262	20.26902830757521	20.00426959394195		19.07983791900125		19.503231437388408	20.24642667607201		19.79325460956857	19.88153702949634				19.062675671351496	19.43741717261057		19.276133212461584		19.07212625358197	22.52342224615865			18.927900297999752												22.19994183869557				22.315472804161235	20.22183886439669	18.65284011758077		19.156832056368398				19.54918409320692	19.886653114241927						19.57732118642433		19.938266949200877	19.189999820431765		21.370569810247964	19.601032766009563	19.7550740045389	19.445624146361126	19.041899722092968		19.651491031391124	18.819851021690862	18.64522444621572		20.078217728329054	19.148323527541063	18.46395987140563	19.06663299313501				19.3954132504291		20.39877127917501					GO:0008137//NADH dehydrogenase (ubiquinone) activity	GO:0005743//mitochondrial inner membrane;GO:0016021//integral component of membrane	HsMi006	624	1.4e-178	KOG4770	NADH dehydrogenase subunit 1	C	Energy production and conversion	METABOLISM	K03878|1|6.0e-161|570.9|nle:16545241|NADH-ubiquinone oxidoreductase chain 1 [EC:7.1.1.2]
tr|I1VZV6|I1VZV6_HUMAN												17.806866030208568				20.259639737449813																	16.78335602210155																	18.78144127383417			19.73042173379528																													20.456013894420035										19.64203818067104																20.20096409965798			GO:0015701//bicarbonate transport;GO:0042744//hydrogen peroxide catabolic process;GO:0010942//positive regulation of cell death;GO:0098869//cellular oxidant detoxification;GO:0015671//oxygen transport;GO:0051291//protein heterooligomerization;GO:0042542//response to hydrogen peroxide;GO:0006898//receptor-mediated endocytosis	GO:0005344//oxygen carrier activity;GO:0005506//iron ion binding;GO:0020037//heme binding;GO:0019825//oxygen binding	GO:0022627//cytosolic small ribosomal subunit;GO:0005615//extracellular space;GO:0071682//endocytic vesicle lumen;GO:0016020//membrane;GO:0072562//blood microparticle;GO:0005833//hemoglobin complex;GO:0070062//extracellular exosome;GO:0005829//cytosol;GO:0005576//extracellular region;GO:0031838//haptoglobin-hemoglobin complex	Hs4504345	284.3	1.2e-76	KOG3378	Globins and related hemoproteins	C	Energy production and conversion	METABOLISM	K13822|1|5.0e-75|284.3|pps:100983142|hemoglobin subunit alpha
tr|I3L4N8|I3L4N8_HUMAN	17.831826987421312						20.81209085749412		18.49358935588565			19.18008775643241			16.622679126356786	19.24082787431479	20.378648460957884					20.16520914874438									20.01769764227189						18.29255154556435			19.41031835751971		19.32289607257186												17.757487901993862			19.24009524447589		18.16369464335061					18.354282296925035											17.405012404342685								18.40713640156787	18.848313732536297					20.292661743755858													19.24042827705184			18.314269094024777	17.368946168755453						GO:0005524//ATP binding	GO:0005856//cytoskeleton;GO:0015629//actin cytoskeleton;GO:0005634//nucleus;GO:0097433//dense body;GO:0005886//plasma membrane;GO:0005925//focal adhesion	Hs17438165	653.7	1.8e-187	KOG0676	Actin and related proteins	Z	Cytoskeleton	CELLULAR PROCESSES AND SIGNALING	K05692|1|4.4e-197|691.0|ola:100049433|actin beta/gamma 1
tr|I3L506|I3L506_HUMAN	20.2464454474778				18.99251406523924			18.83269974267184			18.827243115605214	19.127565956382224	19.90751870145545	18.77393058329143	18.66703789641448	19.248206496785706	18.899911267515115					19.28242675496993		18.48271122197889											19.39240450781961		20.609826857788292																	19.06749992202866			19.975881712742712	18.501930120281845	17.9667403788997				18.4804760615652		18.67740752768237														19.844958277598757			20.3265615695474		17.699460329060916	18.2014423180468		18.954233830648747							17.54434331339528						19.674761605399944											GO:0051603//proteolysis involved in cellular protein catabolic process;GO:0097755//positive regulation of blood vessel diameter;GO:0045776//negative regulation of blood pressure;GO:0042573//retinoic acid metabolic process	GO:0004185//serine-type carboxypeptidase activity	GO:0070062//extracellular exosome;GO:0005829//cytosol	Hs11055992	194.9	6.2e-50	KOG1283	Serine carboxypeptidases	O	Posttranslational modification, protein turnover, chaperones	CELLULAR PROCESSES AND SIGNALING	K09646|1|2.7e-48|194.9|hsa:59342|serine carboxypeptidase 1 [EC:3.4.16.-]
tr|J3QR77|J3QR77_HUMAN																	19.574169976730587							17.879184239219974																17.85082069831688									19.72041631935108											18.65384541932977			17.91391744974751	19.371835672213763																					18.4968475103672				19.66826263169608				19.82466895210577									22.471845073397475			18.554654498036744	20.250265239872427	19.372188711240906	20.29995571933585			GO:0060369//positive regulation of Fc receptor mediated stimulatory signaling pathway;GO:0050862//positive regulation of T cell receptor signaling pathway;GO:0002729//positive regulation of natural killer cell cytokine production;GO:0002891//positive regulation of immunoglobulin mediated immune response;GO:0045954//positive regulation of natural killer cell mediated cytotoxicity;GO:0032729//positive regulation of interferon-gamma production;GO:0008037//cell recognition;GO:0002860//positive regulation of natural killer cell mediated cytotoxicity directed against tumor cell target;GO:0007155//cell adhesion;GO:0007157//heterophilic cell-cell adhesion via plasma membrane cell adhesion molecules;GO:0007156//homophilic cell adhesion via plasma membrane adhesion molecules;GO:0050776//regulation of immune response;GO:0001816//cytokine production;GO:0033005//positive regulation of mast cell activation;GO:0007165//signal transduction	GO:0004872//receptor activity;GO:0050839//cell adhesion molecule binding;GO:0042803//protein homodimerization activity;GO:0005178//integrin binding;GO:0019901//protein kinase binding;GO:0005102//receptor binding	GO:0009897//external side of plasma membrane;GO:0016021//integral component of membrane;GO:0009986//cell surface;GO:0005913//cell-cell adherens junction;GO:0005887//integral component of plasma membrane;GO:0005886//plasma membrane;GO:0045121//membrane raft									K06567|1|4.0e-101|371.3|hsa:10666|CD226 antigen
tr|K4EN11|K4EN11_HUMAN	24.63585109444114	21.140874998206662	22.68975909647904	22.71183671400973	21.49520533873365	21.83886517024698	24.10605595515528	22.68570851739183	22.96666930459692	25.78219748820848	22.669269429989757	23.599042196704684	23.434011391475565	22.10663463839113	22.16221221871919	26.494929505707347	23.03521640688028	23.012063616181003	21.757970154643825	21.77508435374223	22.85417893731581	22.054614483905056	22.567958310571974	22.69281757326365	23.50939134862688	21.59775338198281	23.83602819540338	22.37186380788294	21.84102145629134	23.34736221304638	23.738396745833917	22.85292775513392	23.79359628729372	24.07088972495477	23.62106887675269	22.57375478826495	22.778343181324534	21.95773724596739	22.782999753352023	23.02171878188702	23.107831095517344	22.55570164396088	21.679670745973024	21.97316910040737	22.739715427531262	24.16052095457148	21.57200506564226	21.8862616742458	24.900785810860828	22.769713751366822	23.909421719213636	23.225418017185333	23.462124275119628	22.2829867619352	21.708602741033403	22.998990161833	22.928252983739423	20.897779282330507	24.119751539442223	23.829356865702675	22.408409241653104	20.863248965656148	22.62802043038644	22.58382563768948	23.197247679920626	22.619814760453973	23.17884963024577	21.32206344906652	21.68804690205221	23.90261411714324	22.13239001921544	21.46645340573896	22.823953590556684	21.61963947157689	25.17212561738464	22.034938876314715	23.442346733799727	22.916067438268257	23.72495529380689	22.34287900623279	21.533801765431143	23.517385948525643	21.97331355315861	22.169106516185444	20.665983527837707	21.90489442395787	22.2850028387708	21.09255410363632	21.42242043837196	22.37091188139125	23.44266042826244	21.743964680407903	23.17908987129467	23.126670243305085	23.173627618484204	23.35640438786988	23.14844599482979	23.177635336203338	22.073954117356458	23.248924201818667	21.125602101570134	22.713383721173667	19.334312365394343	23.833029156214835	26.604049595493635	24.25486619207855	21.78199993455618	24.613126074520835	20.73311290345668	20.95982493705167	GO:0035606//peptidyl-cysteine S-trans-nitrosylation;GO:0006096//glycolytic process;GO:0050821//protein stabilization;GO:0051402//neuron apoptotic process;GO:0000226//microtubule cytoskeleton organization;GO:0006417//regulation of translation;GO:0006006//glucose metabolic process	GO:0035605//peptidyl-cysteine S-nitrosylase activity;GO:0004365//glyceraldehyde-3-phosphate dehydrogenase (NAD+) (phosphorylating) activity;GO:0008017//microtubule binding;GO:0051287//NAD binding;GO:0050661//NADP binding	GO:0005737//cytoplasm;GO:0015630//microtubule cytoskeleton;GO:0005634//nucleus;GO:0097452//GAIT complex;GO:0005829//cytosol	Hs7669492	60.1	6.7e-10	KOG0657	Glyceraldehyde 3-phosphate dehydrogenase	G	Carbohydrate transport and metabolism	METABOLISM	K00134|1|2.9e-08|60.1|egl:EGR_03740|glyceraldehyde 3-phosphate dehydrogenase [EC:1.2.1.12]
tr|K7EKU4|K7EKU4_HUMAN	20.348191680271743		20.377529837900997				19.247249041803997	19.409779588546236		22.329280994281348	18.15006091250826	18.30820293856453	21.246905422518143		18.368765224711705	20.968400751888264		21.91380490806316	18.963535688072746		19.384273115970828			17.28349362560278		18.532814014716937	18.367748663852066	19.734853138441338			19.186730427467367				19.33862695029058				20.103200908505805		21.5152725604194	17.539213194580412		18.777854106026457	20.073308383980635	19.92808327046597		18.846580059224728	21.328383233517247		19.780954222918638	20.29644599061243				19.300434659757546		19.44450241055775	17.904021030617475		19.2786837559578		19.97526589355969	20.940792753847152	18.642751460775717	17.540837121786137		18.04432157644478		19.69543851348342	19.019012341222016				20.25672053856661		20.875300911890047									19.172391779365853				18.92714132747738	18.03288464930204		19.468029907427752	19.159188145840595	19.66418353637892	19.838518497514816	19.43469755974342			20.45953758826313		22.345870475599025			23.57158899071978	19.903454053031872		20.141408615318444			GO:0050905//neuromuscular process;GO:0002244//hematopoietic progenitor cell differentiation;GO:0055114//oxidation-reduction process;GO:0043312//neutrophil degranulation;GO:1901379//regulation of potassium ion transmembrane transport;GO:2000008//regulation of protein localization to cell surface;GO:0070995//NADPH oxidation	GO:0004033//aldo-keto reductase (NADP) activity;GO:0015459//potassium channel regulator activity;GO:0005249//voltage-gated potassium channel activity	GO:0035579//specific granule membrane;GO:1990031//pinceau fiber;GO:0030054//cell junction;GO:0005737//cytoplasm;GO:0070821//tertiary granule membrane;GO:0043679//axon terminus;GO:0016021//integral component of membrane;GO:0016020//membrane;GO:0044224//juxtaparanode region of axon;GO:0005856//cytoskeleton;GO:0008076//voltage-gated potassium channel complex;GO:0014069//postsynaptic density;GO:0005886//plasma membrane;GO:0031234//extrinsic component of cytoplasmic side of plasma membrane;GO:0005829//cytosol	Hs4504825	185.3	1e-46	KOG1575	Voltage-gated shaker-like K+ channel, subunit beta/KCNAB	C	Energy production and conversion	METABOLISM	K04883|1|5.5e-48|194.9|cjc:100407087|potassium voltage-gated channel Shaker-related subfamily A, beta member 2
tr|K7ELM9|K7ELM9_HUMAN	21.83981004443316		21.14586920388057	21.574954341753745	21.020382585140933	20.652461979708907	21.93479450615015	21.77340476824101	21.230246335909985	21.520058628034587	21.15046231568479	21.706243181764624	21.752327769883895	21.667381380524244	20.985790392632524		20.85431151369552	22.875647102806948	21.83610213785112	20.44874718177688	22.76862541071108		22.57105381833023	19.461333711889115	21.38262629863469	21.72930517078108	21.11016448906975	19.930933057270625	21.6229842174856	21.348287321865257	21.96684476556298	20.243702152815857	20.937698177884837	21.98868896756056	21.96816771436468	21.488777234828017	21.50616077159802	21.677610640030963	21.06029700437652	19.881051455342327	20.107718220435075	20.54886623862028	20.525014512028587	21.609910630588388	21.44824072270041	20.892914730951876	20.201541517332853		22.032808689243268	20.711692474501408	20.406453348885744	22.4723828348004	22.488188053382583	21.30475629319841		20.20254715467844	21.46460024662085	19.79763821818535	22.29939513125409	21.46326376883397	21.220125305939447	19.54955630950794	21.182900565079752	21.43036035178199	20.613645677703825	21.458099317688635	20.865963958894103	21.349762326441866	22.49097777286328	21.461965798371818	22.001586780691888		20.23479006223322		22.23507271539753	22.1176521746775	21.78552824591912	22.955734337034222	20.82626042033988	21.77640056165321	21.894855850614157	22.73962302604088	23.692171521997604	20.61187259316503	21.336993664019086	20.681828887340483	21.694948323037867	22.085412113667036	20.78146604913896	20.719816801393367	21.941735630987942	19.879041168564463	22.19878782549107	21.63580678502123	21.151134335812205	21.257823148361076	21.116004331364586	21.24228443319589	21.299043095298337	20.39753610577455	21.699880509689244	22.00189092622113	22.33340480937584	22.209475015375748	21.80899904566779	22.01995732245096	22.38979491744629	21.650474727400727	22.550339925687748	22.54525904053986	GO:0034375//high-density lipoprotein particle remodeling;GO:0034447//very-low-density lipoprotein particle clearance;GO:0006869//lipid transport;GO:0034379//very-low-density lipoprotein particle assembly;GO:0051005//negative regulation of lipoprotein lipase activity;GO:0042157//lipoprotein metabolic process;GO:0010900//negative regulation of phosphatidylcholine catabolic process;GO:0048261//negative regulation of receptor-mediated endocytosis;GO:0032375//negative regulation of cholesterol transport;GO:0032374//regulation of cholesterol transport;GO:0033700//phospholipid efflux;GO:0006629//lipid metabolic process;GO:0006641//triglyceride metabolic process;GO:0034369//plasma lipoprotein particle remodeling;GO:0010916//negative regulation of very-low-density lipoprotein particle clearance;GO:0010873//positive regulation of cholesterol esterification;GO:0008203//cholesterol metabolic process;GO:0034382//chylomicron remnant clearance;GO:0050995//negative regulation of lipid catabolic process;GO:0045833//negative regulation of lipid metabolic process;GO:0033344//cholesterol efflux;GO:0045717//negative regulation of fatty acid biosynthetic process	GO:0004859//phospholipase inhibitor activity;GO:0060228//phosphatidylcholine-sterol O-acyltransferase activator activity;GO:0005504//fatty acid binding;GO:0055102//lipase inhibitor activity;GO:0031210//phosphatidylcholine binding	GO:0005783//endoplasmic reticulum;GO:0042627//chylomicron;GO:0070062//extracellular exosome;GO:0005576//extracellular region;GO:0034361//very-low-density lipoprotein particle;GO:0034364//high-density lipoprotein particle									K22286|1|5.6e-27|124.0|hsa:341|apolipoprotein C-I
tr|K7EN24|K7EN24_HUMAN	24.123500443657036	23.74383220236433	24.231214544606743	24.06623379202637	23.954039400214416	24.069201919182216	24.226794349032915	23.828290598663003	23.612553034994107	23.635228301739843	24.08749719004214	24.31273734854877	23.751137628657368	23.79335900768108	24.04783446683095	24.116500193259714	23.702753088806297	23.984916682210425	24.042017241905985	24.143018329595083	24.1424065023222	23.896894092499696	24.19764183609699	24.21871956819876	24.133983166364388	23.85842354333456	24.294372574708103	24.117561891645604	23.7924562866862	24.25717852375579	24.05857976845915	24.10322453027764	23.88558221822272	23.98102429590424	24.05916027659534	23.83246494718608	23.98816708403329	24.254494733409214	24.187247842339108	23.92183014241533	24.23799219962385	24.228296103946438	24.09191593956166	24.33424353321243	23.92221080694309	24.0053560774478	23.67201059500336	23.89314723695161	23.915087075859255	23.87632960032603	24.188266930451103	23.717028016465964	23.99958523965021	24.189241919382123	23.322513987058706	23.985054450073363	24.109633580006253	23.828345391438063	24.21133178448839	24.20052239260574	24.15284772169648	23.395735640074594	23.652054714116503	23.29943236794092	23.788648917919627	23.777864726936745	23.89139239458253	23.5993340405112	23.5524495743794	24.129620343981877	23.796614521336828	24.0744202021641	23.847743755636493	23.88012081835191	23.303034895953964	23.87810232606525	24.01180250243866	23.94863019685545	23.799816879795284	23.79855559524072	23.454079470345267	23.97776189588223	23.574135104556465	23.82468351973561	23.420325083385883	23.668853629622355	24.03691551112588	24.353859301713413	23.63034243425012	23.67745851401398	24.23044736088479	24.063584020401724	24.141086939350338	23.792617368116773	23.76878899236395	23.866172185100755	23.72141092355179	23.82945498065908	24.03648038966194	23.410498164434635	24.44623674691888	23.2340348799638	23.26247522334344	23.476480596061176	23.700761638460573	23.37491542620877	23.914689251238	23.537138507925626	23.284117315064435	23.349375902088447	GO:0045786//negative regulation of cell cycle;GO:0000209//protein polyubiquitination	GO:0008270//zinc ion binding;GO:0004842//ubiquitin-protein transferase activity	GO:0005737//cytoplasm;GO:0016021//integral component of membrane	Hs14149702	63.9	1.3e-10	KOG4628	Predicted E3 ubiquitin ligase	O	Posttranslational modification, protein turnover, chaperones	CELLULAR PROCESSES AND SIGNALING	K15706|1|5.5e-09|63.9|chx:102185036|E3 ubiquitin-protein ligase RNF167 [EC:2.3.2.27]
tr|K7ENB3|K7ENB3_HUMAN																															16.520224869790276																										17.15648952450001																									16.64549545255046																				20.150234926673505				20.23658539651726					GO:0007049//cell cycle;GO:0051301//cell division	GO:0008017//microtubule binding;GO:0042802//identical protein binding	GO:0005737//cytoplasm;GO:0005874//microtubule	Hs10346135	162.5	2.8e-40	KOG3000	Microtubule-binding protein involved in cell cycle control	DZ	Cell cycle control, cell division, chromosome partitioning;Cytoskeleton	CELLULAR PROCESSES AND SIGNALING;CELLULAR PROCESSES AND SIGNALING	K10436|1|1.2e-38|162.5|mmu:212307|microtubule-associated protein, RP/EB family
tr|K7EPT8|K7EPT8_HUMAN	18.972070711505665	20.770473127267472	21.357466896473912	19.147624947029488		20.380198813232703	19.88264247136548	24.0716829023082		20.563802151704824	19.173524071278845		21.461340547023777		22.9972319912967	18.630583626627505	21.553112266988748	21.151008365957235	20.96100206400933		18.92713574019847	22.89287336710424	19.545777908364027	19.621153933131534	18.630437637158742			17.866726255948496	21.94342884501676	21.67199673710296	19.427275580367656	21.675814871851603	22.01793407564767	21.822568227028267	21.171283573770623	23.03830750649227	20.710329543002807	22.537602517470752	21.2901995258579	21.567126948109838	18.794974617257868	21.06525109891532	20.564123607247364	19.10378789710482	21.29557226505149	22.2239669282116	20.353717660636825	20.639763664798995	22.261828758206452	24.693896788223	20.31307971161593	20.30514937560302	22.54384783733248	19.881633506889443		19.920320830889317	20.761748669881115	21.48036631934912		19.935259493998903	24.70627089964616	22.862847245143765	21.444291331490305	21.75421919210787	24.068529169322805	21.72999691493891	19.707768745974555	24.784071285155303	20.735775090635677	20.569451864761604	22.886780805464173	20.903523887188424	24.263953891326107	23.07157707788394	19.93415491262851	18.94360875483501	21.755242944043346	21.259327158408475	22.03731686078619	25.18885255709155	22.685157083723308	22.265182823768	21.61146407434534	21.585871237251062	20.357863978470505		21.219444442468237	21.37262349712554	23.564689077622504	22.68983475862886	19.16140157672168	22.24353394122634	21.977296724080126	20.59257855237227	20.32558600104885	20.763045574667363	21.35546899561727	21.082085613990344	21.24806422158557		21.081275221422533	19.552924906808748	21.689884589369683		20.201589403893955	19.304448826929857	21.455824858068905	19.165804337727607	19.7354105079085	20.329637738347696	GO:1904714//regulation of chaperone-mediated autophagy;GO:0060020//Bergmann glial cell differentiation;GO:0051580//regulation of neurotransmitter uptake;GO:0010625//positive regulation of Schwann cell proliferation;GO:0009611//response to wounding;GO:0031102//neuron projection regeneration;GO:0010977//negative regulation of neuron projection development;GO:0014002//astrocyte development;GO:0043254//regulation of protein complex assembly;GO:0045109//intermediate filament organization;GO:0060291//long-term synaptic potentiation;GO:0030198//extracellular matrix organization	GO:0005200//structural constituent of cytoskeleton;GO:0005198//structural molecule activity;GO:0042802//identical protein binding;GO:0005178//integrin binding;GO:0019900//kinase binding	GO:0098574//cytoplasmic side of lysosomal membrane;GO:0005737//cytoplasm;GO:0045111//intermediate filament cytoskeleton;GO:0043209//myelin sheath;GO:0097450//astrocyte end-foot;GO:0044297//cell body;GO:0005882//intermediate filament;GO:0005829//cytosol									K05640|1|5.0e-34|147.1|ptr:454741|glial fibrillary acidic protein
tr|L0R6E1|L0R6E1_HUMAN																																																																																																						22.62284577741276		18.57151406106396		21.64533890406235
tr|L7RSM2|L7RSM2_HUMAN					17.45834251786514					18.881324542636317						17.51511010498097					18.2740798200454					19.60803145307697																19.851643932567367							19.401265258188594						17.57278845187795				18.36267745446762	15.627981263670716																				20.912745567152093									20.02572652161896									18.943874685979036			21.703430049180195	21.35839958998801			20.632299552337685	20.06881000538976					GO:0000187//activation of MAPK activity;GO:0048010//vascular endothelial growth factor receptor signaling pathway;GO:0018105//peptidyl-serine phosphorylation;GO:0031281//positive regulation of cyclase activity;GO:0071223//cellular response to lipoteichoic acid;GO:0035994//response to muscle stretch;GO:0038066//p38MAPK cascade;GO:0014835//myoblast differentiation involved in skeletal muscle regeneration;GO:0060045//positive regulation of cardiac muscle cell proliferation;GO:0001502//cartilage condensation;GO:2000379//positive regulation of reactive oxygen species metabolic process;GO:0046326//positive regulation of glucose import;GO:0070935//3'-UTR-mediated mRNA stabilization;GO:0032495//response to muramyl dipeptide;GO:0002741//positive regulation of cytokine secretion involved in immune response;GO:0001525//angiogenesis;GO:0035556//intracellular signal transduction;GO:0071479//cellular response to ionizing radiation;GO:0000902//cell morphogenesis;GO:0045648//positive regulation of erythrocyte differentiation;GO:0007519//skeletal muscle tissue development;GO:1905050//positive regulation of metallopeptidase activity;GO:0042770//signal transduction in response to DNA damage;GO:0045663//positive regulation of myoblast differentiation;GO:0002062//chondrocyte differentiation;GO:0030316//osteoclast differentiation;GO:0010468//regulation of gene expression;GO:1901741//positive regulation of myoblast fusion;GO:0090090//negative regulation of canonical Wnt signaling pathway;GO:0098586//cellular response to virus;GO:2001184//positive regulation of interleukin-12 secretion;GO:0006915//apoptotic process;GO:1900015//regulation of cytokine production involved in inflammatory response;GO:0035924//cellular response to vascular endothelial growth factor stimulus;GO:0051146//striated muscle cell differentiation;GO:0010831//positive regulation of myotube differentiation;GO:0042307//positive regulation of protein import into nucleus;GO:0019395//fatty acid oxidation;GO:0030278//regulation of ossification;GO:0090400//stress-induced premature senescence;GO:0010759//positive regulation of macrophage chemotaxis;GO:0001890//placenta development;GO:0007178//transmembrane receptor protein serine/threonine kinase signaling pathway;GO:0090336//positive regulation of brown fat cell differentiation;GO:0000077//DNA damage checkpoint;GO:0031663//lipopolysaccharide-mediated signaling pathway;GO:0006357//regulation of transcription from RNA polymerase II promoter;GO:0045944//positive regulation of transcription from RNA polymerase II promoter;GO:0006351//transcription, DNA-templated;GO:0006006//glucose metabolic process	GO:0019899//enzyme binding;GO:0048273//mitogen-activated protein kinase p38 binding;GO:0051525//NFAT protein binding;GO:0005524//ATP binding;GO:0016301//kinase activity;GO:0019903//protein phosphatase binding;GO:0004707//MAP kinase activity;GO:0004708//MAP kinase kinase activity	GO:0005737//cytoplasm;GO:0005634//nucleus;GO:0005739//mitochondrion;GO:0000922//spindle pole;GO:0005576//extracellular region;GO:0016607//nuclear speck;GO:0070062//extracellular exosome;GO:0005829//cytosol;GO:0005623//cell;GO:0005622//intracellular	Hs4503069	735.7	3.7e-212	KOG0660	Mitogen-activated protein kinase	T	Signal transduction mechanisms	CELLULAR PROCESSES AND SIGNALING	K04441|1|3.2e-195|684.9|aam:106487877|p38 MAP kinase [EC:2.7.11.24]
tr|L8E853|L8E853_HUMAN	26.5783646383942	25.349990350521363	25.87083454061433	25.886935810176595	24.84603301088393	26.165450547010437	26.61396188613712	25.82800506037829	25.51283153279009	27.989694065206148	26.3142998531302	25.41009895669838	27.06543878153129	26.93990879672892	25.7087579820414	26.896029777273547	28.09941422710742	26.246889870529397	24.94393639448104	24.701593662587907	25.60590619210321	26.12707541809007	24.78348994538897	24.1640689632546	23.69337764231565	25.985376888683295	23.3871069076025	26.02265544430916	24.98765896722539	23.674797381415555	23.937718374329712	25.40810000662439	22.83397379430892	27.28315585558251	24.946862976334742	25.076076626871476	25.4281211989477	23.96988464587491	23.071647780924025	26.0033907167724	25.41223621948263	23.986088013615337	26.31134333368808	25.209142865331216	23.774331033786343	25.496119318779197	28.717196671338883	22.52701722491113	26.7365827927552	25.730233291452084	23.71934417183125	24.54273323733072	24.1682767305376	25.062996429749727	28.85144650525648	26.294472205437465	25.306901642721783	24.91102412649612	25.910643409140995	23.62167079289761	23.03524943583574	23.33688327418725	27.84952217551574	27.271937267125335	27.31400293447728	28.30843261852164	24.82159121802185	24.1480073474414	26.833407874105088	25.32522608144266	23.91320145316412	26.42526135839967	24.28084146608643	26.50391927326255	26.61714153852688	26.125774316462387	25.72222548781252	26.754643521981222	26.76233959311464	27.002821398392847	24.021624609467917	26.88980800967059	27.20716209264156	25.471143807042573	25.64793180124712	23.02024685262416	28.07547030657824	26.252151959903948	25.98447460806457	25.2406	26.86665026606764	25.127280492028977	27.418823694231	26.29156421630648	26.27048978546832	26.268840012256657	26.297634719390288	26.28753473102462	26.48786104648408	28.37019207840327	24.67589963707428	26.64173474294032	28.302884305959267	29.26476625380649	27.33728853207732	26.89755524089843	26.521288811974888	25.67916199752097	26.668534526768777	27.601813932802845	GO:0007599//hemostasis;GO:0007597//blood coagulation, intrinsic pathway;GO:0007596//blood coagulation;GO:0002576//platelet degranulation;GO:0051260//protein homooligomerization;GO:0009611//response to wounding;GO:0030198//extracellular matrix organization;GO:0031589//cell-substrate adhesion;GO:0007155//cell adhesion;GO:0030168//platelet activation	GO:0051087//chaperone binding;GO:0002020//protease binding;GO:0042802//identical protein binding;GO:0042803//protein homodimerization activity;GO:0005178//integrin binding;GO:0047485//protein N-terminus binding;GO:0019865//immunoglobulin binding;GO:0005518//collagen binding	GO:0005783//endoplasmic reticulum;GO:0031012//extracellular matrix;GO:0031091//platelet alpha granule;GO:0070062//extracellular exosome;GO:0031093//platelet alpha granule lumen;GO:0033093//Weibel-Palade body;GO:0005576//extracellular region;GO:0005578//proteinaceous extracellular matrix	Hs4507907	5760.3	0	KOG1216	von Willebrand factor and related coagulation proteins	WV	Extracellular structures;Defense mechanisms	CELLULAR PROCESSES AND SIGNALING;CELLULAR PROCESSES AND SIGNALING	K03900|1|0.0e+00|5707.9|ptr:451773|von Willebrand factor
tr|L8E940|L8E940_HUMAN	19.90266927881713																19.66532094164512															16.284688277760925																	17.759252737698827					18.483155606430945									18.49978608203287	18.194887582818044	19.37314903893209					19.768786006677885	17.677943056612918				19.753646889863187														20.21026331186087				17.689557532590953							18.644750278804725		23.976421090792623	18.40147492849519	19.86886745677768	21.674720677623863	22.363571722396504	18.331338525546613	21.71753411339231
tr|M0QYM7|M0QYM7_HUMAN	20.67489712919236		20.089281223637983		18.651169012447035		20.55148980365675	17.450711237343533		21.893921848868946	20.19181620447749	19.788056229853566	19.879416359180752	19.601535804023623	18.490702074126503	22.510378932407964	20.452986268886335		18.81340511171738		19.984598475163168	19.73291565855281				18.9890664118349					19.981709106465296		19.061193687655244		18.813411768500583		19.345716284120428			19.332384989931764						18.29603419053184			20.910703390473675	18.588072438906448	20.113944104825517	19.817714925252165		18.798734384637992		19.71160162861221	21.083554448704383		17.945553545991032	18.744564661006265	18.91413196481357			18.005854845676343			20.26755144805065								21.37740345941044		20.30163854182377		19.30487865974757	19.37569425470543		19.636956042661907					18.78414919224851		21.43906620908465	17.57577740878679	19.449240739496503			20.25925396522557		18.29143225696541	18.801719894160332	19.771607954181277		20.794859806530354		22.471306240915453	18.078611780723755	18.523540983815188	19.686941763442025	22.62364320593537	18.84388934034468	19.39725668065782			GO:0007017//microtubule-based process	GO:0003924//GTPase activity;GO:0005200//structural constituent of cytoskeleton;GO:0005525//GTP binding	GO:0005737//cytoplasm;GO:0005874//microtubule	Hs21361322	226.9	2.5e-59	KOG1375	Beta tubulin	Z	Cytoskeleton	CELLULAR PROCESSES AND SIGNALING	K07375|1|1.1e-73|280.0|tng:GSTEN00019756G001|tubulin beta
tr|M0R1Q1|M0R1Q1_HUMAN	23.072713322682382	23.22684628291503	23.59750318132242	22.23603309671685	25.10234418914356	23.713349253180738	22.93426351428767	24.031477656891244	23.691829370969877	23.30247875115201	22.425536872657	22.791172745311872	23.11933789193725	23.56310957938459	22.99122320035286	23.45587009696033	23.532059905481404	23.00548830110194	23.240867185666776	23.842989164787827	23.66885970981455	23.04185336080881	22.656557634967463	23.551325784094622	24.09806587115864	23.410704129722987	24.792648402818102	24.30801802535258	24.089224815976	23.44364343525305	22.525810437197787	22.807322753301275	24.10998802722771	23.033245002255985	23.13360066452849	22.929145432653883	24.5018838595243	23.232442388453062	22.832564837173653	24.036815441379385	23.03173377078296	22.792613835973807	23.43500391681516	23.61901336105376	23.424907033350767	23.61799250581666	22.955894516889828	23.46762807114397	22.93786883457639	23.15291114911999	23.858441259352347	22.68825518797338	23.295766798648916	22.79643109145644	21.314913586520948	22.638339938891736	22.484721338425864	22.491390936777695	23.344771452602693	23.787508135835864	23.190137151805164	23.99456892341847	23.32130044537863	23.31402429726983	23.40784787626928	22.59960507902901	23.923767632615903	22.08983138543797	24.9857259035822	23.175600272224127	24.60829885227358	23.89430846876912	23.902206459298107	24.1207368811574	23.408576270835702	22.56027046968486	23.57280754588275	24.265682148184798	23.808224774627416	24.039391499958697	23.630598316799965	24.321889552249985	25.142853370661413	23.48386747051609	23.135111558369648	23.285322296440057	22.87604253970334	23.55539428962355	22.84733227444012	22.55004263985119	22.83880836797393	23.726769560713088	23.665771648945505	23.465049595995144	23.29631246964913	23.04940303107008	22.90529253043921	23.2908334375661	23.97948699271536	22.56765516958641	24.701417857116088	19.09337602247316	20.12351402100265	20.0937970293331	19.562041703561054	20.20280346390957	21.59989033444433	20.63798607684592	21.335361348344527	19.68247825480241	GO:0006631//fatty acid metabolic process;GO:0030449//regulation of complement activation;GO:0007165//signal transduction;GO:0010828//positive regulation of glucose transport;GO:0010866//regulation of triglyceride biosynthetic process;GO:0050766//positive regulation of phagocytosis;GO:0044267//cellular protein metabolic process;GO:0045766//positive regulation of angiogenesis;GO:0010884//positive regulation of lipid storage;GO:0097242//amyloid-beta clearance;GO:2000427//positive regulation of apoptotic cell clearance;GO:0007186//G-protein coupled receptor signaling pathway;GO:0045745//positive regulation of G-protein coupled receptor protein signaling pathway;GO:0043687//post-translational protein modification;GO:0006911//phagocytosis, engulfment;GO:0006956//complement activation;GO:0006957//complement activation, alternative pathway;GO:0006954//inflammatory response;GO:0006955//immune response;GO:0006958//complement activation, classical pathway;GO:0050776//regulation of immune response;GO:0010575//positive regulation of vascular endothelial growth factor production;GO:0043312//neutrophil degranulation;GO:0001798//positive regulation of type IIa hypersensitivity;GO:0001970//positive regulation of activation of membrane attack complex;GO:0001934//positive regulation of protein phosphorylation	GO:0004252//serine-type endopeptidase activity;GO:0004866//endopeptidase inhibitor activity;GO:0031715//C5L2 anaphylatoxin chemotactic receptor binding;GO:0005102//receptor binding	GO:0005886//plasma membrane;GO:0005788//endoplasmic reticulum lumen;GO:0035578//azurophil granule lumen;GO:0005615//extracellular space;GO:0034774//secretory granule lumen;GO:0070062//extracellular exosome;GO:0043234//protein complex;GO:0005576//extracellular region;GO:0072562//blood microparticle	Hs4557385	206.1	2.9e-53	KOG1366	Alpha-macroglobulin	O	Posttranslational modification, protein turnover, chaperones	CELLULAR PROCESSES AND SIGNALING	K03990|1|1.3e-51|206.1|hsa:718|complement component 3
sp|O00116|ADAS_HUMAN																																																														18.41735059365448																																								19.91009264770954			17.395954415819638	19.18405845179266		18.684071319871443		18.206981379368973	GO:0008611//ether lipid biosynthetic process;GO:0008610//lipid biosynthetic process	GO:0008609//alkylglycerone-phosphate synthase activity;GO:0050660//flavin adenine dinucleotide binding;GO:0071949//FAD binding;GO:0016614//oxidoreductase activity, acting on CH-OH group of donors	GO:0005778//peroxisomal membrane;GO:0005782//peroxisomal matrix;GO:0005730//nucleolus;GO:0016020//membrane;GO:0005777//peroxisome;GO:0005739//mitochondrion	Hs4501993	1341.6	0	KOG1233	Alkyl-dihydroxyacetonephosphate synthase	R	General function prediction only	POORLY CHARACTERIZED	K00803|1|0.0e+00|1341.6|hsa:8540|alkyldihydroxyacetonephosphate synthase [EC:2.5.1.26]
sp|O00139|KIF2A_HUMAN	22.565040575764588	20.06799733355549	20.018834020105583	20.363953343657997	20.69366442905689	20.65805201634265	22.63613782259268	20.7932618674188	20.79308702375224	21.22179872513795	22.57930503534376	22.91150628548474	21.524685572944065	20.74809261848008	21.383816634713597	22.602351074352114	21.23895355481401	20.152209479891862	20.5826847759071	19.590583391317285	20.42133425271806	19.891936045220483		20.718587337408188	19.67933691622359	20.2863660783726	19.308440671017458	20.63614983562891	20.26283550550188	20.33539451898436	22.32885201646388	20.746827048543416	21.85877630971933	19.27690805383561	20.9950146171461	19.57378458744788	21.733652832411707	19.248774746259368	19.71094787981165	21.12324830287227	21.14146789607504	20.770043383309087	20.808659749533724	20.303164787781707	20.63588631502148	20.66462729879756	19.690406906051532	19.470192670901035	22.305245231191712	19.94355749912769	22.74506016075357	21.52950932044085	20.628880853099112	21.010251321182285	19.771290927498832	22.019075277463678	22.53641093487477	20.49919646453248	22.452036808420157	18.14441444903929	19.548051310206755	19.45066425210401	21.10011724312629	20.054175581255254	22.33232012301254	19.557682211359623	21.61179845179477	19.84046632495582	17.979439696471314	19.616988806631344	21.41617388915873	18.844398505767742	21.767008833511795	21.326641343137997	25.10946909634696	18.14645321816561	21.859719640996865	20.77960367729084	21.740462259834512	19.322081388157255	19.147752479977253	22.418925906274072	19.802185137503024	20.98848437510686	19.68698833591118	21.27259503952772	20.52121567284184	19.86677311144174	21.97876319893105	19.91409973933441	21.12006335664148	21.742521613931377	20.20889535321165	20.83630729606103	20.73203055847039	20.637286686559907	20.66195172932044	20.94489653609424	20.294800906356944	21.39563919903421	17.258113572696573	26.182317541866507	21.639915150180872	19.263685240378503	22.032201100067635	25.457635645356568	21.48139195463869	23.246728647037276	20.65477340635426	21.80113460433101	GO:0030154//cell differentiation;GO:0090307//mitotic spindle assembly;GO:0051301//cell division;GO:0007062//sister chromatid cohesion;GO:0019886//antigen processing and presentation of exogenous peptide antigen via MHC class II;GO:0007052//mitotic spindle organization;GO:0006890//retrograde vesicle-mediated transport, Golgi to ER;GO:0007399//nervous system development;GO:0007018//microtubule-based movement	GO:0016887//ATPase activity;GO:0003774//motor activity;GO:0003777//microtubule motor activity;GO:0008017//microtubule binding;GO:0005524//ATP binding	GO:0005871//kinesin complex;GO:0005874//microtubule;GO:0016604//nuclear body;GO:0097228//sperm principal piece;GO:0005730//nucleolus;GO:0005813//centrosome;GO:0005634//nucleus;GO:0016020//membrane;GO:0000922//spindle pole;GO:0005829//cytosol	Hs4758644	1347.8	0	KOG0246	Kinesin-like protein	Z	Cytoskeleton	CELLULAR PROCESSES AND SIGNALING	K10393|1|0.0e+00|1401.3|hsa:3796|kinesin family member 2/24
sp|O00142|KITM_HUMAN			19.36585624764356						20.314981709078275					20.295338907495022				19.654200394349218		19.94795342490237		19.64998977930172	20.253198165230483		20.028396459938623	19.94776097248647					19.99790295979041	20.34617271406425		20.37721105895717										20.96637961164824			20.968472794476675	19.695571129721653							18.76897510624852		19.28972202273059		19.995802458542123					20.108875581516276	18.501563597202438	19.22907256932285		19.56332340253127	21.06957811823311				19.797910686568738		18.945757642419707	20.257902929800814		21.17285482387645	20.447261496306908		20.57273973003181		21.151861125993253										20.16854842871193							19.59376435720787		21.22390474859034	22.203017989731503	22.33547835421156	22.260164527881408	22.78151251666253	22.602321350196945	22.10389340833837	23.138667758850428	22.68907429458394	GO:0006139//nucleobase-containing compound metabolic process;GO:0043097//pyrimidine nucleoside salvage;GO:0046104//thymidine metabolic process;GO:0071897//DNA biosynthetic process;GO:0046092//deoxycytidine metabolic process	GO:0019206//nucleoside kinase activity;GO:0016301//kinase activity;GO:0004137//deoxycytidine kinase activity;GO:0004797//thymidine kinase activity;GO:0005524//ATP binding	GO:0005739//mitochondrion;GO:0005759//mitochondrial matrix	Hs10281330	462.6	4.4000000000000005e-130	KOG4235	Mitochondrial thymidine kinase 2/deoxyguanosine kinase	F	Nucleotide transport and metabolism	METABOLISM	K00857|1|3.7e-156|554.7|hsa:7084|thymidine kinase [EC:2.7.1.21]
sp|O00151|PDLI1_HUMAN	21.45669516177806	20.41234278015263		18.77671268697913	19.610077298013824	20.27852775442828	22.07694524540996	21.049240123962235	21.275519100928136	20.26350785266364	21.319942057678013	22.138020858278168	20.69192647877211		21.62375827387591	19.297395479522297	20.060762391162942	18.272286328912028	19.33981485974065	19.837132622516		19.26502917351971	20.492210668298014				20.96595723996394		19.736565197249163	20.852279838581943	21.601779920256263	19.070304533984277	19.81060424202524				22.02015228033643	19.08164839135453		20.474160694221037	19.118856127426145		19.40921926245374	20.039738958165675	18.83919592711588	19.401157455671143			19.47151092860812		20.66954206715312	20.021220739813074	20.193234535989458	21.24883454512768			22.576784870218823	20.209447374671317	20.81558975424544			18.605298850345715	18.645734030111324	20.333321706924423	20.529763889809733	18.864748185141057	19.63678266178322	17.81310942475076			18.11481031731073	19.494590135500523		21.38517043828791	22.4900460928264		21.66395892766014	22.476573378852542	22.43050075700993		19.715371931471854	21.382868459873205		21.14234346698025	23.55404327852807	19.75397395413233	21.257899463112064		22.08753394296246	20.35104332093393	20.63589826998535			19.98816652849144	20.08971004398852		20.85325828707689	17.252359007458168	20.26237119169825	20.705725579526614	20.81161480619097	26.931570754716407	23.08480021537836	20.80953228157623	22.483979154883404	27.14368840575284	23.15630677236969	24.45594077141111	22.508872543425497	22.45102807456209	GO:0006355//regulation of transcription, DNA-templated;GO:0001666//response to hypoxia;GO:0006979//response to oxidative stress	GO:0046872//metal ion binding;GO:0003713//transcription coactivator activity;GO:0098641//cadherin binding involved in cell-cell adhesion	GO:0005737//cytoplasm;GO:0005856//cytoskeleton;GO:0005925//focal adhesion;GO:0005913//cell-cell adherens junction;GO:0005667//transcription factor complex	Hs13994151	671.4	7.800000000000001e-193	KOG1703	Adaptor protein Enigma and related PDZ-LIM proteins	TZ	Signal transduction mechanisms;Cytoskeleton	CELLULAR PROCESSES AND SIGNALING;CELLULAR PROCESSES AND SIGNALING	K19867|1|3.0e-54|216.5|aplc:110984471|LIM domain-binding protein 3
sp|O00154|BACH_HUMAN	20.14948521072621	21.02722772775319	20.39295413077861		20.223345337228714					20.52384241814953	20.23101482322333				20.380812656490463	19.662763380180365	18.579426683914637	18.82217954626169			15.760619068408616	19.950725443105387	18.59502567263748		18.83336208887656		19.070130874302148		18.272239992554532		20.16527105469785	17.901848049003398	20.22317978017398		20.72931255437108						18.423124986611956	18.598500651240222			20.772627708892152			18.598522770212256	19.02433561064961	19.73863114862442		19.52757991367684	20.348579915215456		18.858609283527112			16.880675740077667	19.5778654427582				18.175223848316303	20.08362101016104	18.329776547675287	19.28600420087581									19.55877938409729					19.646330739297664		19.30804014354816			18.5180652673588		19.1397751962371		20.602276119617105	19.839255495330384	18.39450183551747				18.77172448824453			18.049824688382436	18.112268979914923	19.859586298794		22.545509499553532	19.936610184302157	20.075234906229564	19.94253257703329	21.87448509650016	19.473330759513694	20.67806802865889	19.354311817698704		GO:1900535//palmitic acid biosynthetic process;GO:0006631//fatty acid metabolic process;GO:0006637//acyl-CoA metabolic process;GO:0015937//coenzyme A biosynthetic process;GO:0036114//medium-chain fatty-acyl-CoA catabolic process;GO:0036116//long-chain fatty-acyl-CoA catabolic process;GO:0051792//medium-chain fatty acid biosynthetic process	GO:0016787//hydrolase activity;GO:0016290//palmitoyl-CoA hydrolase activity;GO:0000062//fatty-acyl-CoA binding;GO:0102991//myristoyl-CoA hydrolase activity;GO:0052689//carboxylic ester hydrolase activity;GO:0047617//acyl-CoA hydrolase activity;GO:0036042//long-chain fatty acyl-CoA binding;GO:0042803//protein homodimerization activity	GO:0070062//extracellular exosome;GO:0005829//cytosol;GO:0005739//mitochondrion;GO:0005654//nucleoplasm	Hs18546373	646	4.1e-185	KOG2763	Acyl-CoA thioesterase	I	Lipid transport and metabolism	METABOLISM	K17360|1|5.8e-219|763.8|hsa:11332|acyl-coenzyme A thioesterase 7 [EC:3.1.2.2]
sp|O00159|MYO1C_HUMAN	18.937055539474454			19.243304063072696			19.37017026092201			18.931357272846643	19.085657380136077	19.250776792192475				19.223293812061403	19.019287725823908	18.816876765135422				18.738461443974384								18.8821238563389	18.662082817190623		18.40890545415955											17.218008728251846		17.957847909849036						18.34848644978403	18.617543889019554				18.07823438039448		18.44905670925225				18.683717892496222	18.00055487064882			19.322435997412505							18.236321361906533	18.72293154342669		18.98253206042582		18.548231255248997	17.271655744943725							18.11459157834565		19.5475259316382								18.602963042652995	17.602647763089966		18.39389019118861		20.470396340093732	17.481649592648022		19.638236870547264	20.39836221528592	19.14800080654602	19.48923539049511		18.553949818747643	GO:0006612//protein targeting to membrane;GO:0051028//mRNA transport;GO:0030838//positive regulation of actin filament polymerization;GO:0038089//positive regulation of cell migration by vascular endothelial growth factor signaling pathway;GO:0045815//positive regulation of gene expression, epigenetic;GO:0030335//positive regulation of cell migration;GO:0006605//protein targeting;GO:0090314//positive regulation of protein targeting to membrane;GO:0038096//Fc-gamma receptor signaling pathway involved in phagocytosis;GO:2000810//regulation of bicellular tight junction assembly;GO:1900078//positive regulation of cellular response to insulin stimulus;GO:1900748//positive regulation of vascular endothelial growth factor signaling pathway	GO:0008022//protein C-terminus binding;GO:0017160//Ral GTPase binding;GO:0000146//microfilament motor activity;GO:0003774//motor activity;GO:0005524//ATP binding;GO:0030898//actin-dependent ATPase activity;GO:0051015//actin filament binding;GO:0005516//calmodulin binding;GO:0005102//receptor binding	GO:0060171//stereocilium membrane;GO:0031941//filamentous actin;GO:0005902//microvillus;GO:0005903//brush border;GO:0005737//cytoplasm;GO:0016604//nuclear body;GO:0005730//nucleolus;GO:0031410//cytoplasmic vesicle;GO:0016020//membrane;GO:0005654//nucleoplasm;GO:0009925//basal plasma membrane;GO:0032420//stereocilium;GO:0016328//lateral plasma membrane;GO:0005886//plasma membrane;GO:0032587//ruffle membrane;GO:0070062//extracellular exosome;GO:0045160//myosin I complex;GO:0005643//nuclear pore;GO:0005829//cytosol;GO:0045121//membrane raft;GO:0016461//unconventional myosin complex;GO:0005768//endosome	Hs22065493	2053.1	0	KOG0164	Myosin class I heavy chain	Z	Cytoskeleton	CELLULAR PROCESSES AND SIGNALING	K10356|1|0.0e+00|2075.4|tmu:101342326|myosin I
sp|O00160|MYO1F_HUMAN	20.70028144835509	20.34646067492429	21.638607950311204	19.49105045006241	20.75520321124175	21.01162609484472	21.31453377233292	21.111533752053404	19.47896215992224	23.35418297917516	19.92215039343897	21.93851954350153	23.04647777274633	20.253216210244865	19.360264385101782	24.76419687017172	19.45766157134185	20.72577364540637	20.59305974528204	17.50052194575704	20.918545700390343	21.08979584345098	18.932967936850662	20.960508184908825	19.7671475448986	19.693181194443376		20.147893930209467	19.337479196819466	19.55241239798212	20.736745296705507	19.263667708475403	19.55113416366474	20.474750936499063	20.818124027191228	20.22769414757662	21.60069559553027		20.770940793370507	19.782418373131332	21.92359704855547	20.284987367750592	21.13984211963808	20.708485270839343	20.085120131218677	21.028660078751415	20.873012591629912	19.2435663660586	23.970530571582717	19.86049684402953	19.68351282711568	21.54445640249962	20.11004445198227	19.86925066319917	19.899632242054885	20.193244355608044	20.505433336121424	20.15729511853885	20.704975463942628	19.385216034978253	18.92081936563657	21.291825775015056	19.389674400010996	21.027311842950773	20.947735678716565	20.677810264688876	21.11216476740221	19.208461611868984	19.24695718492816	19.567750027747405	21.1856038578488	20.2042044098701		20.73357795494085	21.16823314005797	19.67787666349828	23.24837241185508	20.908115037116737	20.837312472149584	20.19328880140449		19.47084352785703	19.51408240599944	21.70682078186662	19.495687357058056	21.067821028275077	20.0164874056254		20.457671656700075	20.281478720122035	19.753100505938093	19.5054184277624	19.213714054792177	21.25662553324739	21.4376022429938	21.095848990508127	21.355302184246806	21.24867772648167	19.867001655258303	22.71537117164998	16.942751621986172	20.74932464912168	19.755074278568696	19.072365935476324	25.5802395090787	20.4136428952444	20.021241698400477	23.40302550759494	17.783314671657063	19.680394278516584		GO:0003779//actin binding;GO:0005516//calmodulin binding;GO:0003774//motor activity;GO:0005524//ATP binding	GO:0016461//unconventional myosin complex;GO:0016459//myosin complex	Hs22051526	2178.3	0	KOG0162	Myosin class I heavy chain	Z	Cytoskeleton	CELLULAR PROCESSES AND SIGNALING	K10356|1|0.0e+00|2143.2|ssc:100517998|myosin I
sp|O00161|SNP23_HUMAN							17.501592204182547			17.193310915109446			19.291743416372444				19.14167042048435																														17.573356498902026																																							19.65930655298991			20.066381888482507											17.655162809347093		22.48810947371617	18.83553388336088		17.837288161644864	21.50571607659235		20.135031038759752		17.73593635953993	GO:0006903//vesicle targeting;GO:0061025//membrane fusion;GO:0002553//histamine secretion by mast cell;GO:0002479//antigen processing and presentation of exogenous peptide antigen via MHC class I, TAP-dependent;GO:0016082//synaptic vesicle priming;GO:0006892//post-Golgi vesicle-mediated transport;GO:0043312//neutrophil degranulation;GO:0031629//synaptic vesicle fusion to presynaptic active zone membrane;GO:0015031//protein transport	GO:0005484//SNAP receptor activity;GO:0019905//syntaxin binding	GO:0035579//specific granule membrane;GO:0005925//focal adhesion;GO:0031201//SNARE complex;GO:0005737//cytoplasm;GO:0070821//tertiary granule membrane;GO:0070062//extracellular exosome;GO:0042629//mast cell granule;GO:0005654//nucleoplasm;GO:0043005//neuron projection;GO:0042581//specific granule;GO:0042582//azurophil granule;GO:0005913//cell-cell adherens junction;GO:0005886//plasma membrane;GO:0030670//phagocytic vesicle membrane;GO:0098793//presynapse	Hs18765729	424.9	8.1e-119	KOG3065	SNAP-25 (synaptosome-associated protein) component of SNARE complex	U	Intracellular trafficking, secretion, and vesicular transport	CELLULAR PROCESSES AND SIGNALING	K08508|1|3.5e-117|424.9|hsa:8773|synaptosomal-associated protein 23
sp|O00170|AIP_HUMAN																																			16.379768315685926																																								18.49298444115471																		17.313441617211527									20.92916872310608			20.12317436931556	20.089808677322708		20.32473739024236		17.477000367363527	GO:0051344//negative regulation of cyclic-nucleotide phosphodiesterase activity;GO:0010738//regulation of protein kinase A signaling;GO:0006805//xenobiotic metabolic process;GO:0022417//protein maturation by protein folding;GO:0035722//interleukin-12-mediated signaling pathway;GO:0006626//protein targeting to mitochondrion	GO:0036004//GAF domain binding;GO:0003755//peptidyl-prolyl cis-trans isomerase activity;GO:0017162//aryl hydrocarbon receptor binding;GO:0008134//transcription factor binding;GO:0003713//transcription coactivator activity;GO:0003712//transcription cofactor activity;GO:0051082//unfolded protein binding;GO:0004871//signal transducer activity	GO:0005737//cytoplasm;GO:0005829//cytosol;GO:0016020//membrane;GO:0005654//nucleoplasm;GO:0005886//plasma membrane;GO:0034751//aryl hydrocarbon receptor complex	Hs4502009	673.3	2.1000000000000002e-193	KOG0545	Aryl-hydrocarbon receptor-interacting protein	O	Posttranslational modification, protein turnover, chaperones	CELLULAR PROCESSES AND SIGNALING	K17767|1|4.1e-189|664.5|mcf:102130508|AH receptor-interacting protein
sp|O00175|CCL24_HUMAN	23.10137770722652	21.711167797191152	20.20508250174843	21.676026834730493	21.56495396948396	21.221846153692866	22.133494782616008	21.74619999244088	21.583654763909337	22.675877121254267	20.99820469782813	21.919811288241767	23.67921357632274	22.34334700831165	21.794579755719283	20.56920573851229	20.95893251907689	22.5795816850486	22.52779754915548	23.07624388717309	22.113902743926538	21.494235751461712	22.5940408483736	22.078399134984164	22.04522699187686	23.4651178594284	21.458418591456077	21.46897535694308	22.249137926762337	21.81091652997508	23.21385008345924	22.601878495581133	21.951488310331897	21.15395673262249	24.16874461553753	21.91391749716017	22.521265975498046	22.47838249661574	22.44855684839156	21.14102209151281	21.501591918192737	20.961531248715765	20.43319208813577	20.26002267468025	21.46868402210648	21.67757346824473	22.626299761047463	21.475527700722704	21.843434800344767	21.35440939061002	22.07383615473645	21.687035139082315	23.176729828740463	21.82792856214084	20.926768434133702	22.78255603087348	23.56058773029283	22.95672814784724	23.65363779746636	22.941493424678093	22.410853219268347	21.920573396976685	22.154294882843864	22.470719102660112	21.09088874246581	21.644699311641222	23.41175962112504	21.82711221253837	21.481687301179782	21.846268515184995	23.123096706609267	21.729604804035347	20.473218796427528	21.244106157542294	22.80400739947748	21.55554300707225	22.33797875563277	22.33646248844234	21.50196277265743	22.876657684641945	21.763159118909755	22.191694035887487	21.565212248644208	23.05040621546564	22.57941397480556	21.42554540306377	21.48629981337983	22.162208446829943	21.425162449046503	23.769374943814903	22.678009190496493	23.948628389671075	21.80036048549049	21.827653951405107	22.05736322663049	21.61546307388914	21.752371680396745	21.746279267598013	21.299558277820644	22.321215931380827	22.236762353156763	20.02613167797729	20.321880110016888	20.987776965252056	21.299566872065697	19.91638500142205	20.720402055665662	20.309928752204016	20.02255680742552	20.3363489930001	GO:0070098//chemokine-mediated signaling pathway;GO:0007165//signal transduction;GO:0048245//eosinophil chemotaxis;GO:0048247//lymphocyte chemotaxis;GO:0050729//positive regulation of inflammatory response;GO:0030838//positive regulation of actin filament polymerization;GO:0045766//positive regulation of angiogenesis;GO:0007186//G-protein coupled receptor signaling pathway;GO:0030335//positive regulation of cell migration;GO:0030593//neutrophil chemotaxis;GO:0006935//chemotaxis;GO:0008360//regulation of cell shape;GO:0006954//inflammatory response;GO:0006955//immune response;GO:0007267//cell-cell signaling;GO:0071356//cellular response to tumor necrosis factor;GO:0043547//positive regulation of GTPase activity;GO:0002548//monocyte chemotaxis;GO:0007010//cytoskeleton organization;GO:0071347//cellular response to interleukin-1;GO:0071346//cellular response to interferon-gamma;GO:0001938//positive regulation of endothelial cell proliferation;GO:0070374//positive regulation of ERK1 and ERK2 cascade;GO:2000418//positive regulation of eosinophil migration	GO:0008009//chemokine activity;GO:0048020//CCR chemokine receptor binding;GO:0031728//CCR3 chemokine receptor binding;GO:0048018//receptor ligand activity	GO:0005615//extracellular space;GO:0005576//extracellular region									K21097|1|7.4e-64|246.9|hsa:6369|C-C motif chemokine 24
sp|O00178|GTPB1_HUMAN	22.869407425277508	20.522462829547973	20.002848180510835	20.771067812943254	19.84955102818278	19.513678114892155	19.65611081488128	20.826359155669408	19.529944198284472	23.018837445953142	19.97963670435598	20.10263165121332	20.130114130657567	20.07270044010914	20.677045835212784	23.86230796650089	20.49060665934964	20.40629016464872	18.81379272969501	20.475333582916903	20.467697084785275	19.79621157248281	19.29471507347569	20.259200712300835	21.31052208844584	20.395692202238656	17.827590376172868	19.604104615500905	20.89640765208232	20.740904551310237	21.45490603907453	20.552936831042626	20.41870134311393	20.96636156745312	21.116293947120614	20.40318516971984	19.043300889171537	19.67179604387743	20.292987853211976	19.763908576286426	20.73186350102553	21.259445717303755	20.407286070937296	20.15605091578652	20.45411053705834	22.19804247545125	19.231121530028037	20.356682735551367	21.88060905144364	22.109844488374765	21.504764172214543	21.741464433139576	22.11217532138573	20.618785658172254	18.579833586728867	21.545839915402333	19.913082911796927	17.71804076451479	20.6868328717058	21.28960649210515	21.30468282329775	19.887012801155795	20.1270877401794	19.463236822681846	21.29906796531404	19.47340335351255	21.11582216326743	19.7162422626694		20.796871159893332	20.7255617628194	19.188240520742724			21.68863374913397		20.86573884743709	20.37807154681269	19.72547261390756	20.022906177869707	20.188157527451597	21.542492076301087	19.57885868598241	19.99426015608063	19.43925332955442	20.559887971649218	19.853000163848517	18.5339443248636		21.198298588799503	21.865563577036205	20.083931984251844	20.19380238097619	20.64928965019433	20.77727308313837	20.283139855622213	20.382526117323927	20.86705355004181	20.7390284430392	20.598659721432927	18.206919104494453	23.414278878868213	19.217718730662988	22.672326561136497	22.455774064208693	23.364564157200096	21.111110469400284	22.1104509059568	18.5593396588759	19.95451577916149	GO:0007165//signal transduction;GO:0061014//positive regulation of mRNA catabolic process;GO:0006955//immune response;GO:0046039//GTP metabolic process	GO:0003924//GTPase activity;GO:0003723//RNA binding;GO:0005525//GTP binding	GO:0005829//cytosol;GO:0016020//membrane;GO:0000177//cytoplasmic exosome (RNase complex)	Hs4758490	1164.1	0	KOG0463	GTP-binding protein GP-1	R	General function prediction only	POORLY CHARACTERIZED	K02358|1|1.2e-17|95.9|aqu:100641714|elongation factor Tu!K14416|4|3.5e-17|94.4|dya:Dyak_GE20906|elongation factor 1 alpha-like protein!K03231|5|4.5e-17|94.0|oas:101109898|elongation factor 1-alpha
sp|O00186|STXB3_HUMAN	18.749654977088333		16.57164903746378				18.12856857039374	18.784574856236983		19.566390917979	19.914105141449745		18.95608214039136			19.509233661208054	18.7098615759516			17.66128347839604	18.66788495944363				17.22288453823941						18.974303623321408		18.60399602688407		18.312382064771917						18.818218864476076					19.25806283782531	18.48107338724463		18.753961637409063			18.54897846859004	16.591748696738513				18.52228565493032		19.496559331467505		19.12247090454445			17.240366296725536						17.517852906506167							18.3331268880902		19.45397876710656			18.39741697465196					18.46362157013037		18.74734383623426									18.39448513866997		18.311958958458817		22.046062222552745	18.458996910375387	18.574142618440973	21.31287256233199	21.577256396131855	18.523438352542463	20.27329790351105	18.161480203990703	18.997835296376014	GO:0007420//brain development;GO:0006904//vesicle docking involved in exocytosis;GO:0051291//protein heterooligomerization;GO:0043312//neutrophil degranulation;GO:0015758//glucose transport;GO:0045955//negative regulation of calcium ion-dependent exocytosis;GO:0032868//response to insulin;GO:0070527//platelet aggregation;GO:0022615//protein to membrane docking;GO:0030073//insulin secretion	GO:0019905//syntaxin binding;GO:0017075//syntaxin-1 binding	GO:0042581//specific granule;GO:0070820//tertiary granule;GO:0031091//platelet alpha granule;GO:0016324//apical plasma membrane;GO:0005829//cytosol;GO:0070062//extracellular exosome;GO:0016323//basolateral plasma membrane;GO:0005886//plasma membrane	Hs6005886	1185.6	0	KOG1300	Vesicle trafficking protein Sec1	U	Intracellular trafficking, secretion, and vesicular transport	CELLULAR PROCESSES AND SIGNALING	K15301|1|0.0e+00|1195.6|hsa:6814|syntaxin-binding protein 3
sp|O00187|MASP2_HUMAN	28.377163720736924	28.554483776763067	28.19671320060336	28.131528799717945	28.047958416815494	28.761123526802216	28.149476117435118	29.18009411444949	28.73188563728468	30.33184241725465	29.006208611663045	28.51210821138194	29.143817778297446	28.83664542334226	29.248847509674768	28.34880796544944	28.22568958973623	29.006521130411123	28.91357635198137	28.35272182915389	28.17487802273933	28.46755573590987	27.52937887708745	28.34945388247945	28.822087399810773	29.33639996960936	27.774624868995726	28.53325698213768	29.284846572958543	29.03780519925404	28.87913293846035	27.73963592715727	28.721111762906567	29.046050593749964	28.352202973467943	28.039424344557645	28.44076358207199	29.32887467476938	28.708759278640898	28.28715318049209	28.720145906671597	29.114114551304112	28.32184038826366	28.718030098506837	28.54306071790273	28.5944661507374	28.39507498770073	28.929264677308705	28.16803742882804	28.80698878925365	29.29070779694557	28.365181013926843	28.078281206857337	27.74335548079937	27.146865047944672	28.960648649220705	28.95219616765232	28.538998994911417	28.201149987416343	29.189094701795582	29.053549249765265	28.0003875544501	29.016820469043708	28.692873873893635	29.45655212506737	28.250348656945093	28.636493540921	28.711525163961547	28.657118064981955	28.360207621323607	27.156279866915792	29.702038721654272	28.820073891270805	28.9106803198292	28.59298272064973	28.972492044338047	27.451721240484968	27.862295000463128	28.771097551928072	29.437403225361443	28.45416209691632	27.69981987580037	28.559293504568217	27.731115600837665	28.206898619473964	29.21775251900027	27.394478198061407	28.619151889994185	29.75848513537344	28.53095891310449	28.685574067632267	28.973082774029518	29.297986602151145	28.59764103915664	28.653563288501527	28.659047723036	28.717975327234644	28.755882580633063	28.05068560390804	28.73345052796073	28.72584069495793	30.407551072704315	31.245679650176086	30.04942098433424	30.160750537267948	31.39082418860795	31.442487524150923	31.056352247082152	31.273839658939853	31.25698397611494	GO:0001867//complement activation, lectin pathway;GO:0006956//complement activation;GO:0006958//complement activation, classical pathway	GO:0004252//serine-type endopeptidase activity;GO:0048306//calcium-dependent protein binding;GO:0005509//calcium ion binding;GO:0008233//peptidase activity;GO:0001855//complement component C4b binding	GO:0005615//extracellular space;GO:0070062//extracellular exosome;GO:0005576//extracellular region	Hs21264363	1452.2	0	KOG3627	Trypsin	E	Amino acid transport and metabolism	METABOLISM	K03993|1|0.0e+00|1452.2|hsa:10747|mannan-binding lectin serine protease 2 [EC:3.4.21.104]
sp|O00189|AP4M1_HUMAN																15.11095369701584																																																																																						17.470642543303356				17.922000355291804					GO:0016192//vesicle-mediated transport;GO:0006895//Golgi to endosome transport;GO:0090160//Golgi to lysosome transport;GO:0006622//protein targeting to lysosome;GO:1903361//protein localization to basolateral plasma membrane;GO:0006605//protein targeting;GO:0006886//intracellular protein transport	GO:0019904//protein domain specific binding	GO:0031904//endosome lumen;GO:0005829//cytosol;GO:0005802//trans-Golgi network;GO:0005769//early endosome;GO:0032588//trans-Golgi network membrane;GO:0030131//clathrin adaptor complex;GO:0030124//AP-4 adaptor complex;GO:0070062//extracellular exosome	Hs14917111	899.4	2.4e-261	KOG0937	Adaptor complexes medium subunit family	U	Intracellular trafficking, secretion, and vesicular transport	CELLULAR PROCESSES AND SIGNALING	K12402|1|1.0e-259|899.4|hsa:9179|AP-4 complex subunit mu-1
sp|O00194|RB27B_HUMAN	24.24859084451083	22.63656105560309	20.540329351728317	20.605742806169484	21.275875364078967	22.742783031737748	24.742677416774413	22.70762682089558	24.31949704608928	21.202449438882887	23.824279261712743	26.06226086400324	24.033905045026604	21.29974851328881	23.380061982673244	22.674200415260614	22.85932143634607	20.20345790457885	22.639562446339472	22.08541308198796	20.1376185142384	21.09588096364812		22.155361207870435	19.79482495982388	19.91969845672266	20.144620632286436		19.141042790783693	19.777712004363934	23.0977937675051	22.840188386643344	22.404555106335437	20.94147554795327	22.76105161493738	21.02344164519665	24.496759873209985	21.24293017980376	20.6457937127334	23.943674933057	23.45901047226508	21.778568028851595	21.2216903216487	20.86303800708171	19.52140994245704	21.12384201739804	20.86598020482398		21.047419966952717	19.84484372973141	21.587261792346943	21.767361787533243	20.74961297363072	23.83953313447918	20.28134721369513	20.896791676694946	25.72953593300396	23.583567274732545	23.462081421454364	21.29676415088559		19.72534004800449	24.20981180252512	22.54426293841396	22.217919401523936	20.797543331977785	21.06706042868311	19.51603270401659		20.32329472853184	20.660748065635865	19.976775563520885	18.621977100127754	22.120564001983407	24.217609045017102	19.691088322988776	22.73145423617305	22.328087298132427	24.63890410267848	20.680995557034542	21.322872996721436	23.02501653945641		23.48593768462064	21.746147976325283	22.466706585466984	22.80922083634029	21.60055024613625	24.56434770079536	21.15435494106568	23.02513924004155	19.861213213869785		22.117587392698944	22.51414960948822	22.58599973187718	22.425014075169177	22.542840387747543	20.75550838173452	23.473044336128783	19.585844809997884	25.70677622201802	22.510045152213035	20.829450489949277	23.33916874527377	24.25853223391156	21.710855369647952	23.721815636942875	21.505146607806974	20.72669041409651	GO:0045921//positive regulation of exocytosis;GO:0002576//platelet degranulation;GO:0071985//multivesicular body sorting pathway;GO:0032402//melanosome transport	GO:0003924//GTPase activity;GO:0019003//GDP binding;GO:0019904//protein domain specific binding;GO:0031489//myosin V binding;GO:0005525//GTP binding	GO:0005795//Golgi stack;GO:0005794//Golgi apparatus;GO:0032585//multivesicular body membrane;GO:0070062//extracellular exosome;GO:0042470//melanosome;GO:0016324//apical plasma membrane;GO:0030141//secretory granule;GO:0031088//platelet dense granule membrane;GO:0030140//trans-Golgi network transport vesicle;GO:0005886//plasma membrane;GO:0042589//zymogen granule membrane;GO:0098993//anchored component of synaptic vesicle membrane	Hs5729997	446.8	2.1000000000000002e-125	KOG0081	GTPase Rab27, small G protein superfamily	U	Intracellular trafficking, secretion, and vesicular transport	CELLULAR PROCESSES AND SIGNALING	K07886|1|8.9e-124|446.8|hsa:5874|Ras-related protein Rab-27B
sp|O00203|AP3B1_HUMAN	22.2401526769475	20.174441321314177	20.08376102559212	19.15662182332468	19.59872145992113	19.221748948657595	20.59258993528336	19.341874569739243	19.70142702273454	21.68868010553583	20.24235669368812	21.734491945520126	20.65378345660404	19.168702138796792	20.035984263365485	23.479184897288235	19.765287739529253	18.462661635025363	19.865311855864864	19.73439509463888	19.13031848825716	18.03892137785942		20.58395698204121			23.279071282358142	19.26781106786544		19.189116859601764	20.797337751684783	18.73726090982501	20.377613049669755	18.909278376525357	20.344937418754537	18.03606084784484	20.37630875148567		18.857039104935165	19.27996147445943	20.23130359049401	19.55756558212985	19.63355182786005	18.53021761328413		19.939273373873625	18.97582106162543	19.562677771052574	21.300294370883798	18.947926271281027	20.35736575361954	20.040621324072287	19.726689620388186	19.090501834324204		19.599089850579848	21.00866394717948	19.82584810155858	20.56423812401043	19.43820116345664		20.465694192032743	19.68398749775865	19.582175371478588	20.71733047962125	16.968317421442844	19.60916930190731	19.840628209272424		19.30061062578416	19.397249686914588	19.633019251961304		20.29678928432085	22.28895040571403	18.96979027776021	22.15280161033805	19.519297953407456	20.858218737846496	19.1007013833617	18.94277483730777	21.06415991209199		20.48570312170204		19.931578617701643	19.433173508298196		19.92396855392802		20.002815554906554		19.439171604251616	20.021604720209943	20.02832954580426	19.972981955381883	20.312222862740278	20.31976768218744	19.02198173219689	20.881453247692008	19.219755812950385	23.77656024115092	19.213776280323746	20.147824932997786	22.78899040821622	23.47070467860356	19.5234578293394	22.742047810560017	19.34398321345216	19.403436619363784	GO:0016192//vesicle-mediated transport;GO:0048007//antigen processing and presentation, exogenous lipid antigen via MHC class Ib;GO:0051138//positive regulation of NK T cell differentiation;GO:0006886//intracellular protein transport;GO:0007596//blood coagulation;GO:0006622//protein targeting to lysosome;GO:0008089//anterograde axonal transport;GO:0048490//anterograde synaptic vesicle transport;GO:0032438//melanosome organization	GO:0030742//GTP-dependent protein binding;GO:0019903//protein phosphatase binding	GO:0030665//clathrin-coated vesicle membrane;GO:0005794//Golgi apparatus;GO:0016020//membrane;GO:0005765//lysosomal membrane;GO:0030131//clathrin adaptor complex;GO:0030123//AP-3 adaptor complex;GO:1904115//axon cytoplasm	Hs4501975	2112.4	0	KOG1060	Vesicle coat complex AP-3, beta subunit	U	Intracellular trafficking, secretion, and vesicular transport	CELLULAR PROCESSES AND SIGNALING	K12397|1|0.0e+00|2121.3|hsa:8546|AP-3 complex subunit beta
sp|O00214|LEG8_HUMAN																																																																																																						19.09118522842369									GO:0098586//cellular response to virus;GO:0098792//xenophagy;GO:1904977//lymphatic endothelial cell migration	GO:0005178//integrin binding;GO:0030246//carbohydrate binding	GO:0005737//cytoplasm;GO:0005615//extracellular space;GO:0031410//cytoplasmic vesicle;GO:0005829//cytosol;GO:0016020//membrane;GO:0070062//extracellular exosome	HsM5729905	630.2	1.9000000000000002e-180	KOG3587	Galectin, galactose-binding lectin	W	Extracellular structures	CELLULAR PROCESSES AND SIGNALING	K06832|1|6.1e-182|640.6|hsa:3964|galectin-8
sp|O00217|NDUS8_HUMAN																						20.98887598685327																																								18.681292085368383																																								17.57161671848799									GO:0032981//mitochondrial respiratory chain complex I assembly;GO:0006120//mitochondrial electron transport, NADH to ubiquinone;GO:0006979//response to oxidative stress	GO:0051539//4 iron, 4 sulfur cluster binding;GO:0008137//NADH dehydrogenase (ubiquinone) activity;GO:0046872//metal ion binding;GO:0016651//oxidoreductase activity, acting on NAD(P)H	GO:0016020//membrane;GO:0005739//mitochondrion;GO:0005747//mitochondrial respiratory chain complex I;GO:0005759//mitochondrial matrix	Hs4505371	436.4	2.7e-122	KOG3256	NADH:ubiquinone oxidoreductase, NDUFS8/23 kDa subunit	C	Energy production and conversion	METABOLISM	K03941|1|1.2e-120|436.4|hsa:4728|NADH dehydrogenase (ubiquinone) Fe-S protein 8 [EC:7.1.1.2 1.6.99.3]
sp|O00230|CORT_HUMAN								18.854602956706465	19.236155028335983			19.88947170153418									20.15500107801581			19.617133635170728		19.823714893049008			18.826588234180267				18.730587188934216			19.245381778299564	18.36681467292992		18.907531911313452			18.862193614025035																													19.48564288431638							19.5501023042185			19.862139978405672	21.88193174393529	18.658204281304883				19.53141532043093												18.951758785422324							19.52194655640679		19.30633944571954	19.81148043650082	19.183366037505163	GO:0007268//chemical synaptic transmission;GO:0007193//adenylate cyclase-inhibiting G-protein coupled receptor signaling pathway	GO:0005179//hormone activity;GO:0005184//neuropeptide hormone activity;GO:0001664//G-protein coupled receptor binding	GO:0005615//extracellular space;GO:0005576//extracellular region									K05238|1|3.3e-55|218.0|hsa:1325|cortistatin
sp|O00231|PSD11_HUMAN	19.20434962486597		17.21747804039768					19.548060974308807		19.482368727648197	17.894663446604532			18.21648971330277	18.430686425170936	18.99954308809666	19.596685419727496	16.674531835021373				18.7730195992908					18.1647163161198			17.39124292855796	19.06768477139428	19.231184316308426	19.497264654486727									18.83415227218664			18.900578165887904	19.380348182247385	19.42476130016557	19.461839770757944	19.27306838456062	17.873018372511336		17.84121558259865			18.562395987282	14.852585157188996	18.67942185471753	16.5884344309673	19.07926336923497				18.23249378312661		19.016583875060604					18.714641036877754		17.796497452947722			18.351182905838726		18.85105078730134			17.61471246216336		18.95364629369113		16.55995755650838			19.85950801744388		18.786094280987268							18.830613932464196		17.989024662019176	19.288292118321305	17.136959750465248		20.66199405890064	16.38473318337875	18.89437689144828	21.47297184642618	20.476984253246457	17.31144314015331	21.39446202966877			GO:0090263//positive regulation of canonical Wnt signaling pathway;GO:0002479//antigen processing and presentation of exogenous peptide antigen via MHC class I, TAP-dependent;GO:0038061//NIK/NF-kappaB signaling;GO:0033209//tumor necrosis factor-mediated signaling pathway;GO:0043248//proteasome assembly;GO:0051437//positive regulation of ubiquitin-protein ligase activity involved in regulation of mitotic cell cycle transition;GO:0051436//negative regulation of ubiquitin-protein ligase activity involved in mitotic cell cycle;GO:0061418//regulation of transcription from RNA polymerase II promoter in response to hypoxia;GO:0000209//protein polyubiquitination;GO:0048863//stem cell differentiation;GO:0043488//regulation of mRNA stability;GO:0043161//proteasome-mediated ubiquitin-dependent protein catabolic process;GO:0000165//MAPK cascade;GO:1902036//regulation of hematopoietic stem cell differentiation;GO:0006511//ubiquitin-dependent protein catabolic process;GO:0016579//protein deubiquitination;GO:0002223//stimulatory C-type lectin receptor signaling pathway;GO:0090090//negative regulation of canonical Wnt signaling pathway;GO:0050852//T cell receptor signaling pathway;GO:0043687//post-translational protein modification;GO:0031146//SCF-dependent proteasomal ubiquitin-dependent protein catabolic process;GO:0031145//anaphase-promoting complex-dependent catabolic process;GO:0060071//Wnt signaling pathway, planar cell polarity pathway;GO:0010972//negative regulation of G2/M transition of mitotic cell cycle;GO:0055085//transmembrane transport;GO:0038095//Fc-epsilon receptor signaling pathway;GO:0043312//neutrophil degranulation;GO:0006521//regulation of cellular amino acid metabolic process	GO:0005198//structural molecule activity	GO:0022624//proteasome accessory complex;GO:1904813//ficolin-1-rich granule lumen;GO:0008541//proteasome regulatory particle, lid subcomplex;GO:0005838//proteasome regulatory particle;GO:0070062//extracellular exosome;GO:0005634//nucleus;GO:0016020//membrane;GO:0005654//nucleoplasm;GO:0034774//secretory granule lumen;GO:0000502//proteasome complex;GO:0005829//cytosol;GO:0005576//extracellular region	Hs4506219	804.7	7.6e-233	KOG1463	26S proteasome regulatory complex, subunit RPN6/PSMD11	O	Posttranslational modification, protein turnover, chaperones	CELLULAR PROCESSES AND SIGNALING	K03036|1|2.3e-232|808.5|chx:102187430|26S proteasome regulatory subunit N6
sp|O00232|PSD12_HUMAN	19.56022421300112	19.3626581756266	17.677604243876587		16.98987795989519		19.61312003839821			19.962644216624128	19.97692641630528	19.520484139189048	20.233312132661588		17.373107633009084	19.792953186893456	20.222443506063268	19.49410222079184	18.270779920296032		18.10366847942164	19.33976180328994	19.752304655211404		18.51388687038788		18.951095769928845			20.286208523030577	19.846879310894607		20.060003720998004	19.52638558131286	19.063500542382727		17.198002185507807	18.52773879093018		19.76309660680109	19.851741690446108	19.7858924593025			19.018256765753524	19.58076734529687	19.70199090941148		19.359629237385043		18.423381439139973	19.056412076716622	17.962750575683067	19.438261143586693	18.541345263852644	20.75413225577824	18.860093359416048		18.313387746566757	21.48189869709922	19.008018718228705	20.39983441836529		18.398855420812005	19.58413557009043	22.304486892185096	19.27637402569891			19.70544782230883				22.78815294064101	19.376757819466462		18.08771884279853	18.196494749982826	18.6014416074903			19.726966240466577	19.8316129134747				20.96709653504797		20.03963056056665		19.667129249604105		19.44988242702718	19.562432932943636	20.84827573901003	18.762160361161744	17.731178278897815	19.356693356404765		18.727922871280107		21.600753745142427		20.09202859600772	21.87309757158426	20.941942042502493	20.243662198587568	21.67634185947686		19.30855039151485	GO:0090263//positive regulation of canonical Wnt signaling pathway;GO:0002479//antigen processing and presentation of exogenous peptide antigen via MHC class I, TAP-dependent;GO:0038061//NIK/NF-kappaB signaling;GO:0033209//tumor necrosis factor-mediated signaling pathway;GO:0051437//positive regulation of ubiquitin-protein ligase activity involved in regulation of mitotic cell cycle transition;GO:0051436//negative regulation of ubiquitin-protein ligase activity involved in mitotic cell cycle;GO:0061418//regulation of transcription from RNA polymerase II promoter in response to hypoxia;GO:0000209//protein polyubiquitination;GO:0043488//regulation of mRNA stability;GO:0043161//proteasome-mediated ubiquitin-dependent protein catabolic process;GO:0006521//regulation of cellular amino acid metabolic process;GO:0000165//MAPK cascade;GO:1902036//regulation of hematopoietic stem cell differentiation;GO:0016579//protein deubiquitination;GO:0002223//stimulatory C-type lectin receptor signaling pathway;GO:0090090//negative regulation of canonical Wnt signaling pathway;GO:0050852//T cell receptor signaling pathway;GO:0043687//post-translational protein modification;GO:0031146//SCF-dependent proteasomal ubiquitin-dependent protein catabolic process;GO:0031145//anaphase-promoting complex-dependent catabolic process;GO:0060071//Wnt signaling pathway, planar cell polarity pathway;GO:0010972//negative regulation of G2/M transition of mitotic cell cycle;GO:0055085//transmembrane transport;GO:0038095//Fc-epsilon receptor signaling pathway;GO:0043312//neutrophil degranulation		GO:0022624//proteasome accessory complex;GO:1904813//ficolin-1-rich granule lumen;GO:0031595//nuclear proteasome complex;GO:0008541//proteasome regulatory particle, lid subcomplex;GO:0005737//cytoplasm;GO:0005838//proteasome regulatory particle;GO:0070062//extracellular exosome;GO:0016020//membrane;GO:0005654//nucleoplasm;GO:0034774//secretory granule lumen;GO:0000502//proteasome complex;GO:0005829//cytosol;GO:0005576//extracellular region	Hs4506221	891	8.7e-259	KOG1498	26S proteasome regulatory complex, subunit RPN5/PSMD12	O	Posttranslational modification, protein turnover, chaperones	CELLULAR PROCESSES AND SIGNALING	K03035|1|3.7e-257|891.0|rro:104675424|26S proteasome regulatory subunit N5
sp|O00233|PSMD9_HUMAN	21.08972284185355		19.473981916050665	20.20737371804369			18.93556822434505	19.26567799277983	18.25254609113757	21.32702247932527	19.73756959629422	20.747141432392905	17.697215339546716		18.780175089407173	21.077664660783704	19.714340200340697	19.961471463937897			20.012445843581585	18.283467616639403	19.19804234666769	19.190525020468016	20.5672244675203	19.44141733072201	20.35490318133348			20.0127163781368	19.50176834604537	18.46573200890604	19.85452870291097	19.696707926941446	20.208351869791723		20.001216963496347	19.207365991060048	19.41823708741176	19.16396201365468	18.448200327366497	19.86353868338048		17.560439859744193	19.106239201304447	19.41775125750462	19.32933878904454	19.99005698287048	19.65892739630439	19.28545971258732	19.77375180462123	20.166728226157225	19.513711459922312	18.85894934298164	19.12000028318613	19.148960159436843	19.53214964834105	17.862653723432373	19.616224461965924	20.020196087849968	19.18687282613327	18.35484983708208	19.367962774634723		19.337952408056296		19.732537857852098			20.149254706062827	18.23584596500309	18.39796982326202			19.64617747834323		20.024253778584814		18.79228653294748	18.033434445653132		18.78163680724412	18.65923988476769	18.22953860606588					19.34744148953051	19.751627596892728	20.528511390546303		18.37717679382264	20.066329717564862	18.916932220996536	18.382118626820176	19.247575994022046	19.41467089382883	18.384811266941934			20.76981061622993		21.4521017783149	21.394184359821256	20.56295593896225	20.498237937844664	20.73461411538093	20.190471816391693	19.140359222179768	GO:0032024//positive regulation of insulin secretion;GO:0090263//positive regulation of canonical Wnt signaling pathway;GO:0002479//antigen processing and presentation of exogenous peptide antigen via MHC class I, TAP-dependent;GO:0038061//NIK/NF-kappaB signaling;GO:0033209//tumor necrosis factor-mediated signaling pathway;GO:0046676//negative regulation of insulin secretion;GO:0051437//positive regulation of ubiquitin-protein ligase activity involved in regulation of mitotic cell cycle transition;GO:0051436//negative regulation of ubiquitin-protein ligase activity involved in mitotic cell cycle;GO:0061418//regulation of transcription from RNA polymerase II promoter in response to hypoxia;GO:0000209//protein polyubiquitination;GO:0043488//regulation of mRNA stability;GO:0043161//proteasome-mediated ubiquitin-dependent protein catabolic process;GO:0000165//MAPK cascade;GO:1902036//regulation of hematopoietic stem cell differentiation;GO:0016579//protein deubiquitination;GO:0070682//proteasome regulatory particle assembly;GO:0002223//stimulatory C-type lectin receptor signaling pathway;GO:0090090//negative regulation of canonical Wnt signaling pathway;GO:0050852//T cell receptor signaling pathway;GO:0043687//post-translational protein modification;GO:0031146//SCF-dependent proteasomal ubiquitin-dependent protein catabolic process;GO:0031145//anaphase-promoting complex-dependent catabolic process;GO:0060071//Wnt signaling pathway, planar cell polarity pathway;GO:0010972//negative regulation of G2/M transition of mitotic cell cycle;GO:0045893//positive regulation of transcription, DNA-templated;GO:0055085//transmembrane transport;GO:0038095//Fc-epsilon receptor signaling pathway;GO:0006511//ubiquitin-dependent protein catabolic process;GO:0006521//regulation of cellular amino acid metabolic process	GO:0043425//bHLH transcription factor binding;GO:0003713//transcription coactivator activity	GO:0005737//cytoplasm;GO:0005838//proteasome regulatory particle;GO:0005634//nucleus;GO:0005654//nucleoplasm;GO:0000502//proteasome complex;GO:0005829//cytosol	Hs18543329	443.7	1.8e-124	KOG3129	26S proteasome regulatory complex, subunit PSMD9	O	Posttranslational modification, protein turnover, chaperones	CELLULAR PROCESSES AND SIGNALING	K06693|1|7.7e-123|443.7|hsa:5715|26S proteasome non-ATPase regulatory subunit 9
sp|O00244|ATOX1_HUMAN	21.327044135403263	17.59006726032753	19.696991001608463	18.553331563300468	17.497537548651266	19.751650569215176	20.69246589594235	19.24680722477761		20.50968662798816	21.394491647557157	21.61706293320456	20.2899132459396	20.056343435832723	20.3633397971678	21.34345313086001	19.162777810757422	20.43312514919931	19.694082350972725		20.307747719650887	19.838759250684216	20.73684234915533	19.245675658011645	19.205670776532155	19.255653539296237	19.41401918789959	18.89496663093576	19.45574863231477	18.757487467130503	19.576167174523608	18.970225225796877	19.06117510197245	20.464084810166497	19.583252708305587	19.928976825783145	20.220360118179997	18.440704970782587	18.274707436506446	19.08667997937662	18.34192382786344	18.65472388907948	17.68296543871693	19.919969343738728	17.796070161014626	19.351145988637533		17.63867119211242	20.07921997765376	18.89383203045752	19.5018093174628	19.42107145174032	19.399898339646928	19.90504645762657			21.065096329971038	18.608500072009548	20.56016981914017	20.54753875755204	20.066936516893744	16.478542066535756	20.639268196640995	19.687653349860284		20.495823603336994	19.02274442047116	20.17454210091579	19.87088525945215	19.980119371986248	18.886883630515367	18.27037312927487	18.53843537038188	18.783976086840784	21.189485582724807	19.38024060813387	20.65094224152674	20.83426953621729	20.82731665201221	19.130310879143718		21.383002833546776	21.282928363167105	19.49351538850881			19.412913880487466	19.58080098188472	19.84724448184944		19.2535555493138		19.28123761070697	19.681500957896183	19.93403647640405	19.59275972255725	19.71124989918707	19.59593053390889	18.983101828887083	18.90867430446415	20.03745664824978	21.6419817561148	20.948583218055155	21.656568817406757	22.92738739809568	22.27637843160401	21.47487257961634	22.6554244272902	21.34544946388908	21.642345019869268	GO:0006878//cellular copper ion homeostasis;GO:0019730//antimicrobial humoral response;GO:0015680//intracellular copper ion transport;GO:0006825//copper ion transport;GO:0006979//response to oxidative stress	GO:0051117//ATPase binding;GO:0016531//copper chaperone activity;GO:0016530//metallochaperone activity;GO:0005375//copper ion transmembrane transporter activity;GO:0005507//copper ion binding;GO:0032767//copper-dependent protein binding	GO:0005737//cytoplasm;GO:0005829//cytosol;GO:0005623//cell	Hs4757804	141.4	5.8e-34	KOG1603	Copper chaperone	P	Inorganic ion transport and metabolism	METABOLISM	K07213|1|2.5e-32|141.4|hsa:475|copper chaperone
sp|O00255|MEN1_HUMAN																																																																																																									19.490026130382983			19.81544944339425			GO:0032925//regulation of activin receptor signaling pathway;GO:0050680//negative regulation of epithelial cell proliferation;GO:0009411//response to UV;GO:0046329//negative regulation of JNK cascade;GO:1904837//beta-catenin-TCF complex assembly;GO:0044267//cellular protein metabolic process;GO:0032092//positive regulation of protein binding;GO:0045786//negative regulation of cell cycle;GO:0003309//type B pancreatic cell differentiation;GO:0000122//negative regulation of transcription from RNA polymerase II promoter;GO:0071559//response to transforming growth factor beta;GO:0010332//response to gamma radiation;GO:0000165//MAPK cascade;GO:0046697//decidualization;GO:0034968//histone lysine methylation;GO:0071333//cellular response to glucose stimulus;GO:0051974//negative regulation of telomerase activity;GO:0043687//post-translational protein modification;GO:0045736//negative regulation of cyclin-dependent protein serine/threonine kinase activity;GO:0008285//negative regulation of cell proliferation;GO:0061469//regulation of type B pancreatic cell proliferation;GO:0000278//mitotic cell cycle;GO:0006281//DNA repair;GO:0010812//negative regulation of cell-substrate adhesion;GO:0006974//cellular response to DNA damage stimulus;GO:0045892//negative regulation of transcription, DNA-templated;GO:0043433//negative regulation of DNA binding transcription factor activity;GO:0030511//positive regulation of transforming growth factor beta receptor signaling pathway;GO:0071375//cellular response to peptide hormone stimulus;GO:0007420//brain development;GO:0045668//negative regulation of osteoblast differentiation;GO:1902807//negative regulation of cell cycle G1/S phase transition;GO:0006357//regulation of transcription from RNA polymerase II promoter;GO:0045944//positive regulation of transcription from RNA polymerase II promoter;GO:0006351//transcription, DNA-templated;GO:0001933//negative regulation of protein phosphorylation;GO:0002076//osteoblast development	GO:0018024//histone-lysine N-methyltransferase activity;GO:0044212//transcription regulatory region DNA binding;GO:0070412//R-SMAD binding;GO:0003690//double-stranded DNA binding;GO:0030674//protein binding, bridging;GO:0000403//Y-form DNA binding;GO:0000400//four-way junction DNA binding;GO:0047485//protein N-terminus binding;GO:0003682//chromatin binding	GO:0005788//endoplasmic reticulum lumen;GO:0000785//chromatin;GO:0000784//nuclear chromosome, telomeric region;GO:0005737//cytoplasm;GO:0005634//nucleus;GO:0005654//nucleoplasm;GO:0016363//nuclear matrix;GO:0032154//cleavage furrow;GO:0000790//nuclear chromatin;GO:0043234//protein complex;GO:0005829//cytosol;GO:0035097//histone methyltransferase complex									K14970|1|0.0e+00|1242.3|hsa:4221|menin
sp|O00264|PGRC1_HUMAN	20.59563776611774		19.923178105393543	20.99956775271998	20.285191290701047	18.651092017199822	21.148215349060003	20.004508660006422	20.71273958713348	20.86114558661089	18.68222253204273	19.94212682690761	20.182743909554883	19.50380755344542	19.298037745183112	20.3068155938422	21.53070324750624	20.67991232905322	20.68978906523314	20.19043438780139	20.69365125205349	21.09272273201277	21.282865433515784	19.937383970366184	21.56472634936143	21.58637395190508		20.586742700274133	20.007600058965057	20.46205711502804	20.526073184942334	20.652096504589224	21.102440694646305	20.99885216046244	20.927810657734767	21.189335041952667	20.949578177629	20.45234503827434	21.109600097151063	19.334619224007863	19.52963090217766	20.876188048809222	19.871830675047946	19.587584270975576	19.518294861554143		20.64134537986673	19.37895873189801	19.65794389482865	21.058646705818923	19.34983727412784	20.399526861176124	21.46317640216836	21.147301660608843	18.82001016385024	18.816421341876964	20.343548007749224	18.826245749694078	21.265466208582502	21.927636894247414	20.019249244359308	20.656732172494166	20.4498172112667	20.17011164415804	19.65814558893532	20.88779923149353	19.07559885385676	20.73581746191425	22.215470166007105	19.40983903652961	20.052905574184923	20.03152261836264	20.124312788388178	19.256820404113405	20.82250293653444	21.11300290944144		21.55657422389118	20.81228076500261	21.317352915759923	20.43542031502481	21.484147910343225	21.82126716014096	20.4576298275049	21.31899006902851	19.64834041005942	21.38499470495011	21.07979060578612	21.808690890299847	20.499194593062263	20.80723946737938	20.4009844900833	21.719554416281788	20.14672825587139	19.901125464543888	19.753685045952043	20.64816333326044	20.19660270008177	21.336906391996365	20.70779038136421	21.774402609077157	23.154124770685417	20.94787728899772		20.436066686555492	22.144057491596552	20.75378322668877	20.890134374109483	21.668505915501846	20.933239984616435	GO:0043312//neutrophil degranulation	GO:0020037//heme binding;GO:0005496//steroid binding	GO:0030868//smooth endoplasmic reticulum membrane;GO:0045202//synapse;GO:0005783//endoplasmic reticulum;GO:0070062//extracellular exosome;GO:0016021//integral component of membrane;GO:0016020//membrane;GO:0044297//cell body;GO:0005789//endoplasmic reticulum membrane;GO:0035579//specific granule membrane;GO:0043005//neuron projection;GO:0005887//integral component of plasma membrane;GO:0005886//plasma membrane;GO:0043025//neuronal cell body;GO:0031090//organelle membrane	Hs5729875	399.1	4.4000000000000006e-111	KOG1110	Putative steroid membrane receptor Hpr6.6/25-Dx	R	General function prediction only	POORLY CHARACTERIZED	K17278|1|1.9e-109|399.1|pps:100992159|membrane-associated progesterone receptor component
sp|O00267|SPT5H_HUMAN	18.30628274480221							19.37927925842962		18.32536810683684		18.97957251938708				19.341803354942726		18.268361829764647			18.06070155521853				17.771247047040884	17.98649507420515				16.708666029898453	17.450664640753157				17.502998625110234			16.305754160667565	17.81551902048571		17.75613276114048				19.19808019329244				18.497966738901933	17.976030936699964		19.2436342555233			18.60379676473805	18.82024202159996				17.77398877726137			17.65464335284214								20.07316301645032		18.642683277643386	17.73684442878793	18.86065839008699		18.8884540906484		17.729941328735258			18.07118005261872						20.704764646183147			19.039610801233128			18.558140637895253	17.157821487765073	17.121222599247734				16.079226287098702		18.23644906704093		17.338629347053697	21.74543899091383	17.62856017101575	18.18218197795678	19.36546551564169			GO:0016239//positive regulation of macroautophagy;GO:0050434//positive regulation of viral transcription;GO:0007049//cell cycle;GO:0000122//negative regulation of transcription from RNA polymerase II promoter;GO:1900364//negative regulation of mRNA polyadenylation;GO:0006366//transcription from RNA polymerase II promoter;GO:0006368//transcription elongation from RNA polymerase II promoter;GO:0032785//negative regulation of DNA-templated transcription, elongation;GO:0032786//positive regulation of DNA-templated transcription, elongation;GO:0010033//response to organic substance;GO:0006338//chromatin remodeling;GO:0039692//single stranded viral RNA replication via double stranded DNA intermediate;GO:0006354//DNA-templated transcription, elongation;GO:0006370//7-methylguanosine mRNA capping;GO:0006357//regulation of transcription from RNA polymerase II promoter;GO:0045944//positive regulation of transcription from RNA polymerase II promoter;GO:0006397//mRNA processing	GO:0019899//enzyme binding;GO:0003677//DNA binding;GO:0003729//mRNA binding;GO:0046982//protein heterodimerization activity;GO:0003723//RNA binding;GO:0003746//translation elongation factor activity;GO:0003682//chromatin binding	GO:0032044//DSIF complex;GO:0005634//nucleus;GO:0005654//nucleoplasm	Hs20149524	2210.3	0	KOG1999	RNA polymerase II transcription elongation factor DSIF/SUPT5H/SPT5	K	Transcription	INFORMATION STORAGE AND PROCESSING	K15172|1|0.0e+00|2210.3|hsa:6829|transcription elongation factor SPT5
sp|O00291|HIP1_HUMAN																		18.87366641048861																																																																																	18.801890348247984						21.32094955832069			19.25789445523117			GO:0030154//cell differentiation;GO:0097190//apoptotic signaling pathway;GO:0072583//clathrin-dependent endocytosis;GO:0050821//protein stabilization;GO:0061024//membrane organization;GO:0048268//clathrin coat assembly;GO:0048260//positive regulation of receptor-mediated endocytosis;GO:0042981//regulation of apoptotic process;GO:0051897//positive regulation of protein kinase B signaling;GO:0099637//neurotransmitter receptor transport;GO:0045742//positive regulation of epidermal growth factor receptor signaling pathway;GO:0006919//activation of cysteine-type endopeptidase activity involved in apoptotic process;GO:0006915//apoptotic process;GO:2000588//positive regulation of platelet-derived growth factor receptor-beta signaling pathway;GO:0030100//regulation of endocytosis;GO:0006355//regulation of transcription, DNA-templated;GO:0006351//transcription, DNA-templated	GO:0005200//structural constituent of cytoskeleton;GO:0080025//phosphatidylinositol-3,5-bisphosphate binding;GO:0005154//epidermal growth factor receptor binding;GO:0003779//actin binding;GO:0043325//phosphatidylinositol-3,4-bisphosphate binding;GO:0042803//protein homodimerization activity;GO:0032051//clathrin light chain binding;GO:0051015//actin filament binding;GO:0035254//glutamate receptor binding;GO:0030276//clathrin binding;GO:0035091//phosphatidylinositol binding;GO:0032266//phosphatidylinositol-3-phosphate binding;GO:0035612//AP-2 adaptor complex binding;GO:0046982//protein heterodimerization activity;GO:0035615//clathrin adaptor activity	GO:0030136//clathrin-coated vesicle;GO:0005737//cytoplasm;GO:0016020//membrane;GO:0005634//nucleus;GO:0098888//extrinsic component of presynaptic membrane;GO:0005794//Golgi apparatus;GO:0098890//extrinsic component of postsynaptic membrane;GO:0030122//AP-2 adaptor complex;GO:0031234//extrinsic component of cytoplasmic side of plasma membrane;GO:0030665//clathrin-coated vesicle membrane;GO:0043231//intracellular membrane-bounded organelle;GO:0005829//cytosol;GO:0005856//cytoskeleton;GO:0098794//postsynapse;GO:0098793//presynapse	Hs7427515	1771.1	0	KOG0980	Actin-binding protein SLA2/Huntingtin-interacting protein Hip1	Z	Cytoskeleton	CELLULAR PROCESSES AND SIGNALING	K04559|1|0.0e+00|2019.6|hsa:3092|huntingtin interacting protein 1
sp|O00292|LFTY2_HUMAN	20.023346826640875	19.62256010619101	19.49776113213556	20.62933864322757	19.629635543276372	19.251019008679908	20.378546885916432	19.933258699802582	20.35768001126289	19.69395483240334	20.1436150795715	22.158388830821576	20.558424121950736	22.718403289902074	20.0834503985584	18.4297758125239	20.33203116645162	20.180487977975204	21.307834371451243	20.282350113137174	20.250098649268462	19.468004790123143	22.32665880453343	20.316616800339293	19.995270492709512	19.985305458806117	20.996222298061102	20.63682927415882	19.94521769604052	19.77865041278982	20.68811362428876	19.858777970816075	26.998046356111523	20.888890316732105	20.20549316940413	20.575983297929174	19.99944646379584	19.88818285520724	20.62223628807264	20.50763755972924	21.390747562508736	19.965177149542185	18.626505320685894	20.94110147763563	19.94195387807171	19.351188501296207	20.179206997735537	19.479966081731817	19.3782571273654	20.392299613742654	19.618766004198115	19.857476384950687	20.20102119205105	20.74802933514746	18.373776875955716	19.379635837631497	20.017063883600347	19.1356629341598	19.98122557156192	20.526967983399665	19.82663535123785		20.011377524641794	19.66288701832125	22.02616872282133	21.86466934697966	20.310182600968723	19.528546819541376	20.520329459510425	20.073927928254765	19.84728440487605		20.29995325995577	19.5369378944939	20.755712381287456	20.339783504793893	19.594494909626164	21.42545768965689	19.98602225981958	20.155531201963367	21.0744824966219	22.84846047926704	21.21761920494156	20.814675698508527		20.52633604705565	20.768571830608384	21.02616387436897		19.44318994747932	20.01599202411692	20.352551075946568	20.423067828787737	20.208201047244557	20.53294146043533	20.54815191089645	20.34188896091318	20.41993039851461	20.21229610724272	19.845934832290204	20.210125941503065	20.74255282854706	20.531391427713864	21.375173685153	19.19191291497359	21.09767622500543	20.23999254218991	20.93739273215594	21.34945953650361	21.372146426362058	GO:0007368//determination of left/right symmetry;GO:0016049//cell growth;GO:0000122//negative regulation of transcription from RNA polymerase II promoter;GO:0048468//cell development;GO:0002576//platelet degranulation;GO:0043408//regulation of MAPK cascade;GO:0007275//multicellular organism development;GO:0003007//heart morphogenesis;GO:0030509//BMP signaling pathway;GO:0060395//SMAD protein signal transduction;GO:0010862//positive regulation of pathway-restricted SMAD protein phosphorylation;GO:0042981//regulation of apoptotic process;GO:0007179//transforming growth factor beta receptor signaling pathway	GO:0005125//cytokine activity;GO:0005160//transforming growth factor beta receptor binding;GO:0008083//growth factor activity	GO:0005615//extracellular space;GO:0031093//platelet alpha granule lumen;GO:0005576//extracellular region;GO:0031012//extracellular matrix	Hs14731689	748	7.3e-216	KOG3900	Transforming growth factor beta, bone morphogenetic protein and related proteins	T	Signal transduction mechanisms	CELLULAR PROCESSES AND SIGNALING	K04668|1|3.1e-214|748.0|pps:100968806|left-right determination factor
sp|O00299|CLIC1_HUMAN	22.26577706771296	19.97882281534268	19.97074982597586	21.325957664663928	20.630621132006908	21.133178043796143	22.051807624985077	20.89258894442291	20.85724461450741	21.81820058058892	21.51704703413608	21.756905977570035	21.35099633949235	20.58717336739492	21.14953520704934	22.367069613869443	22.38370610209598	21.38875180074716	21.011180465751824	20.599948934366623	21.44118027742079	21.81161174729148	19.99303093404664	20.459661348704486	21.185140707383965	20.48105176545629	20.109142246979317	20.133185972192177	20.35363766243388	21.011384888376256	21.724329490868715	20.35240902254117	21.17374643544905	20.766605936555084	20.67131109418313	20.322014528405163	21.279566054570324	19.80552934015057	20.55795829375004	21.19822104016616	20.704115329590028	20.329634470523214	20.20222932162266	20.22638277456465	20.675355303980435	20.21565261348336	20.604443648584105	20.25145689775799	21.842890670073096	20.543996474865125	21.558491658044996	21.50880622265094	20.700587165814557	20.57836624155817	20.1409504554946	20.73731964085552	21.564115177559785	20.847237896758315	21.683080964395117	20.436744969671874	20.849219763514743	20.326379498913514	21.45803021122947	21.26202963354025	21.84896266512976	20.53477198346338	21.098686206017955	20.19149459516482	20.24708420113889	20.667606424542413	20.962732588287533	20.09018638182523	19.53814394234949	21.37194516894314	23.13443215167907	20.33312540297749	21.60942206404121	20.99598962735652	21.97789658573414	20.795444403204943	20.84918979510124	22.386476393446983	20.866494585338486	21.36919275868499	19.893684383981014	21.058101256212225	21.828880310055148	20.250251805794967	23.9787814969105	21.013746968366483	20.73877611251803		20.79643876796289	20.91686065846817	21.07796909386389	21.036473267786985	21.053822805800785	21.00355181159601	21.31039458603185	22.19009635621957	20.071293116791907	25.80603292405451	22.1019262467348	21.09328737493223	25.976634269118897	24.863116554293384	21.9531974718438	25.368284773338573	21.1690803932245	21.37178416478407	GO:0006821//chloride transport;GO:0007165//signal transduction;GO:0045669//positive regulation of osteoblast differentiation;GO:1902476//chloride transmembrane transport;GO:0051881//regulation of mitochondrial membrane potential;GO:0051726//regulation of cell cycle;GO:0070527//platelet aggregation	GO:0005254//chloride channel activity;GO:0045296//cadherin binding;GO:0005247//voltage-gated chloride channel activity;GO:0005244//voltage-gated ion channel activity	GO:0005635//nuclear envelope;GO:0034707//chloride channel complex;GO:0005737//cytoplasm;GO:0070062//extracellular exosome;GO:0005634//nucleus;GO:0016020//membrane;GO:0005739//mitochondrion;GO:0048471//perinuclear region of cytoplasm;GO:0031965//nuclear membrane;GO:0031982//vesicle;GO:0005886//plasma membrane;GO:0005615//extracellular space;GO:0005903//brush border;GO:0072562//blood microparticle	Hs14251209	487.6	1.2e-137	KOG1422	Intracellular Cl- channel CLIC, contains GST domain	P	Inorganic ion transport and metabolism	METABOLISM	K05021|1|5.1e-136|487.6|ptr:462564|chloride intracellular channel protein 1
sp|O00303|EIF3F_HUMAN	24.693963488265013	18.437093755980065	18.997768579596983	19.18004316798937	19.21496150375044		19.66726307123828	19.818451629911586		23.22019911531535	20.182977933508894	21.678305304267287	21.73563572553657	19.14790624644678	19.62647583295704	23.576285327309265	19.357798831468457	20.536250688941525	20.29425389863804	20.026	18.743748966391657	18.947334860578376		20.58254358763813	18.6366131274136	18.499978421775484		21.10948161710433	19.03324059301473	17.657469216805975	22.028133726640306	19.52199034869508	20.11330594682772	19.468897740506	19.6546438981344	19.3306839759268	19.68811243847915		20.381597264722902	19.83989262345696	21.122731523155466	20.953851356630697	20.271296407353493	19.296348159011696	19.650662124519897	21.189836594775688	20.39590265630597		21.108056186134483	19.213854929948763	19.828146042641308	18.8482335445679	20.15877104610015	19.380716161318592	18.940810770474123	20.705337530658216	20.46118544309651		21.30439875526052	21.45816409452311	19.121964149626116		19.48605284369473	20.217903417795217	20.15328404379029	18.19138550952739	19.879199217221515	19.49122983380849		18.462113366012808					21.41516196355901	18.74523114505066	20.2480273346644	19.762186458081374	18.854119230411616	19.25402536116635		20.45130400403731	18.683151834071072	19.069832484060864		18.897366017731603			19.86069484145606		20.823686757827986		19.90242887660831	20.616838200962427	20.215612297574904	20.032741576048885	20.38782877328695	20.27186735385356	18.62491106847076	20.637232414448683	17.253563992324253	22.633875436688307	20.18680003493092	23.202779532124417	21.240881718819285	22.162962974416896	19.0361098112444	21.001604532934124	17.614162667244713	19.131708412455183	GO:0006446//regulation of translational initiation;GO:0075522//IRES-dependent viral translational initiation;GO:0016579//protein deubiquitination;GO:0001731//formation of translation preinitiation complex;GO:0006413//translational initiation	GO:0031369//translation initiation factor binding;GO:0036459//thiol-dependent ubiquitinyl hydrolase activity;GO:0004843//thiol-dependent ubiquitin-specific protease activity;GO:0003743//translation initiation factor activity	GO:0071541//eukaryotic translation initiation factor 3 complex, eIF3m;GO:0005852//eukaryotic translation initiation factor 3 complex;GO:0016282//eukaryotic 43S preinitiation complex;GO:0005829//cytosol;GO:0016020//membrane;GO:0033290//eukaryotic 48S preinitiation complex	Hs4503519	706.1	3.1e-203	KOG2975	Translation initiation factor 3, subunit f (eIF-3f)	J	Translation, ribosomal structure and biogenesis	INFORMATION STORAGE AND PROCESSING	K03249|1|1.3e-201|706.1|hsa:8665|translation initiation factor 3 subunit F
sp|O00329|PK3CD_HUMAN						17.52097274953224				18.675577088938155	18.56134116574882		18.3771007626786			19.942556505920017																								17.522565305832472		16.9529362625671	18.313308147904326		18.482181771527923				19.78861114937393					17.76906689078486		17.26717375864461			18.363932996632087		18.02059726566721			18.65201302089016						19.282536151966912	18.436337006953348						18.724446727403908			18.07086791535522											17.573830115573468		20.442494532422344			20.697918352973247						16.906283069735732		17.81263949878872	22.46065410484987			19.654581138243632	18.160012156779256		GO:0043303//mast cell degranulation;GO:0072672//neutrophil extravasation;GO:0035754//B cell chemotaxis;GO:0016310//phosphorylation;GO:0060326//cell chemotaxis;GO:0030335//positive regulation of cell migration;GO:0042110//T cell activation;GO:0010628//positive regulation of gene expression;GO:0007165//signal transduction;GO:0007411//axon guidance;GO:0002551//mast cell chemotaxis;GO:0050852//T cell receptor signaling pathway;GO:0030168//platelet activation;GO:0006661//phosphatidylinositol biosynthetic process;GO:0033031//positive regulation of neutrophil apoptotic process;GO:0045087//innate immune response;GO:0010818//T cell chemotaxis;GO:0006468//protein phosphorylation;GO:0050853//B cell receptor signaling pathway;GO:0030593//neutrophil chemotaxis;GO:0035747//natural killer cell chemotaxis;GO:0030217//T cell differentiation;GO:0060374//mast cell differentiation;GO:0038111//interleukin-7-mediated signaling pathway;GO:0042113//B cell activation;GO:0002679//respiratory burst involved in defense response;GO:0006954//inflammatory response;GO:0014065//phosphatidylinositol 3-kinase signaling;GO:0014066//regulation of phosphatidylinositol 3-kinase signaling;GO:0048015//phosphatidylinositol-mediated signaling;GO:0030101//natural killer cell activation;GO:0001779//natural killer cell differentiation;GO:0001816//cytokine production;GO:0002250//adaptive immune response	GO:0035004//phosphatidylinositol 3-kinase activity;GO:0035005//1-phosphatidylinositol-4-phosphate 3-kinase activity;GO:0005524//ATP binding;GO:0046934//phosphatidylinositol-4,5-bisphosphate 3-kinase activity;GO:0016303//1-phosphatidylinositol-3-kinase activity;GO:0016301//kinase activity	GO:0005737//cytoplasm;GO:0005942//phosphatidylinositol 3-kinase complex;GO:0042629//mast cell granule;GO:0005886//plasma membrane;GO:0005829//cytosol;GO:0005622//intracellular	Hs19923289	2126.3	0	KOG0904	Phosphatidylinositol 3-kinase catalytic subunit (p110)	T	Signal transduction mechanisms	CELLULAR PROCESSES AND SIGNALING	K00922|1|0.0e+00|2127.4|hsa:5293|phosphatidylinositol-4,5-bisphosphate 3-kinase catalytic subunit alpha/beta/delta [EC:2.7.1.153]
sp|O00330|ODPX_HUMAN																																																																														16.536510856723588																																	GO:0061732//mitochondrial acetyl-CoA biosynthetic process from pyruvate;GO:0034641//cellular nitrogen compound metabolic process;GO:0008152//metabolic process;GO:0010510//regulation of acetyl-CoA biosynthetic process from pyruvate;GO:0006090//pyruvate metabolic process	GO:0034604//pyruvate dehydrogenase (NAD+) activity;GO:0016746//transferase activity, transferring acyl groups	GO:0045254//pyruvate dehydrogenase complex;GO:0005739//mitochondrion;GO:0005759//mitochondrial matrix	Hs4505699	992.6	2.2999999999999997e-289	KOG0557	Dihydrolipoamide acetyltransferase	C	Energy production and conversion	METABOLISM	K13997|1|6.5e-287|989.9|ggo:101137782|dihydrolipoamide dehydrogenase-binding protein of pyruvate dehydrogenase complex
sp|O00339|MATN2_HUMAN	19.39999612292753	19.21331030619024			19.457325469594227		19.98665579288278			20.527917222616846			20.037344443267763		18.591861350701937	20.4513581405026	20.585490754672133	20.3907702981768			19.615921107684965	18.86737723558635		19.328040812626764	19.19206659388688		19.597786298937024	19.84123798946874		18.15221448846372	20.12108343175652		20.819787914937933	19.517271087269243		18.971867088289017	18.561850102757557	18.489842654246065	19.075033005551447	19.501436867820352		18.506143146171777	20.06171254064368	20.713058810795417	20.118982559494565	19.1405196746682	18.635156962161624		18.949722940878747				20.141604401257805		20.15900861280164	21.0584322592084	19.974680187199212		20.638752870788256	20.57736850169714	19.204277621748496		19.89102585093325			20.41196118082134			19.999892716193244	18.852378009524998			20.23757142492099		19.48030069935349	19.97362402119837		21.056239997848213	20.280329619400124	19.506369890891243	21.01449669413337	20.44901803155114	20.970583138887267				21.01274219629768	19.71849932427089	20.47322706223925		19.891442228226737		19.383529174019557	18.450907584594365	19.72028832447476	18.442338949226663			20.05019163975484	20.66317276961552	21.123642997586817	20.45286515490548	21.131237303728216	21.40163383454251	19.858068724413226	20.866904988977783	20.736832252154585	20.732752657276777	20.994580100131557	21.331880296429567	GO:0048678//response to axon injury;GO:0031104//dendrite regeneration;GO:0001764//neuron migration;GO:0007411//axon guidance;GO:0008347//glial cell migration	GO:0005509//calcium ion binding	GO:0005604//basement membrane;GO:0005615//extracellular space;GO:0031012//extracellular matrix;GO:0005578//proteinaceous extracellular matrix	Hs13518037	1988.4	0	KOG1217	Fibrillins and related proteins containing Ca2+-binding EGF-like domains	T	Signal transduction mechanisms	CELLULAR PROCESSES AND SIGNALING	K19467|1|2.5e-130|470.7|pret:103458677|matrilin-3
sp|O00391|QSOX1_HUMAN	23.338834894709496	23.43778726032022	23.97018895721649	23.38588707928857	24.06026951307988	23.55894978019128	23.397447216695205	23.59249689255703	23.834770349211936	23.76591171505533	23.55665697939854	23.086671104155453	23.546750370631173	23.74386729374683	23.368466674854385	23.318972823137152	23.74026659893606	23.9812807143386	23.661932672041782	23.508766272799622	23.420756846016346	23.55546763137348	23.706930479964356	23.547265432653337	23.63417054413967	23.531509841599924	24.193932381637094	23.604552521855627	23.39661507642852	23.485863496796064	23.607732655591168	24.200245735125147	23.64892484399294	23.199551633730533	23.538808180508525	23.50234458496025	23.16444355955665	23.94767374099499	23.435629336026235	23.59396220498816	24.171232561507257	23.763297063369247	23.313509967935605	23.455192099506625	23.494541291109016	23.392435130021266	23.54009538999428	23.494296170915163	23.929357359234167	23.248569780506557	23.46437747983699	23.64032442394322	24.095995365263946	23.716167053389277	23.224648497336908	23.26647380191981	23.51538279061778	23.40248040735873	23.62514043701881	23.7937278463195	23.639927380507228	23.786261096811053	23.838808390825243	24.44528737795284	23.63791777907104	23.93239042366583	23.68909233520571	23.42412159398377	24.539680258879997	24.219809062046966	24.247534143599182	23.78944155384573	23.88145686369737	23.798684367742005	23.6317	23.399107279888216	24.74533716649229	24.486950636371983	24.3185330592696	24.029176288141176	24.22737297194564	24.084825690440308	24.578115765782755	23.709773165175573	23.583301347991327	23.04663425695636	23.120789353693823	23.90767647540364	23.19767478634272	23.00540477112108	23.606679875440715	23.761901010741727	24.21102671528151	23.48802672283727	23.582411036340773	23.624716174884163	23.507457292059037	23.539896851425347	23.68811641168517	23.510484351292508	24.11906292862452	23.7310533558082	24.942773710179864	24.756845439368607	23.770617934588035	24.291616496998437	24.293658633978136	23.86363812870208	24.930361365601357	24.16501702061928	GO:0008285//negative regulation of cell proliferation;GO:0044267//cellular protein metabolic process;GO:0002576//platelet degranulation;GO:0016242//negative regulation of macroautophagy;GO:0043687//post-translational protein modification;GO:0045454//cell redox homeostasis;GO:0043312//neutrophil degranulation	GO:0016971//flavin-linked sulfhydryl oxidase activity;GO:0016972//thiol oxidase activity;GO:0003756//protein disulfide isomerase activity	GO:0005788//endoplasmic reticulum lumen;GO:0030173//integral component of Golgi membrane;GO:0045171//intercellular bridge;GO:0005615//extracellular space;GO:0031093//platelet alpha granule lumen;GO:0035580//specific granule lumen;GO:0005794//Golgi apparatus;GO:1904724//tertiary granule lumen;GO:0070062//extracellular exosome;GO:0043231//intracellular membrane-bounded organelle;GO:0005623//cell;GO:0000139//Golgi membrane;GO:0005576//extracellular region;GO:0016021//integral component of membrane	Hs13325075	1524.6	0	KOG1731	FAD-dependent sulfhydryl oxidase/quiescin and related proteins	D	Cell cycle control, cell division, chromosome partitioning	CELLULAR PROCESSES AND SIGNALING	K10758|1|0.0e+00|1524.6|hsa:5768|thiol oxidase [EC:1.8.3.2]
sp|O00408|PDE2A_HUMAN								17.60871232598592									16.730728823697945																																		18.193636603294934																			17.54804829616027																																20.007449247596576				18.548092106674492					GO:0071260//cellular response to mechanical stimulus;GO:0019934//cGMP-mediated signaling;GO:0035690//cellular response to drug;GO:0007165//signal transduction;GO:0006198//cAMP catabolic process;GO:0019933//cAMP-mediated signaling;GO:0046069//cGMP catabolic process;GO:0061028//establishment of endothelial barrier;GO:0050729//positive regulation of inflammatory response;GO:0036006//cellular response to macrophage colony-stimulating factor stimulus;GO:0030818//negative regulation of cAMP biosynthetic process;GO:0000122//negative regulation of transcription from RNA polymerase II promoter;GO:0071560//cellular response to transforming growth factor beta stimulus;GO:0030224//monocyte differentiation;GO:0046038//GMP catabolic process;GO:0006626//protein targeting to mitochondrion;GO:0008152//metabolic process;GO:0033159//negative regulation of protein import into nucleus, translocation;GO:0071321//cellular response to cGMP;GO:0097011//cellular response to granulocyte macrophage colony-stimulating factor stimulus;GO:0030814//regulation of cAMP metabolic process;GO:0043117//positive regulation of vascular permeability;GO:0043116//negative regulation of vascular permeability	GO:0004118//cGMP-stimulated cyclic-nucleotide phosphodiesterase activity;GO:0005262//calcium channel activity;GO:0004114//3',5'-cyclic-nucleotide phosphodiesterase activity;GO:0004115//3',5'-cyclic-AMP phosphodiesterase activity;GO:0004112//cyclic-nucleotide phosphodiesterase activity;GO:0008144//drug binding;GO:0047555//3',5'-cyclic-GMP phosphodiesterase activity;GO:0046872//metal ion binding;GO:0042802//identical protein binding;GO:0042803//protein homodimerization activity;GO:0030911//TPR domain binding;GO:0030553//cGMP binding;GO:0030552//cAMP binding	GO:0005783//endoplasmic reticulum;GO:0005737//cytoplasm;GO:0005634//nucleus;GO:0005759//mitochondrial matrix;GO:0048471//perinuclear region of cytoplasm;GO:0005794//Golgi apparatus;GO:0005886//plasma membrane;GO:0042734//presynaptic membrane;GO:0005829//cytosol;GO:0005743//mitochondrial inner membrane;GO:0005741//mitochondrial outer membrane	Hs4505657	1899.4	0	KOG3689	Cyclic nucleotide phosphodiesterase	T	Signal transduction mechanisms	CELLULAR PROCESSES AND SIGNALING	K18283|1|0.0e+00|1899.4|ptr:451405|cGMP-dependent 3',5'-cyclic phosphodiesterase [EC:3.1.4.17]
sp|O00410|IPO5_HUMAN	21.641300806406512		19.06685625842837	19.227795511761805	18.277026701949318		18.72009562315658	18.822326509797666	19.17948546405877	21.87193197241144	19.170142143665863	19.054985784106027		17.725297634078625	19.591920575483545	21.28175440520466	19.64388779668017	18.778231049389536	16.67914610352622	18.563525296953102	19.60817254508529	18.14351800368821		18.76090313583697	18.89270422885445		19.183862707465742		20.029363396232775	19.1519342551807	20.84064143937927	18.305106271021245	19.050598275594982	19.102705784915702	19.290461637312	18.64807991114699	17.905976083017418		19.53592106761109			19.528219385386627	18.743791344556858	19.16010016776038		18.80088873094308	18.10878251736628	19.43963561537743	20.0576832915763	18.40782212075357	18.83136793949049	19.059957899295064	19.37853822593849		19.300155619200712	19.778083381344107	18.292010510197866		19.79012897132128	19.07279703029447	18.79532893830073		19.62069616029034		20.228859327865536		20.347146674669503	18.316493768300727	18.785404525190582	20.159551087859278	17.95906263428661		18.78268555637297		20.422469431407396	18.80760839591688	19.08001757029482		19.805305325971105		17.759225186912605	19.127031797073744	18.65230811389601	19.09160111358261		20.05152511183136	19.055309563579787		19.55011328395956	19.04873061956617	19.96223704673068	19.75884838568302	19.74600126220418	18.97872033093474	17.6696877781455	19.56838777863179	19.55657030306316	18.623694898390934	19.474799789929648	20.27685227881488		21.718992148192196	18.938165766244147	20.14522136958116	21.946553770109137	21.00061684299522	20.42003445772764	21.065465124575983	19.605977086109625	20.590912132012928	GO:0071230//cellular response to amino acid stimulus;GO:0006610//ribosomal protein import into nucleus;GO:0000060//protein import into nucleus, translocation;GO:0006607//NLS-bearing protein import into nucleus;GO:0016032//viral process;GO:0042307//positive regulation of protein import into nucleus	GO:0008565//protein transporter activity;GO:0008139//nuclear localization sequence binding;GO:0005095//GTPase inhibitor activity;GO:0003723//RNA binding;GO:0008536//Ran GTPase binding	GO:0005737//cytoplasm;GO:0016020//membrane;GO:0005730//nucleolus;GO:0005643//nuclear pore;GO:0005634//nucleus;GO:0031965//nuclear membrane;GO:0034399//nuclear periphery	Hs21361131	2196.4	0	KOG2171	Karyopherin (importin) beta 3	YU	Nuclear structure;Intracellular trafficking, secretion, and vesicular transport	CELLULAR PROCESSES AND SIGNALING;CELLULAR PROCESSES AND SIGNALING	K20222|1|0.0e+00|2196.4|mcc:697448|importin-5
sp|O00422|SAP18_HUMAN										18.80013502334521					17.712194924303272	19.09232862651667								19.407346186966645													18.04469979366772				15.783069542478565								18.820468377418063																					17.358968499360486			16.654965024485968				18.025364667604443																												22.402270038307112	19.575964722627404		20.710635451029304			GO:0000381//regulation of alternative mRNA splicing, via spliceosome;GO:0006355//regulation of transcription, DNA-templated;GO:0006357//regulation of transcription from RNA polymerase II promoter;GO:0043065//positive regulation of apoptotic process;GO:0048025//negative regulation of mRNA splicing, via spliceosome;GO:0006397//mRNA processing;GO:0008380//RNA splicing;GO:0006351//transcription, DNA-templated	GO:0004407//histone deacetylase activity;GO:0003714//transcription corepressor activity;GO:0003723//RNA binding	GO:0016607//nuclear speck;GO:0005654//nucleoplasm;GO:0016604//nuclear body;GO:0005829//cytosol;GO:0000118//histone deacetylase complex;GO:0061574//ASAP complex	Hs5032067	314.3	1.1e-85	KOG3391	Transcriptional co-repressor component	K	Transcription	INFORMATION STORAGE AND PROCESSING	K14324|1|4.9e-84|314.3|hsa:10284|histone deacetylase complex subunit SAP18
sp|O00429|DNM1L_HUMAN	20.748337175699145	19.773651639864102	19.683670322100745	20.353052256500263	19.923845422410132		20.7290634081272	20.029945036985342	19.701997019628667	19.80179502183303	21.51948708875659	20.836521608481124	20.967715073419622	20.44273559931688	20.96685848641221	20.19296841927672	21.80225896168641	20.06456850082297	19.722167383922308	19.10221297436356	18.575179504661158	19.50520355220276			18.126737877715534	18.714279633256208	18.91846013232699	21.902061940635008		19.42621513954002	21.076602118815572	19.499125888142697	19.4585929712786	19.01975382740998	19.95843200159821	19.70172826335428	19.97073217592972			20.319310440190428			19.09898323281016			19.42039393217308	19.514457097912658		20.597529386698326	19.38611849527129	20.314906624578533	19.748833528818043	18.90401652284915	20.09842306396655	18.23797009311957	19.36111625543596	20.833847880320672	18.88593860086045	20.891599600061227				20.59856704771374	20.508404565020616	22.191716250560365	20.11309486697933	20.54358109873848		18.623237409922293	21.242710036814263	20.567449653264987			20.32004383057513	22.91641300823142		20.47523539602008	20.63527639837901	21.18611138601921	19.504579979395004		21.38163479907668	18.71052770730641	20.81233205828922	18.95035503800178	19.70174461875682	21.088608443046034		23.149785668571088	20.029987066150728	20.17597355023421			20.62541633220024	20.156102760855664	19.51854881959787	19.76780392945292	20.287864597007992	19.59983867051198	20.695239989715954	19.89881277003503	26.47327266328917	21.58482663327306	21.76562942292524	23.85217737253864	25.236481925104428	22.977811276235144	25.753394584651524	21.74992803298661	22.015778258398388	GO:0070266//necroptotic process;GO:0070584//mitochondrion morphogenesis;GO:0051289//protein homotetramerization;GO:0000266//mitochondrial fission;GO:0061003//positive regulation of dendritic spine morphogenesis;GO:0090200//positive regulation of release of cytochrome c from mitochondria;GO:0061025//membrane fusion;GO:1903578//regulation of ATP metabolic process;GO:0010821//regulation of mitochondrion organization;GO:0036466//synaptic vesicle recycling via endosome;GO:0007005//mitochondrion organization;GO:0090149//mitochondrial membrane fission;GO:0016559//peroxisome fission;GO:1900063//regulation of peroxisome organization;GO:0043653//mitochondrial fragmentation involved in apoptotic process;GO:1900244//positive regulation of synaptic vesicle endocytosis;GO:0090141//positive regulation of mitochondrial fission;GO:1990910//response to hypobaric hypoxia;GO:0043065//positive regulation of apoptotic process;GO:0051259//protein oligomerization;GO:2001244//positive regulation of intrinsic apoptotic signaling pathway;GO:0048312//intracellular distribution of mitochondria;GO:0097194//execution phase of apoptosis;GO:0070585//protein localization to mitochondrion;GO:1904579//cellular response to thapsigargin;GO:0003374//dynamin family protein polymerization involved in mitochondrial fission;GO:0010637//negative regulation of mitochondrial fusion;GO:0006897//endocytosis;GO:0090650//cellular response to oxygen-glucose deprivation;GO:0050714//positive regulation of protein secretion;GO:0060047//heart contraction;GO:0001836//release of cytochrome c from mitochondria;GO:1905395//response to flavonoid;GO:0032459//regulation of protein oligomerization;GO:2000302//positive regulation of synaptic vesicle exocytosis;GO:1903146//regulation of autophagy of mitochondrion	GO:0030742//GTP-dependent protein binding;GO:0032403//protein complex binding;GO:0042802//identical protein binding;GO:0005525//GTP binding;GO:0005096//GTPase activator activity;GO:0008017//microtubule binding;GO:0003924//GTPase activity;GO:0008289//lipid binding;GO:0017137//Rab GTPase binding;GO:0031625//ubiquitin protein ligase binding;GO:0030276//clathrin binding;GO:0051433//BH2 domain binding;GO:0042803//protein homodimerization activity	GO:0005783//endoplasmic reticulum;GO:0005789//endoplasmic reticulum membrane;GO:0005903//brush border;GO:0005905//clathrin-coated pit;GO:0005874//microtubule;GO:0005737//cytoplasm;GO:0016020//membrane;GO:0005777//peroxisome;GO:0005739//mitochondrion;GO:0030054//cell junction;GO:0048471//perinuclear region of cytoplasm;GO:0005794//Golgi apparatus;GO:0015630//microtubule cytoskeleton;GO:0030672//synaptic vesicle membrane;GO:0043234//protein complex;GO:0043231//intracellular membrane-bounded organelle;GO:0005829//cytosol;GO:0000139//Golgi membrane;GO:0005741//mitochondrial outer membrane	Hs6996005	1435.6	0	KOG0446	Vacuolar sorting protein VPS1, dynamin, and related proteins	UR	Intracellular trafficking, secretion, and vesicular transport;General function prediction only	CELLULAR PROCESSES AND SIGNALING;POORLY CHARACTERIZED	K17065|1|0.0e+00|1436.8|pps:100972805|dynamin 1-like protein [EC:3.6.5.5]
sp|O00442|RTCA_HUMAN	17.956068241991076		17.792442213824064					17.82450022381365	16.324008316210087	18.744733609702173			17.81846969667054			19.84603295140532	19.11441706776473	17.283333325278317			18.791833823073315	18.89972765905835		20.09657277831866	18.22235132113224		17.556352873096248	17.432085083609817			18.959525253184975			18.270578914518016	19.26154155913967	17.802283041666076			17.513526251917916			18.219434898188453				19.161433582156736		18.236916131095207	18.772585762180658	18.316605593071547	17.613866970226972		17.79849646312734						18.942177998216916		17.40877909848089				18.15457523121826		17.631973472339936	17.14837067043368		18.022834156185425	17.03237438886772				18.361779361298066		15.900601407394882		18.68883477117857			17.33107676299388				18.02208489636436	18.811121844835373			18.767704689956503	19.48287529019984				18.99700837475616					19.52763792122113		20.589253761077188	18.3980245391061	18.845853390344026	20.2861509360356	19.647079284916103	18.14973049796821	19.6424287774504			GO:0006396//RNA processing	GO:0005524//ATP binding;GO:0003723//RNA binding;GO:0003963//RNA-3'-phosphate cyclase activity	GO:0005634//nucleus;GO:0005654//nucleoplasm	Hs4506589	726.9	1.7000000000000002e-209	KOG3980	RNA 3'-terminal phosphate cyclase	A	RNA processing and modification	INFORMATION STORAGE AND PROCESSING	K01974|1|7.5e-208|726.9|hsa:8634|RNA 3'-terminal phosphate cyclase (ATP) [EC:6.5.1.4]
sp|O00443|P3C2A_HUMAN							16.962899388615725												16.68360325446841												16.096313874753516												18.11765739954056																					16.326619404851073															18.22982331907412																							18.96521907360572			18.24346406453983	19.2324524945244		17.86529711350406			GO:0006887//exocytosis;GO:0061024//membrane organization;GO:0048008//platelet-derived growth factor receptor signaling pathway;GO:0046854//phosphatidylinositol phosphorylation;GO:0006661//phosphatidylinositol biosynthetic process;GO:0016477//cell migration;GO:0014829//vascular smooth muscle contraction;GO:0008286//insulin receptor signaling pathway;GO:0007173//epidermal growth factor receptor signaling pathway;GO:0014065//phosphatidylinositol 3-kinase signaling;GO:0048015//phosphatidylinositol-mediated signaling;GO:0006897//endocytosis;GO:0048268//clathrin coat assembly	GO:0035004//phosphatidylinositol 3-kinase activity;GO:0035005//1-phosphatidylinositol-4-phosphate 3-kinase activity;GO:0005524//ATP binding;GO:0016303//1-phosphatidylinositol-3-kinase activity;GO:0016301//kinase activity;GO:0035091//phosphatidylinositol binding	GO:0030136//clathrin-coated vesicle;GO:0005737//cytoplasm;GO:0031982//vesicle;GO:0005942//phosphatidylinositol 3-kinase complex;GO:0005634//nucleus;GO:0016020//membrane;GO:0005794//Golgi apparatus;GO:0005886//plasma membrane;GO:0070062//extracellular exosome;GO:0005829//cytosol	Hs4505799	3350.5	0	KOG0905	Phosphoinositide 3-kinase	T	Signal transduction mechanisms	CELLULAR PROCESSES AND SIGNALING	K00923|1|0.0e+00|3369.7|hsa:5286|phosphatidylinositol-4-phosphate 3-kinase [EC:2.7.1.154]
sp|O00458|IFRD1_HUMAN																18.59261880696337																																	17.139284734770776																										18.75276077320205																											19.87672875168083			19.93131460345083	17.44620224224698					GO:0048671//negative regulation of collateral sprouting;GO:0007518//myoblast fate determination;GO:0014706//striated muscle tissue development;GO:0043403//skeletal muscle tissue regeneration;GO:0030517//negative regulation of axon extension;GO:0042692//muscle cell differentiation		GO:0005737//cytoplasm;GO:0005634//nucleus	Hs16162421	900.6	1.1e-261	KOG2842	Interferon-related protein PC4 like	Z	Cytoskeleton	CELLULAR PROCESSES AND SIGNALING	K13855|1|1.5e-194|682.9|tup:102497672|solute carrier family 4 (anion exchanger), member 2
sp|O00468|AGRIN_HUMAN	22.018900635909848	20.552730269216767	21.528870222849	21.10411262277836	21.009944801044814	19.81159221496465	22.108048717357445	21.28856264867442	21.96835130094165	23.422983110021	21.95168168376449	20.59005749091627	20.58281521280137	21.418504902561825	20.176574961118373	21.37695933006579	20.736102533709584	21.29342830016592	21.102307998599667	19.60413745933955	21.43105432509803	21.945169695907616	23.404845145174416	20.593144804928293	21.882570957115853	20.91116309393907	20.67857550344357	22.924587514574505	22.6021568002756	21.557167203824974	21.288968401927665	22.497090494025763	20.9017983821867	22.781344177368357	20.626644496217647	21.09439852449275	20.24330590593506	23.215944228757497	22.538371240755808	21.382296298432955	20.779258427500974	21.910385194260595	21.05725630952696	22.270493191289177	22.947823975413545	20.780650808686804	21.511155893407803	20.704793005676727	23.148774565380585	21.20335303720184	20.477974055380518	20.780828172828727	23.098395708871674	21.30555118780893	22.417413370599547	20.9579236747615	20.52477431227002	18.273900932998263	22.50258550158499	23.765712443207764	23.39087682577508	20.28779554816549	22.40732387639462	21.89416012743689	20.961557368704817	24.189023876627267	22.415807330639858	24.21790777502441	22.74861368629456	21.498623563692725	21.68867735823588	19.957436311520773	25.168397466644656	20.739139307194737	21.358744227977645	22.14328549813857	20.716356211743587	23.493266776665184	23.464797897519	21.37504468067949	23.260264517791605	20.940827670226565	23.197822812398574	20.203815348537887	20.43158659946778	20.77350044909667	21.230127110095857	22.3718635787988		20.83650606440725	21.80675394140571	20.73225623359705	23.44863087713515	21.7471643144924	21.93465695206612	21.892281582582168	21.84645182997455	21.87989383980811	21.49928932512973	20.641255725687905	23.92374832032322	21.21323619079909	22.925448349178648	20.79466239669863	20.737119843519128	21.5951006043596	22.17222157309647	21.14487755448672	22.65372341295769	22.117589793340567	GO:0030203//glycosaminoglycan metabolic process;GO:0045887//positive regulation of synaptic growth at neuromuscular junction;GO:0050808//synapse organization;GO:0007165//signal transduction;GO:0001523//retinoid metabolic process;GO:0043547//positive regulation of GTPase activity;GO:0007213//G-protein coupled acetylcholine receptor signaling pathway;GO:0051491//positive regulation of filopodium assembly;GO:0045162//clustering of voltage-gated sodium channels;GO:0030198//extracellular matrix organization;GO:0045944//positive regulation of transcription from RNA polymerase II promoter;GO:0043113//receptor clustering;GO:0006027//glycosaminoglycan catabolic process;GO:0006024//glycosaminoglycan biosynthetic process	GO:0005200//structural constituent of cytoskeleton;GO:0035374//chondroitin sulfate binding;GO:0005509//calcium ion binding;GO:0043236//laminin binding;GO:0043395//heparan sulfate proteoglycan binding;GO:0033691//sialic acid binding;GO:0002162//dystroglycan binding	GO:0031012//extracellular matrix;GO:0045202//synapse;GO:0030054//cell junction;GO:0043202//lysosomal lumen;GO:0016021//integral component of membrane;GO:0005576//extracellular region;GO:0005796//Golgi lumen;GO:0005886//plasma membrane;GO:0070062//extracellular exosome;GO:0005605//basal lamina;GO:0005829//cytosol	Hs22044321	4014.9	0	KOG3509	Basement membrane-specific heparan sulfate proteoglycan (HSPG) core protein	O	Posttranslational modification, protein turnover, chaperones	CELLULAR PROCESSES AND SIGNALING	K06254|1|0.0e+00|4349.7|hsa:375790|agrin
sp|O00471|EXOC5_HUMAN	19.337081915598272				18.64904904079539				16.67541864329472	19.742055861505865						20.39585779710097	18.816266741579376																																18.359790044407127																										18.247501762508456				17.008044160640257												17.632919725725216		17.618133843664033								18.268956992008757	20.927054075565607		19.120497285473984	20.04575062400519	20.38533832647606		18.79937559687082			GO:0006892//post-Golgi vesicle-mediated transport;GO:0006887//exocytosis;GO:0048278//vesicle docking;GO:0015031//protein transport;GO:0006893//Golgi to plasma membrane transport	GO:0017160//Ral GTPase binding;GO:0047485//protein N-terminus binding	GO:0005737//cytoplasm;GO:0000145//exocyst;GO:0005829//cytosol;GO:0030496//midbody	Hs5730037	1411.4	0	KOG3745	Exocyst subunit - Sec10p	U	Intracellular trafficking, secretion, and vesicular transport	CELLULAR PROCESSES AND SIGNALING	K19984|1|0.0e+00|1411.4|pps:100981861|exocyst complex component 5
sp|O00483|NDUA4_HUMAN																18.623642917385848																		19.387492289730183																									19.603999739918198			21.154430820503634																		19.34828592348826													19.348411912597843									21.03787380942772				20.08387647460498		18.76473230195889			GO:1902600//hydrogen ion transmembrane transport;GO:0006123//mitochondrial electron transport, cytochrome c to oxygen;GO:0006120//mitochondrial electron transport, NADH to ubiquinone;GO:0055114//oxidation-reduction process	GO:0004129//cytochrome-c oxidase activity;GO:0008137//NADH dehydrogenase (ubiquinone) activity;GO:0032403//protein complex binding	GO:0070062//extracellular exosome;GO:0016021//integral component of membrane;GO:0005739//mitochondrion;GO:0005751//mitochondrial respiratory chain complex IV;GO:0005743//mitochondrial inner membrane;GO:0005747//mitochondrial respiratory chain complex I									K03948|1|2.4e-42|174.9|hsa:4697|NADH dehydrogenase (ubiquinone) 1 alpha subcomplex subunit 4
sp|O00487|PSDE_HUMAN	24.108012486124537								22.42305768249055	23.9083188584018	24.4029419826046		24.677816356767774			24.226841366298164	23.84112648927029							23.85965939512294			24.8399257083789		24.084512479219363	23.48228162380556	24.15039186726472			24.297886596998424				24.003153790959527				24.79026329729541					21.16336230183575	23.016726829357783	23.86028272361789	23.946772173451897						24.4043420650008	22.515986249128844										24.70488324871344			24.451194203052808							23.82264135469469					24.776129997330223	23.181018073269414	24.503513217388907			24.42241779634784	24.28402587392539	23.58790716792972				24.54870780732999			23.865158694128997	22.728096636101817					23.97803174789819	23.000371214581747	24.81225440248149	24.254064556743938	23.071815630992205		24.031623545940302	23.938594809821776		GO:0090263//positive regulation of canonical Wnt signaling pathway;GO:0000165//MAPK cascade;GO:0038061//NIK/NF-kappaB signaling;GO:0033209//tumor necrosis factor-mediated signaling pathway;GO:0051437//positive regulation of ubiquitin-protein ligase activity involved in regulation of mitotic cell cycle transition;GO:0051436//negative regulation of ubiquitin-protein ligase activity involved in mitotic cell cycle;GO:0061418//regulation of transcription from RNA polymerase II promoter in response to hypoxia;GO:0000209//protein polyubiquitination;GO:0006303//double-strand break repair via nonhomologous end joining;GO:0000724//double-strand break repair via homologous recombination;GO:0043161//proteasome-mediated ubiquitin-dependent protein catabolic process;GO:0002479//antigen processing and presentation of exogenous peptide antigen via MHC class I, TAP-dependent;GO:0055085//transmembrane transport;GO:1902036//regulation of hematopoietic stem cell differentiation;GO:0006511//ubiquitin-dependent protein catabolic process;GO:0016579//protein deubiquitination;GO:0002223//stimulatory C-type lectin receptor signaling pathway;GO:0090090//negative regulation of canonical Wnt signaling pathway;GO:0050852//T cell receptor signaling pathway;GO:0061136//regulation of proteasomal protein catabolic process;GO:0043687//post-translational protein modification;GO:0031146//SCF-dependent proteasomal ubiquitin-dependent protein catabolic process;GO:0031145//anaphase-promoting complex-dependent catabolic process;GO:0060071//Wnt signaling pathway, planar cell polarity pathway;GO:0010972//negative regulation of G2/M transition of mitotic cell cycle;GO:0038095//Fc-epsilon receptor signaling pathway;GO:0045471//response to ethanol;GO:0043488//regulation of mRNA stability;GO:0043312//neutrophil degranulation;GO:0070536//protein K63-linked deubiquitination;GO:0006521//regulation of cellular amino acid metabolic process	GO:0004175//endopeptidase activity;GO:0061578//Lys63-specific deubiquitinase activity;GO:0008237//metallopeptidase activity;GO:0046872//metal ion binding;GO:0061133//endopeptidase activator activity;GO:0036459//thiol-dependent ubiquitinyl hydrolase activity;GO:0070628//proteasome binding	GO:0022624//proteasome accessory complex;GO:1904813//ficolin-1-rich granule lumen;GO:0031597//cytosolic proteasome complex;GO:0008541//proteasome regulatory particle, lid subcomplex;GO:0070062//extracellular exosome;GO:0005634//nucleus;GO:0005654//nucleoplasm;GO:0034774//secretory granule lumen;GO:0000502//proteasome complex;GO:0005829//cytosol;GO:0005576//extracellular region	Hs5031981	624	1.3e-178	KOG1555	26S proteasome regulatory complex, subunit RPN11	O	Posttranslational modification, protein turnover, chaperones	CELLULAR PROCESSES AND SIGNALING	K03030|1|5.8e-177|624.0|rno:311078|26S proteasome regulatory subunit N11
sp|O00505|IMA4_HUMAN	19.262891214051315									19.635890852237964	20.009659514670982					19.281563772387013									18.90306901023426						19.614488591347094							18.99030083314473															18.41411190080912	19.433958061124905													19.511060965822885										18.339280717518577									19.064858074679872				18.04148623632613							19.3755641319597					20.75248667898789		19.921923025734174	20.37669008702348	19.688716981446568		20.6511151633814			GO:0006461//protein complex assembly;GO:0006606//protein import into nucleus;GO:0006607//NLS-bearing protein import into nucleus;GO:0075732//viral penetration into host nucleus;GO:0046718//viral entry into host cell;GO:0075733//intracellular transport of virus;GO:0019054//modulation by virus of host process	GO:0008565//protein transporter activity;GO:0008022//protein C-terminus binding;GO:0008139//nuclear localization sequence binding	GO:0005737//cytoplasm;GO:0005643//nuclear pore;GO:0005634//nucleus;GO:0043657//host cell;GO:0005654//nucleoplasm;GO:0005829//cytosol	Hs4504899	1033.5	1.2e-301	KOG0166	Karyopherin (importin) alpha	U	Intracellular trafficking, secretion, and vesicular transport	CELLULAR PROCESSES AND SIGNALING	K15043|1|1.5e-156|557.0|crg:105330652|importin subunit alpha-2
sp|O00522|KRIT1_HUMAN																																																																			17.128920850190077								17.511332390660215																									16.703337008282453		18.91047429377652			19.49339982621148						GO:0032092//positive regulation of protein binding;GO:0007264//small GTPase mediated signal transduction;GO:0010596//negative regulation of endothelial cell migration;GO:2000352//negative regulation of endothelial cell apoptotic process;GO:0045454//cell redox homeostasis;GO:0001525//angiogenesis;GO:2000114//regulation of establishment of cell polarity;GO:0001937//negative regulation of endothelial cell proliferation;GO:0016525//negative regulation of angiogenesis	GO:0008017//microtubule binding;GO:0005546//phosphatidylinositol-4,5-bisphosphate binding;GO:0030695//GTPase regulator activity;GO:0032403//protein complex binding	GO:0005737//cytoplasm;GO:0005856//cytoskeleton;GO:0005615//extracellular space;GO:0005911//cell-cell junction;GO:0005886//plasma membrane;GO:0043234//protein complex;GO:0005874//microtubule	Hs22049583	1099	0	KOG4335	FERM domain-containing protein KRIT1	T	Signal transduction mechanisms	CELLULAR PROCESSES AND SIGNALING	K17705|1|0.0e+00|1496.1|hsa:889|Krev interaction trapped protein 1
sp|O00533|NCHL1_HUMAN		19.57544515534761							18.854431505534997				17.62175767000512				18.851661351435748					18.362830014019632								19.01766619065076	16.21817811682589								17.479850624598587											18.11966409265268		18.678810899561977			19.0105034695527			19.42839707422737						20.308927471573867				18.580194052790507	18.894052571222517				16.42230498446131			16.566720574232438			16.27476316735017				19.20385935604948	18.459357420922174	20.296321965616237													17.574621298931245				19.435980685254226	17.299593583606796					17.993325145846423			GO:0031103//axon regeneration;GO:0050890//cognition;GO:0008344//adult locomotory behavior;GO:0035640//exploration behavior;GO:0043524//negative regulation of neuron apoptotic process;GO:0001764//neuron migration;GO:0007165//signal transduction;GO:0007155//cell adhesion;GO:0007411//axon guidance	GO:0002020//protease binding	GO:0045177//apical part of cell;GO:0070062//extracellular exosome;GO:0016021//integral component of membrane;GO:0030425//dendrite;GO:0005886//plasma membrane;GO:0005578//proteinaceous extracellular matrix	Hs5729767	2466.8	0	KOG3513	Neural cell adhesion molecule L1	T	Signal transduction mechanisms	CELLULAR PROCESSES AND SIGNALING	K06758|1|0.0e+00|2480.7|hsa:10752|L1 cell adhesion molecule like protein
sp|O00534|VMA5A_HUMAN															17.757374155093313		16.697264338686924																																																																								19.690245478443188													21.6869173550496			19.09091314609537	19.84420735687305		19.86809098152316														K10798|1|9.9e-64|249.2|aqu:100633591|poly [ADP-ribose] polymerase [EC:2.4.2.30]
sp|O00541|PESC_HUMAN																		17.393425802744776																																																																																							18.511636916696084			18.830907324679995			GO:0042273//ribosomal large subunit biogenesis;GO:0008283//cell proliferation;GO:0000463//maturation of LSU-rRNA from tricistronic rRNA transcript (SSU-rRNA, 5.8S rRNA, LSU-rRNA);GO:0051726//regulation of cell cycle;GO:0000466//maturation of 5.8S rRNA from tricistronic rRNA transcript (SSU-rRNA, 5.8S rRNA, LSU-rRNA);GO:0033365//protein localization to organelle;GO:0007000//nucleolus organization;GO:0006364//rRNA processing	GO:0043021//ribonucleoprotein complex binding;GO:0003723//RNA binding	GO:0016020//membrane;GO:0005730//nucleolus;GO:0005634//nucleus;GO:0030687//preribosome, large subunit precursor;GO:0070545//PeBoW complex;GO:0005654//nucleoplasm;GO:0000793//condensed chromosome;GO:0005694//chromosome;GO:0005829//cytosol	Hs7657455	1177.5	0	KOG2481	Protein required for normal rRNA processing	A	RNA processing and modification	INFORMATION STORAGE AND PROCESSING	K14843|1|0.0e+00|1177.5|hsa:23481|pescadillo
sp|O00560|SDCB1_HUMAN			18.03161202462289					18.24016313256381		18.179528325385554	17.9971365572552				16.216398974771177	19.321077919203027		18.802064369959165						19.595655597287667			17.361995447878833																				17.66720673076919		17.965581077259657		17.32496800543974											18.414889004996		17.436029871465347	17.085823098669405		16.27112809743025								18.58833507807352		18.26846562291811			17.099854182980504														17.37450544291726		17.884158834062962	18.086140526073518		17.703502200712254	18.814687591743745		19.76408423450692	17.28807639181199	21.06932287075521	20.1836658719707	20.383420877457763	19.982526428087866	20.572277516745583	19.094605760764598		GO:0008284//positive regulation of cell proliferation;GO:0032435//negative regulation of proteasomal ubiquitin-dependent protein catabolic process;GO:0030307//positive regulation of cell growth;GO:0006612//protein targeting to membrane;GO:0030335//positive regulation of cell migration;GO:0030036//actin cytoskeleton organization;GO:1903553//positive regulation of extracellular exosome assembly;GO:0035556//intracellular signal transduction;GO:0048013//ephrin receptor signaling pathway;GO:0007346//regulation of mitotic cell cycle;GO:0010862//positive regulation of pathway-restricted SMAD protein phosphorylation;GO:1903543//positive regulation of exosomal secretion;GO:0006930//substrate-dependent cell migration, cell extension;GO:0046330//positive regulation of JNK cascade;GO:0002091//negative regulation of receptor internalization;GO:0007268//chemical synaptic transmission;GO:0007265//Ras protein signal transduction;GO:0030511//positive regulation of transforming growth factor beta receptor signaling pathway;GO:0042327//positive regulation of phosphorylation;GO:0010718//positive regulation of epithelial to mesenchymal transition;GO:0043312//neutrophil degranulation	GO:0008022//protein C-terminus binding;GO:0019838//growth factor binding;GO:0005546//phosphatidylinositol-4,5-bisphosphate binding;GO:0045545//syndecan binding;GO:0046875//ephrin receptor binding;GO:0042802//identical protein binding;GO:0042803//protein homodimerization activity;GO:0005137//interleukin-5 receptor binding;GO:0042043//neurexin family protein binding;GO:0047485//protein N-terminus binding;GO:0050839//cell adhesion molecule binding;GO:0008093//cytoskeletal adaptor activity;GO:0045296//cadherin binding;GO:0005109//frizzled binding;GO:0046982//protein heterodimerization activity	GO:0005789//endoplasmic reticulum membrane;GO:0035578//azurophil granule lumen;GO:0072562//blood microparticle;GO:0005895//interleukin-5 receptor complex;GO:0005925//focal adhesion;GO:0005737//cytoplasm;GO:0005615//extracellular space;GO:0005634//nucleus;GO:0016020//membrane;GO:0005654//nucleoplasm;GO:0005886//plasma membrane;GO:0005856//cytoskeleton;GO:0031965//nuclear membrane;GO:1903561//extracellular vesicle;GO:0005912//adherens junction;GO:0070062//extracellular exosome;GO:0042470//melanosome;GO:0043231//intracellular membrane-bounded organelle;GO:0005829//cytosol;GO:0045121//membrane raft;GO:0005622//intracellular;GO:0005576//extracellular region;GO:0016021//integral component of membrane	Hs18571892	62.4	1.5e-09	KOG3605	Beta amyloid precursor-binding protein	R	General function prediction only	POORLY CHARACTERIZED	K17254|1|2.2e-165|585.5|pps:100992329|syntenin-1
sp|O00562|PITM1_HUMAN																22.38593631118948																			21.44129896726467																								19.11697549651156																																														20.304411097128213	19.70294499302295					GO:0006810//transport;GO:0006629//lipid metabolic process;GO:0015031//protein transport;GO:0007602//phototransduction;GO:0006661//phosphatidylinositol biosynthetic process;GO:0015914//phospholipid transport;GO:0007420//brain development	GO:0046872//metal ion binding;GO:0035091//phosphatidylinositol binding;GO:0031210//phosphatidylcholine binding;GO:0070300//phosphatidic acid binding;GO:0008526//phosphatidylinositol transporter activity	GO:0016020//membrane;GO:0005829//cytosol;GO:0005811//lipid droplet;GO:0030496//midbody;GO:0032154//cleavage furrow;GO:0005789//endoplasmic reticulum membrane;GO:0036464//cytoplasmic ribonucleoprotein granule;GO:0032580//Golgi cisterna membrane;GO:0005622//intracellular	Hs4758926	2511.1	0	KOG3668	Phosphatidylinositol transfer protein	IT	Lipid transport and metabolism;Signal transduction mechanisms	METABOLISM;CELLULAR PROCESSES AND SIGNALING	K08576|1|1.6e-92|345.5|egl:EGR_00902|calpain-7 [EC:3.4.22.-]!K16545|4|3.6e-12|78.6|acun:113488051|phospholipase DDHD2 [EC:3.1.1.-]
sp|O00567|NOP56_HUMAN	21.109523369866142		20.103677773080296	20.689308530420583			20.133302882010767			20.951180377694183	20.37822017640405	20.497569407881247	19.910516710079		18.615405252148253	21.9265570315805			19.401724570156517	18.397029901306063	19.1735667344214				18.25817378370583	19.277313022062792								19.60417060956145						17.864631909207194	20.15132214697594						18.3991885488348		20.713935870083425	19.83406324136249						20.176393180098383	19.193004062103952		18.094408440708317			20.046063838548665	19.91898512159966	19.79496574459117	18.774373651695985	18.33045391014149	19.43989757399424			18.959533914708576					20.07973323298746		21.00095538784044		19.2737097442217			20.076073317954613		18.31020858105824		17.937867952379243									19.80973824446416	17.301937342931986	18.90671317619729	20.833828891242234				20.196845489285675		18.943327308493554	23.2582940661254	20.10181112991469		22.564932733811744			GO:0000154//rRNA modification;GO:0042254//ribosome biogenesis;GO:0006364//rRNA processing	GO:0045296//cadherin binding;GO:0003723//RNA binding;GO:1990226//histone methyltransferase binding;GO:0030515//snoRNA binding	GO:0005737//cytoplasm;GO:0005654//nucleoplasm;GO:0032040//small-subunit processome;GO:0031428//box C/D snoRNP complex;GO:0005732//small nucleolar ribonucleoprotein complex;GO:0005730//nucleolus;GO:0016020//membrane;GO:0030529//intracellular ribonucleoprotein complex;GO:0001650//fibrillar center;GO:0019013//viral nucleocapsid;GO:0070761//pre-snoRNP complex	Hs5453794_1	936	3.1e-272	KOG2573	Ribosome biogenesis protein - Nop56p/Sik1p	AJ	RNA processing and modification;Translation, ribosomal structure and biogenesis	INFORMATION STORAGE AND PROCESSING;INFORMATION STORAGE AND PROCESSING	K14564|1|0.0e+00|1147.9|hsa:10528|nucleolar protein 56
sp|O00571|DDX3X_HUMAN	24.903273794956934	20.860841144403818	22.92132947703384	21.50213018284843	20.89959681315136	21.356465745884385	21.550294175156527	21.209005475456955	20.65130941601197	24.368283210157173	21.47557469981204	23.32571995733354	22.72728628687116	20.628617630866756	21.790097149976614	25.0085864754101	20.799333631050636	23.01389352629928	21.832868833633174	20.708415069483085	21.4003499392394	21.535829754336504	19.02164140439006	21.96973190108431	21.506411114641995	21.198366542563708	20.93449738461153	21.97613038773328	21.08212333466178	21.40367973417244	21.92341088940624	20.762915566728108	21.527357541472725	21.299024353396614	22.227609459302453	21.596009911883066	21.89691268358989	19.996370814350485	21.821236746999883	20.229214497180653	21.84930446661989	21.851439755597504	20.94181465055279	20.480920668325457	21.03800820863985	21.98342806239091	21.099374320293784	20.8776159182526	23.264939672510483	22.442159510785263	21.958905731542764	22.179384931338703	21.23332473139685	20.036569859898776	18.785173315539208	21.80484830589255	22.46313187252931	20.92436614371947	22.015425445366255	22.069861577519973	21.30446198478795	22.390510801539357	21.695283684237197	21.787524391581467	21.81581045477463	19.85120286531669	21.30097905686253	21.00767222101017	19.490239873619064	21.390669520399957	20.69131976465442	20.339592623473003	19.48247750101177	21.31452785115582	24.199895741260143	20.8146093084968	23.78181622431705	20.940188208779	21.72041423248852	21.33229959518796	19.946617301310923	22.41482243045574	20.24815430739083	21.97092585187201	19.29262166338325	21.09018465554213	20.63671215689382	20.4688916447753	21.60192451511316	20.090156932719264	22.137832303859764	20.86357840542409	21.93773769923203	21.977187087215725	22.15445974465684	22.10595041371899	21.901230819474463	22.13175664835868	21.44920005760392	22.07478966530844	20.543416596723542	25.444090687287897	21.309500527021708	24.34722070522127	25.15385692799244	24.93956245421944	21.825830886797263	23.9456284329434	21.259317659003408	21.449389868304507	GO:0045087//innate immune response;GO:0071470//cellular response to osmotic stress;GO:0030308//negative regulation of cell growth;GO:0030307//positive regulation of cell growth;GO:0034063//stress granule assembly;GO:0071243//cellular response to arsenic-containing substance;GO:1903608//protein localization to cytoplasmic stress granule;GO:0010628//positive regulation of gene expression;GO:2001243//negative regulation of intrinsic apoptotic signaling pathway;GO:0071902//positive regulation of protein serine/threonine kinase activity;GO:0035556//intracellular signal transduction;GO:0008625//extrinsic apoptotic signaling pathway via death domain receptors;GO:0009615//response to virus;GO:0043066//negative regulation of apoptotic process;GO:0045070//positive regulation of viral genome replication;GO:0042256//mature ribosome assembly;GO:0043065//positive regulation of apoptotic process;GO:0090263//positive regulation of canonical Wnt signaling pathway;GO:0032728//positive regulation of interferon-beta production;GO:0043280//positive regulation of cysteine-type endopeptidase activity involved in apoptotic process;GO:0010501//RNA secondary structure unwinding;GO:0010468//regulation of gene expression;GO:0006351//transcription, DNA-templated;GO:0044828//negative regulation by host of viral genome replication;GO:0071651//positive regulation of chemokine (C-C motif) ligand 5 production;GO:0031333//negative regulation of protein complex assembly;GO:0045948//positive regulation of translational initiation;GO:0045893//positive regulation of transcription, DNA-templated;GO:0007059//chromosome segregation;GO:0097193//intrinsic apoptotic signaling pathway;GO:0045727//positive regulation of translation;GO:0016055//Wnt signaling pathway;GO:0043312//neutrophil degranulation;GO:0043154//negative regulation of cysteine-type endopeptidase activity involved in apoptotic process;GO:0045944//positive regulation of transcription from RNA polymerase II promoter;GO:0016032//viral process;GO:0017148//negative regulation of translation;GO:1900087//positive regulation of G1/S transition of mitotic cell cycle;GO:0006413//translational initiation	GO:0033592//RNA strand annealing activity;GO:0016887//ATPase activity;GO:0008143//poly(A) binding;GO:0003676//nucleic acid binding;GO:0003677//DNA binding;GO:0031369//translation initiation factor binding;GO:0048027//mRNA 5'-UTR binding;GO:0005524//ATP binding;GO:0004003//ATP-dependent DNA helicase activity;GO:0008134//transcription factor binding;GO:0003924//GTPase activity;GO:0017111//nucleoside-triphosphatase activity;GO:0004004//ATP-dependent RNA helicase activity;GO:0004386//helicase activity;GO:0043273//CTPase activity;GO:0008190//eukaryotic initiation factor 4E binding;GO:0043539//protein serine/threonine kinase activator activity;GO:0045296//cadherin binding;GO:0043024//ribosomal small subunit binding;GO:0003723//RNA binding;GO:0035613//RNA stem-loop binding	GO:0036464//cytoplasmic ribonucleoprotein granule;GO:0022627//cytosolic small ribosomal subunit;GO:0005737//cytoplasm;GO:0005852//eukaryotic translation initiation factor 3 complex;GO:0070062//extracellular exosome;GO:0005730//nucleolus;GO:0005634//nucleus;GO:0005576//extracellular region;GO:0016607//nuclear speck;GO:0034774//secretory granule lumen;GO:0010494//cytoplasmic stress granule;GO:1904813//ficolin-1-rich granule lumen;GO:0005829//cytosol;GO:0005741//mitochondrial outer membrane	Hs13514813	1342.4	0	KOG0335	ATP-dependent RNA helicase	A	RNA processing and modification	INFORMATION STORAGE AND PROCESSING	K11594|1|0.0e+00|1343.6|cjc:100399667|ATP-dependent RNA helicase DDX3X [EC:3.6.4.13]
sp|O00585|CCL21_HUMAN	20.473491594415545		19.091783859228208	19.040387290927875	19.62694134498325	17.45650958432074	19.54826704110247	19.56428214627632	18.24090086794846	18.68301806661115	19.107049862589303	20.39923061740594	19.38349281022509	17.87274684299225	19.95073594434471	19.28150375313818	20.093238086461145	19.842439824028084	19.60521013178634		20.21348558537813	20.513772250890288	21.02544847835538		19.079665611489155	20.25492657878659	20.576080538141028	19.99698303334859	19.5426672032394	19.64158101098994	21.54976113830736	19.703521267570693	19.7230240458603	20.023925320190283	20.126822181569118	20.53122311691233		19.54720960576921	19.1271638224417	19.226006263415037	17.03788783482082	20.317740163112745	20.329645940755444	19.80299520706569	19.031126903091945	19.486253761902088	19.92935788710217	19.068188932700508	18.24168530432639	20.219890775174523	19.10630700959328	19.75565453464913	20.825902062499274	18.12399092508804	19.07028696105792	19.49903290036154	18.20987867172388	18.457725153837885	18.66566409909148	21.661301420569917	20.28906129895517	21.08464316480844	20.90577426105923		19.838843821323906	20.183881417343283	20.049040645513436	17.660493759714598	19.23486748224245	21.935119055761334	20.920257568983995	18.823305248688683	18.122159795345397	20.302515006675392	20.716184555951376	20.691907470783978	19.36072773906029	21.43213634561095	19.96483795082302	19.472871530511437	19.576849811634137	20.80934993419197	20.69547313787702		18.25287736844917	19.84074238427542	20.001702219047832	19.408756042025548	19.66222114597237	19.724424010265096	19.66536832535688	19.16844429964944	20.12852140186744	19.892441138294	19.062904797572774	19.493628042232785	18.35156809912719	18.92173155682768		18.838479183428905	20.40700708776809	19.130377771626627	21.037881821579774	21.02780431962381	18.606351247149245	20.413850212525336	19.24504182247464	20.10583493347088	20.3082253063584	20.2708127405462	GO:0070098//chemokine-mediated signaling pathway;GO:0001954//positive regulation of cell-matrix adhesion;GO:0001771//immunological synapse formation;GO:0090630//activation of GTPase activity;GO:2000529//positive regulation of myeloid dendritic cell chemotaxis;GO:0035759//mesangial cell-matrix adhesion;GO:0048469//cell maturation;GO:0001768//establishment of T cell polarity;GO:0050921//positive regulation of chemotaxis;GO:0060326//cell chemotaxis;GO:0002606//positive regulation of dendritic cell antigen processing and presentation;GO:0048260//positive regulation of receptor-mediated endocytosis;GO:0048247//lymphocyte chemotaxis;GO:0061844//antimicrobial humoral immune response mediated by antimicrobial peptide;GO:0090023//positive regulation of neutrophil chemotaxis;GO:0010560//positive regulation of glycoprotein biosynthetic process;GO:0051897//positive regulation of protein kinase B signaling;GO:0051491//positive regulation of filopodium assembly;GO:0051209//release of sequestered calcium ion into cytosol;GO:0097026//dendritic cell dendrite assembly;GO:2000107//negative regulation of leukocyte apoptotic process;GO:0034695//response to prostaglandin E;GO:2000406//positive regulation of T cell migration;GO:0007186//G-protein coupled receptor signaling pathway;GO:0031295//T cell costimulation;GO:0043123//positive regulation of I-kappaB kinase/NF-kappaB signaling;GO:0030593//neutrophil chemotaxis;GO:0071346//cellular response to interferon-gamma;GO:0070374//positive regulation of ERK1 and ERK2 cascade;GO:2000548//negative regulation of dendritic cell dendrite assembly;GO:0031274//positive regulation of pseudopodium assembly;GO:0046330//positive regulation of JNK cascade;GO:0006954//inflammatory response;GO:0006955//immune response;GO:0007267//cell-cell signaling;GO:0071356//cellular response to tumor necrosis factor;GO:0043547//positive regulation of GTPase activity;GO:0031529//ruffle organization;GO:0002548//monocyte chemotaxis;GO:0043552//positive regulation of phosphatidylinositol 3-kinase activity;GO:0071347//cellular response to interleukin-1;GO:0002407//dendritic cell chemotaxis;GO:0031640//killing of cells of other organism;GO:0030838//positive regulation of actin filament polymerization;GO:2000147//positive regulation of cell motility;GO:1903237//negative regulation of leukocyte tethering or rolling;GO:0045860//positive regulation of protein kinase activity;GO:0033630//positive regulation of cell adhesion mediated by integrin	GO:0008009//chemokine activity;GO:0031732//CCR7 chemokine receptor binding;GO:0048020//CCR chemokine receptor binding;GO:0042379//chemokine receptor binding	GO:0005615//extracellular space;GO:0005623//cell;GO:0005576//extracellular region;GO:0005578//proteinaceous extracellular matrix									K16062|1|2.2e-72|275.4|pps:100978564|C-C motif chemokine 21
sp|O00587|MFNG_HUMAN	19.24501892099697					17.350032700531376				18.25559560052216		19.22055851726734		19.20363285717862	19.598027400835235	18.82227071806674								18.850458054476523	18.15423441297097					18.707754204428824		18.4942467112064	18.876201018609446				18.01725043617508	15.787081605125874		19.72807868281336						19.526918498405728	17.266250925992914												17.543415331993504	16.65014469043458				18.08658071381408			18.83648809117312			19.046298507512137					18.95680213498472				16.120636119633183			19.985350062925324	17.6968699254449											17.755468834964173						18.80462490870354		19.00983891135813	18.998697716781827	18.980157659399573	17.83285484808826	19.19523395408098	18.717714917706605	19.29729643198018	19.725958506504156	19.122149730846797	GO:0007389//pattern specification process;GO:0032092//positive regulation of protein binding;GO:0036066//protein O-linked fucosylation;GO:0045747//positive regulation of Notch signaling pathway;GO:0008593//regulation of Notch signaling pathway;GO:0002315//marginal zone B cell differentiation	GO:0033829//O-fucosylpeptide 3-beta-N-acetylglucosaminyltransferase activity;GO:0046872//metal ion binding	GO:0005615//extracellular space;GO:0030173//integral component of Golgi membrane									K05948|1|2.1e-190|668.7|hsa:4242|fringe [EC:2.4.1.222]
sp|O00592|PODXL_HUMAN	20.12684251655388	21.15887173356366	19.810455894052687		19.05124115906109	19.821022851913305	18.920167023625208			20.468159436356544	19.09464695347537	20.172533488254597	21.11434773997354	20.533497066481065	19.940779359162185	18.429947834605414	18.867887431770693	20.061118172459143	20.145121956730826	19.39220640623384	20.195357065979834	20.39638031963244	19.5034376171594	19.020183745538983		20.625647740010237	18.34297177264212	19.59084144381539	19.4465813746281	20.74108901675789	19.55004779761998	19.86441755378377	19.792158550994586	20.06715562366897	20.213742490878506	19.028590100382356	20.11585441778869	18.529920213782063	19.33522334146188	18.549417834306663		20.28155547131423				19.023246982280465	20.46135087694544	20.212901868197328	18.96853658867073			19.992560034459892	19.36298589243216	19.117059715901924	20.43066403472632	19.10598168480246	19.00230303052475	21.02850707643924	19.39550761787231	20.09472023967652	20.421547058268704	19.1380100931686	19.3061768035855	20.880709067512814	21.45401992623769	20.34526241849388	20.79744119634317	19.4179634467194	20.36244012189258	19.69723658760783	20.787466045175623	21.200000626309286	18.73461122100471	19.914714284057126		20.22519380480594	20.455020900619807	20.625127269183885	19.067055976381933	20.117664135866143	20.610514407826447	20.781329791652794	20.25619272836056	20.353997132401638	20.221100741253988	21.63359228000648	20.44143618002016	20.30605138545413	20.816009665373304	21.99471931709271	20.18269000014129	20.55587861234908		19.213883857584737	19.962039878011858		19.70914263210897		20.16708503152609	20.75315870794784	20.773507044827667	21.797464929783903	19.62697950696632	20.088416155503666	19.602189786109527	20.375605759879043	20.274257380449352	20.93255622732303	21.335924039535403	20.3908943717564	GO:0022407//regulation of cell-cell adhesion;GO:0007162//negative regulation of cell adhesion;GO:0022408//negative regulation of cell-cell adhesion;GO:0072015//glomerular visceral epithelial cell development;GO:0016477//cell migration;GO:0030335//positive regulation of cell migration;GO:0007155//cell adhesion;GO:0072175//epithelial tube formation;GO:0050900//leukocyte migration;GO:0033634//positive regulation of cell-cell adhesion mediated by integrin;GO:0032534//regulation of microvillus assembly		GO:0030175//filopodium;GO:0005737//cytoplasm;GO:0001726//ruffle;GO:0005615//extracellular space;GO:0005730//nucleolus;GO:0016021//integral component of membrane;GO:0005815//microtubule organizing center;GO:0030027//lamellipodium;GO:0016324//apical plasma membrane;GO:0044297//cell body;GO:0005887//integral component of plasma membrane;GO:0005886//plasma membrane;GO:0042995//cell projection;GO:0036057//slit diaphragm;GO:0031528//microvillus membrane;GO:0043231//intracellular membrane-bounded organelle;GO:0070062//extracellular exosome;GO:0045121//membrane raft	Hs4505285	100.9	7.1e-21	KOG1216	von Willebrand factor and related coagulation proteins	WV	Extracellular structures;Defense mechanisms	CELLULAR PROCESSES AND SIGNALING;CELLULAR PROCESSES AND SIGNALING	K06817|1|0.0e+00|1095.9|hsa:5420|podocalyxin-like
sp|O00602|FCN1_HUMAN	24.307147127710333	26.40928097188249	27.251722648806336	24.66503213032893	26.390312746740207	26.33754463137985	24.243043469415078	24.337407685082987	20.036154797535133	26.436647748730437	25.026187937589725	23.5901395469234	25.983593574785047	26.08617441437232	26.49323849182692	27.54778363004378	21.720248171289107	23.149847411570946	26.51765087537875	22.314345037415272	25.96060097360704	23.995730967054094	22.59344803341568	21.20800028385909	24.832021748006877	26.504070514589912	23.240106437888407	22.23986424462366	25.56348031805668	23.517006317575497	23.84251972351492	20.79453833292956	25.58020565294664	26.07936171272055	25.268942530653835	25.338756885189653	26.164171751294333	21.54058547732968	20.659623022255666	23.11562859186543	21.28562564041528	19.864618751697403	26.826617432777383	26.190612737307497	26.738007263167717	24.78070480355229	21.573364021904915	26.00559876111937	26.676210200219145	25.31505649477218	26.3536218953103	25.194107864453645	25.485056847604028	21.68813020934371	22.24610412678581	24.89570417252954	25.290308230590316	26.10555753170901	25.48786723416259	25.179541238440937	25.46808020519874	26.682703497405004	22.334341399378832	23.72002175458948	26.62272779866733	23.64661957836129	24.46557094264085	24.510369652420646	22.895529629244628	26.25810323400585	24.99506029289491	26.43238524869283	23.28209083541904	26.84871680242208	23.99328171022244	24.67136761867569	25.4509272026051	25.751020034672408	23.24337297529365	25.586269698905134	23.18074770515372	25.25035306260053	25.490679792113003	25.300819377307644	24.487340771016218	24.336581077121163	23.958640251781183	23.94142664433732	22.63550965563771	25.442594521234064	25.81950645015105	20.85102447306852	24.838459825937363	25.438119272676488	25.436575420904894	25.67164168347186	25.45070086964096	25.536881245140226	24.726638297340767	24.770479238193865	25.05740725111806	20.852383451284133	23.631026743822723	22.670114805098216	23.055296379859044	23.007877408781862	23.27359386561448	22.590867014788245	23.24241730067784	22.797134572295032	GO:0045087//innate immune response	GO:0033691//sialic acid binding;GO:0030246//carbohydrate binding;GO:0046872//metal ion binding	GO:0005581//collagen trimer;GO:0005576//extracellular region;GO:0005886//plasma membrane	Hs13385620	77	6.4e-14	KOG3546	Collagens (type XV)	W	Extracellular structures	CELLULAR PROCESSES AND SIGNALING	K10104|1|1.8e-157|559.3|hgl:101724655|ficolin!K16630|5|3.6e-12|76.6|acs:100558670|collagen, type XXII, alpha
sp|O00622|CCN1_HUMAN	20.898930171979693		20.132046923783523	19.38836471723051	21.07018781533942	19.683457827632303	20.75770334473882	21.09013102719667	20.664495784698296		19.855518191302483	23.1835887381172	21.204922718306104	21.46815013401859	20.80372810836091	21.18137254326632	19.907973608868176	20.39627195169844	20.511001478891465	21.89618681776896	20.550424403458035	20.952574975162666		21.26724545516383	21.4721119087817	20.831216580768302	19.176247091396167	19.5911495492176	19.268754402099347	20.13851947065256	20.541118683518533	20.00392095841122	20.96987461371177	20.20309649427733	20.95189920471189	20.799902392244167	21.256174430668665		20.94958866434935	19.494721354795725	22.619443203404057	21.420267775553256	19.99968202040495	21.524002929466857		20.833164213346787	19.813074949036924	21.343416019909355	19.660460642424784		20.273974345960827	20.73624424398786	20.30474887978908	21.228801769098457	20.154806552932715	20.50116225037183	20.346813092734504	19.778501419113084	20.72836664961861	19.820387677824797	20.622636794525132	21.66223047638996	21.74462952961059	21.43951394143601	20.31631436518344	20.62754185138529	19.518835895249303	20.27964100143071	20.387965179696145		20.12125095569839	21.0942002341468	18.982544485832804	20.61325433145146	19.0903324831148	20.534840832791996	21.537404176140107	21.253437199930644	20.80911609131051	20.80987974422556		22.52267257240325	19.35243876869922	20.835069342705065	19.86606889006656		20.0511797367796	19.861158201383613	20.228611695972784	19.45982214824844	20.915362914991988	20.62907707321641		20.245658950212302	20.70322227615848	20.896328783837728	20.869589042281323	21.163582127694745	20.229743462510434			20.80648312274527		20.36352693051137		19.601860800520228	21.902640305176213	19.644105146948203	19.29456995082447	19.269224986604428	GO:0060710//chorio-allantoic fusion;GO:0003281//ventricular septum development;GO:0007155//cell adhesion;GO:0044319//wound healing, spreading of cells;GO:0007165//signal transduction;GO:0070372//regulation of ERK1 and ERK2 cascade;GO:0060591//chondroblast differentiation;GO:0009653//anatomical structure morphogenesis;GO:0001649//osteoblast differentiation;GO:0044267//cellular protein metabolic process;GO:0030198//extracellular matrix organization;GO:0060548//negative regulation of cell death;GO:0043280//positive regulation of cysteine-type endopeptidase activity involved in apoptotic process;GO:0045669//positive regulation of osteoblast differentiation;GO:0002041//intussusceptive angiogenesis;GO:0030335//positive regulation of cell migration;GO:0006935//chemotaxis;GO:0008283//cell proliferation;GO:0010811//positive regulation of cell-substrate adhesion;GO:0043687//post-translational protein modification;GO:0043066//negative regulation of apoptotic process;GO:0072593//reactive oxygen species metabolic process;GO:0045597//positive regulation of cell differentiation;GO:0001558//regulation of cell growth;GO:0060716//labyrinthine layer blood vessel development;GO:0007267//cell-cell signaling;GO:0030513//positive regulation of BMP signaling pathway;GO:0061036//positive regulation of cartilage development;GO:2000304//positive regulation of ceramide biosynthetic process;GO:0003278//apoptotic process involved in heart morphogenesis;GO:0033690//positive regulation of osteoblast proliferation;GO:0001934//positive regulation of protein phosphorylation;GO:0010518//positive regulation of phospholipase activity;GO:0045944//positive regulation of transcription from RNA polymerase II promoter;GO:0003181//atrioventricular valve morphogenesis;GO:0060413//atrial septum morphogenesis;GO:0045860//positive regulation of protein kinase activity	GO:0050840//extracellular matrix binding;GO:0000166//nucleotide binding;GO:0005520//insulin-like growth factor binding;GO:0005178//integrin binding;GO:0008201//heparin binding	GO:0005788//endoplasmic reticulum lumen;GO:0031012//extracellular matrix;GO:0005615//extracellular space;GO:0005576//extracellular region;GO:0005578//proteinaceous extracellular matrix									K06829|1|1.2e-235|819.3|hsa:3491|cysteine rich protein 61
sp|O00626|CCL22_HUMAN	16.47498596968735	17.860265450444032		17.744591117316045	20.020963185473764		19.92875564641365	19.7577547529598	18.96253971435181		18.232356051272784	21.285496037051573	19.895440861009675	20.075366390825263		16.931901981050853	18.576352680419834	19.898779391339684	18.04391165777165	19.049743732843314	19.32113787358028	19.29745962352292		20.64023232753308	19.23973941161355	19.278683685804975	17.871212426166394	20.51200837221062	17.595303334295924	17.910671098598478	19.60862153282554		19.82360578002444	20.92877044509275	18.80693915675688	19.721197793335808	18.88718852213649	18.59305017518081			19.70632589656786	19.180327110135035	19.33913820995495			18.57564782750328		19.19610592102917	17.636735873929236	17.065688617726586	18.384332881783628	17.422779736407364	17.96048489636235		18.22516354665272		18.41691665644161	19.522960872563207	18.944893509646565	18.686021174605692		17.767164023907682	19.2636896630254		18.951543230547305		19.08603768645542	18.94787269321531		17.882012148938532	19.508752396241253	17.0830370967919			20.0587652765066		18.762830294032373	17.92495699215697	19.253040104979235	17.210848329048574		21.3501300406858	18.88802620903085	18.865788039382988		19.260337656216738	18.598336004560096	18.66840622831697	18.17638627571292	18.062509918875342	16.468907539016726		17.727805923563952	18.67536519953054	19.07362664227829	18.984344525475624	19.14511805170097	18.200367601945363	18.90350143929701	17.537598531695814	17.93625455589796	18.197923679734835		18.0999802351548	17.832075957971394	17.15312020436091	18.260744752698525	19.14924514440957			GO:0070098//chemokine-mediated signaling pathway;GO:0007165//signal transduction;GO:0048247//lymphocyte chemotaxis;GO:0061844//antimicrobial humoral immune response mediated by antimicrobial peptide;GO:0071356//cellular response to tumor necrosis factor;GO:0009615//response to virus;GO:0007186//G-protein coupled receptor signaling pathway;GO:0030593//neutrophil chemotaxis;GO:0006935//chemotaxis;GO:0006954//inflammatory response;GO:0006955//immune response;GO:0007267//cell-cell signaling;GO:0043547//positive regulation of GTPase activity;GO:0002548//monocyte chemotaxis;GO:0071347//cellular response to interleukin-1;GO:0071346//cellular response to interferon-gamma;GO:0031640//killing of cells of other organism;GO:0070374//positive regulation of ERK1 and ERK2 cascade	GO:0008009//chemokine activity;GO:0048020//CCR chemokine receptor binding	GO:0005615//extracellular space;GO:0005576//extracellular region									K21095|1|5.8e-48|193.7|hsa:6367|C-C motif chemokine 22
sp|O00634|NET3_HUMAN				18.369849489031584																																													17.61029557370891																														21.58906240706618																						17.621659798564444										GO:0007411//axon guidance	GO:0005102//receptor binding	GO:0005794//Golgi apparatus;GO:0005576//extracellular region;GO:0005578//proteinaceous extracellular matrix	Hs5453810	1241.9	0	KOG3512	Netrin, axonal chemotropic factor	T	Signal transduction mechanisms	CELLULAR PROCESSES AND SIGNALING	K06844|1|0.0e+00|1241.9|hsa:4917|netrin 3
sp|O00743|PPP6_HUMAN	22.993843846372915	22.655567291011764	21.11645617568579	22.795755738297277	19.85496867918993	22.389270216141377	21.44867459733681	20.98825894767106		23.446418907606425	20.76260163978397	22.24470405328045	21.543624862523583	20.550791178106454	21.04473024784436	23.650428999396304	22.02054396472653	21.165526102798253	22.200034436163357	20.17490052563376	20.60023112033108	22.38125983552272	21.122839537939647	20.87475268651722	22.54106505991298	22.16677838167509	19.36377170238275	20.71245560556123	22.470308374612397	22.99199238546364	22.244451972484043	21.30345424640487	21.944473283357127	21.571784463440693	22.78266698667909	22.353513342252807	22.18097150829776	21.517682407617507	21.453831978236884	21.00057164521307	22.721995881100103	20.957404548228148		22.4337688369504	22.715494996036146	22.565741603872507	21.62241070134632	22.073568916231363	22.81998249824317	22.81944974594865	22.659256399497345	22.912128465572916	22.29952999390375	21.36302060089009		22.434653024225597	21.9037146704082	20.46951316031485	21.26238603611824	22.07500354172188	21.915957709676537	23.284482683081684	20.86141549239903	20.94383223103463	21.59928835256012	21.918832852475383	22.442115788323505	20.835413307617305	22.387364499506575	22.016512784140357	22.4357960482415	20.84707479688813		21.498770920598904	22.94284013838428	19.820254673863264	21.836037363650583	21.43493987358391	21.953708003033505	20.77261517823855	19.842786724381615	21.957096059371317	21.36200787748999	20.81457497509395	20.76247067126357		22.144521405685964	22.70959229531225	22.12624617649345	22.25201488229948	21.53660123918501	22.08926660888763	21.987003163750156	21.612145270927854	21.67663929890877	21.67180600865157	21.70273801120257	22.11520266272077	20.8494325972902	21.77937758968639	20.36741042184636	24.474617533861192	21.304208052235225	22.841466669287627	24.30629099273064	23.51122486853485	21.2229998434279	23.2226951641868	20.982110350972214		GO:0048208//COPII vesicle coating;GO:0006470//protein dephosphorylation;GO:0000082//G1/S transition of mitotic cell cycle;GO:0001878//response to yeast;GO:0007049//cell cycle	GO:0004722//protein serine/threonine phosphatase activity;GO:0004721//phosphoprotein phosphatase activity;GO:0046872//metal ion binding	GO:0005829//cytosol;GO:0000139//Golgi membrane	Hs4506029	646.4	2.5e-185	KOG0373	Serine/threonine specific protein phosphatase involved in cell cycle control, PP2A-related	DT	Cell cycle control, cell division, chromosome partitioning;Signal transduction mechanisms	CELLULAR PROCESSES AND SIGNALING;CELLULAR PROCESSES AND SIGNALING	K15498|1|1.1e-183|646.4|cmy:102941330|serine/threonine-protein phosphatase 6 catalytic subunit [EC:3.1.3.16]
sp|O00748|EST2_HUMAN											18.16452717558884				17.756593046332515			19.169189328859844				18.848329313470927	17.530241688759688	20.363721517055744				19.047717212313767		18.239590833693068		21.22413416129158	17.75865879571007						20.14978604020805	19.117844956334697	20.743170758798907	21.65386808477835					20.15231933023323		16.695171162469396	19.199942363142185				19.504630084309834	19.496699589923303						17.818574968786706		20.57235495390369			17.278024912822847	18.264606118246498				18.746349734153544				18.081611723264437							16.766550575464745			17.518309862171552		18.56341817884836					20.66679603202246						18.402167578127724				17.091067526110766												Hs4504565	1136.3	0	KOG1516	Carboxylesterase and related proteins	R	General function prediction only	POORLY CHARACTERIZED	K03927|1|2.5e-311|1071.2|pon:100431215|carboxylesterase 2 [EC:3.1.1.1 3.1.1.84 3.1.1.56]
sp|O00754|MA2B1_HUMAN					15.932621728944742								16.6822586366601									19.135809598358893		17.554519477832784													17.624646708197755																								17.60632836162557			16.973511216427674											15.759083025286587		19.039875506382668																																		GO:0009313//oligosaccharide catabolic process;GO:0006464//cellular protein modification process;GO:0007611//learning or memory;GO:0006013//mannose metabolic process;GO:0006517//protein deglycosylation;GO:0043312//neutrophil degranulation	GO:0030246//carbohydrate binding;GO:0046872//metal ion binding;GO:0004559//alpha-mannosidase activity	GO:0043202//lysosomal lumen;GO:0005615//extracellular space;GO:0035578//azurophil granule lumen;GO:0005576//extracellular region;GO:0070062//extracellular exosome	Hs10834968	2082.4	0	KOG1959	Glycosyl hydrolase, family 38 - alpha-mannosidase	G	Carbohydrate transport and metabolism	METABOLISM	K12311|1|0.0e+00|2088.2|hsa:4125|lysosomal alpha-mannosidase [EC:3.2.1.24]
sp|O00757|F16P2_HUMAN	20.97011109826439													21.364099633076822		22.558588166890747		21.322120188238607														21.631971892249812		21.497065937032797								21.49902921921744				21.354642381824917								20.471363896478557	19.922343408046448	20.849915780222023	20.882036788041912		21.72508679588534	21.535856649483573			21.707712279429355	20.70000163752308						22.092994961145152					21.07503482926912								20.970942699296234											20.605385932503925																	GO:0005975//carbohydrate metabolic process;GO:0005986//sucrose biosynthetic process;GO:0030388//fructose 1,6-bisphosphate metabolic process;GO:0006000//fructose metabolic process;GO:0006002//fructose 6-phosphate metabolic process;GO:0006094//gluconeogenesis	GO:0042132//fructose 1,6-bisphosphate 1-phosphatase activity;GO:0042802//identical protein binding;GO:0046872//metal ion binding	GO:0070062//extracellular exosome;GO:0005634//nucleus;GO:0005654//nucleoplasm;GO:0030054//cell junction;GO:0030018//Z disc;GO:0005886//plasma membrane;GO:0005829//cytosol	Hs4503671	666.8	2e-191	KOG1458	Fructose-1,6-bisphosphatase	G	Carbohydrate transport and metabolism	METABOLISM	K03841|1|4.4e-186|654.4|ecb:100061491|fructose-1,6-bisphosphatase I [EC:3.1.3.11]
sp|O00764|PDXK_HUMAN																													15.893019616886876																																					17.598506945422915																																			17.979979453781993	18.683921243795226			21.84291148975005	16.54330448069121		19.116585985313883			GO:0042816//vitamin B6 metabolic process;GO:0008283//cell proliferation;GO:0043312//neutrophil degranulation;GO:0009443//pyridoxal 5'-phosphate salvage;GO:0042823//pyridoxal phosphate biosynthetic process	GO:0030955//potassium ion binding;GO:0031402//sodium ion binding;GO:0031403//lithium ion binding;GO:0000287//magnesium ion binding;GO:0008270//zinc ion binding;GO:0008478//pyridoxal kinase activity;GO:0042803//protein homodimerization activity;GO:0005524//ATP binding;GO:0030170//pyridoxal phosphate binding	GO:0070062//extracellular exosome;GO:0035580//specific granule lumen;GO:0005634//nucleus;GO:0005576//extracellular region;GO:0034774//secretory granule lumen;GO:0005829//cytosol	Hs4505701	624.8	7.9e-179	KOG2599	Pyridoxal/pyridoxine/pyridoxamine kinase	H	Coenzyme transport and metabolism	METABOLISM	K00868|1|3.4e-177|624.8|hsa:8566|pyridoxine kinase [EC:2.7.1.35]
sp|O14492|SH2B2_HUMAN																																																																																																						17.033580162022137						17.0991799905726			GO:0019221//cytokine-mediated signaling pathway;GO:0019222//regulation of metabolic process;GO:0007596//blood coagulation;GO:0046578//regulation of Ras protein signal transduction;GO:0030036//actin cytoskeleton organization;GO:0007165//signal transduction;GO:0035556//intracellular signal transduction;GO:0001922//B-1 B cell homeostasis;GO:0050851//antigen receptor-mediated signaling pathway;GO:0008286//insulin receptor signaling pathway;GO:0050873//brown fat cell differentiation;GO:0007399//nervous system development	GO:0004871//signal transducer activity;GO:0005068//transmembrane receptor protein tyrosine kinase adaptor activity;GO:0005070//SH3/SH2 adaptor activity;GO:0042802//identical protein binding;GO:0008269//JAK pathway signal transduction adaptor activity	GO:0001725//stress fiber;GO:0001726//ruffle;GO:0005884//actin filament;GO:0005886//plasma membrane;GO:0005829//cytosol;GO:0005737//cytoplasm	7299480	59.3	2.7e-08	KOG0197	Tyrosine kinases	T	Signal transduction mechanisms	CELLULAR PROCESSES AND SIGNALING	K07193|1|0.0e+00|1276.2|hsa:10603|SH2B adapter protein 2
sp|O14497|ARI1A_HUMAN			23.54093674302313	26.486182831761283		26.96532343421886		22.70210820443147		23.463387364961356		24.940606224668			25.00783718708491				24.952338903957536	22.584276403515243		24.80791350955977	23.0102548090896	23.725343126681995			23.90144550723369			26.89453876941837	23.89956997403494			22.64455634692469		24.3442818313991	23.05771018088041	25.067291643340063			25.04314756384467	23.676426582210045	24.038690954602743			24.88779021157316	24.12430210128368	26.18312396856351	25.504755619622667		25.935684440390112								22.108579104846378		24.944874859138203				24.196310002252		23.556372331354144	24.25870861821361	24.93617977971419					24.35851905898761					24.30611703204529					24.592739941651548			24.87864549282797		24.22500630466328	26.070876030318612			24.69413172698754		25.166125230570334	25.118013373746702	25.12595797281284	25.149957510829523			24.638681929665896				19.368992869298545	24.051052221333457			24.135463048487846		GO:0060674//placenta blood vessel development;GO:0042766//nucleosome mobilization;GO:1901998//toxin transport;GO:0003205//cardiac chamber development;GO:0001704//formation of primary germ layer;GO:0030521//androgen receptor signaling pathway;GO:0043044//ATP-dependent chromatin remodeling;GO:0042921//glucocorticoid receptor signaling pathway;GO:0006344//maintenance of chromatin silencing;GO:0001843//neural tube closure;GO:0048096//chromatin-mediated maintenance of transcription;GO:0045893//positive regulation of transcription, DNA-templated;GO:0019827//stem cell population maintenance;GO:0055007//cardiac muscle cell differentiation;GO:0030520//intracellular estrogen receptor signaling pathway;GO:0006338//chromatin remodeling;GO:0006337//nucleosome disassembly;GO:0007566//embryo implantation;GO:0000122//negative regulation of transcription from RNA polymerase II promoter;GO:0006357//regulation of transcription from RNA polymerase II promoter;GO:0030900//forebrain development;GO:0006351//transcription, DNA-templated;GO:0003408//optic cup formation involved in camera-type eye development;GO:0016569//covalent chromatin modification	GO:0031491//nucleosome binding;GO:0003677//DNA binding;GO:0003713//transcription coactivator activity;GO:0016922//ligand-dependent nuclear receptor binding	GO:0005634//nucleus;GO:0005654//nucleoplasm;GO:0016514//SWI/SNF complex;GO:0071565//nBAF complex;GO:0071564//npBAF complex;GO:0000790//nuclear chromatin	Hs21264565	4707.5	0	KOG2510	SWI-SNF chromatin-remodeling complex protein	B	Chromatin structure and dynamics	INFORMATION STORAGE AND PROCESSING	K11653|1|0.0e+00|4707.5|hsa:8289|AT-rich interactive domain-containing protein 1
sp|O14498|ISLR_HUMAN	20.355796015343877	20.452582724231323		19.94628349566883	19.361216654486626	18.63340418194113	19.74177140451782		20.275449587313314	18.853066588227133	20.380330433735065	21.236745086118837	19.505963730938497		20.091342971254434	19.40363034300666	20.896781616491367	20.25096072960196	18.346596081128524		18.977160678752966	20.373499577060414	20.586688720062917	20.24480112320424	19.87637296194142	20.75889773048826	19.820927660594624		19.03471198319127	19.53773788490756	20.43261416202989	19.11809926294526	20.494386084009587	19.405086495630705	19.51976151897028	19.373890404267133	19.197159642042685	20.04396839628998	19.577781319102822		19.62945952430856	20.05469139631716	19.10387995096728	20.308796687313613	20.447551986308664		19.906342743009887	20.699647199291007	19.527930045612127	20.343716952666465		20.1016537355162	20.269229155450592	18.7829974000911	19.885769298880334	19.49918566059277	18.805248113580703	20.194744216205137	20.1879043208398	19.80162306182288	19.93861514483965	19.56584611265987	19.47697131794345	20.39360075232121	19.856294676848155	18.84412751439585	19.79407215581532		20.75154012677308	21.02563589802326	19.873507256652115	19.96713834248663	18.976314812407114	19.073180513925124	18.40816536209077	19.70766718747093	19.28702062037263		20.332839889288795	20.31274088391656	20.10706701692045	21.18455588557019	20.57976692872716	19.246485072891485	20.550393033563825	20.4749562671427	20.653367866634163	19.93521475895638	19.769601658408327	19.830181506488938			20.02179674770549	19.19203746719785			20.616292033027843	19.412859575029746	20.32505933529098	20.20891012460399	18.88363830511364	20.619592484399387	20.63583483873288	19.618594834302165	20.4806718928956	20.16110476196936	20.253406473120982	20.760076242131444	20.47541007366785		GO:0002576//platelet degranulation;GO:0007155//cell adhesion		GO:0005615//extracellular space;GO:0031093//platelet alpha granule lumen;GO:0005576//extracellular region;GO:0070062//extracellular exosome	Hs5031809	874	1e-253	KOG0619	FOG: Leucine rich repeat	R	General function prediction only	POORLY CHARACTERIZED	K16357|1|9.2e-32|142.1|bfo:BRAFLDRAFT_84652|leucine-rich repeat and fibronectin type-III domain-containing protein 4!K06838|2|1.5e-26|124.8|srx:107706111|slit 1!K06839|5|2.6e-26|124.0|lak:106155710|slit 2
sp|O14523|C2C2L_HUMAN																																																																																																						18.101068001081963				18.793264514675236					GO:0035774//positive regulation of insulin secretion involved in cellular response to glucose stimulus	GO:0005548//phospholipid transporter activity;GO:0035091//phosphatidylinositol binding;GO:0008526//phosphatidylinositol transporter activity;GO:0043559//insulin binding	GO:0098592//cytoplasmic side of apical plasma membrane;GO:0016021//integral component of membrane;GO:0005886//plasma membrane;GO:0005789//endoplasmic reticulum membrane;GO:0032541//cortical endoplasmic reticulum
sp|O14526|FCHO1_HUMAN				18.928208472901726		18.79801735397453				19.036045768856354										18.875635585488165								19.218466341673256				18.85071185317347	18.70612458990765							19.10413274741296										20.01764270997496									19.868856275585213											19.645051142770605	19.74512764882584										18.443517922057957			20.21027397574194					18.137847958749067				18.268068287819226						18.55931557518069	18.137639020192747				20.27823622080932	21.095736685342967			19.11044086142921			GO:0072583//clathrin-dependent endocytosis;GO:0061024//membrane organization;GO:0048268//clathrin coat assembly	GO:0035612//AP-2 adaptor complex binding	GO:0005829//cytosol;GO:0005654//nucleoplasm;GO:0005905//clathrin-coated pit;GO:0005886//plasma membrane	Hs14766272	1786.2	0	KOG2398	Predicted proline-serine-threonine phosphatase-interacting protein (PSTPIP)	D	Cell cycle control, cell division, chromosome partitioning	CELLULAR PROCESSES AND SIGNALING	K20042|1|0.0e+00|1786.2|hsa:23149|F-BAR domain only protein
sp|O14530|TXND9_HUMAN	21.631687405703595	17.467064550423768	17.530189082526356	18.429101662434217			19.02960864622349			20.39287352242158	19.935374495910853	20.59054975696726	19.42526044953967		19.892552316180943	20.451295369531667		19.351064712978125	18.36598166591567			19.548012039062414			16.61707075809706						19.264234354082937		20.90794310140305			17.685353335691428				18.659114071082943				18.906974783097063					18.141525459217032	18.4749795483716	19.21377553232288	18.9155142032019	18.93240261606966	17.413670043854108			19.81644374417344	18.68884935128313	18.929649578439207	19.106276122378624				17.875105207703356	19.6007100272421	17.367128062428037	18.897286408210316			17.66972065102944				18.29603485635441	21.5677569112468		17.53963949303487		19.488004553251876	17.644767223767346		18.96122174244962		18.431700994891745		17.691509881105947							18.892403891471904	18.68012808529299		17.486860018845604		18.835800086195693		19.29401573594995		21.248779737304268		18.474558507110643	20.84314797606464	20.64753333550549		21.06129521016204	18.36432730850091		GO:0008616//queuosine biosynthetic process;GO:0045454//cell redox homeostasis	GO:0045296//cadherin binding	GO:0005737//cytoplasm;GO:0005813//centrosome;GO:0005634//nucleus;GO:0030496//midbody;GO:0005623//cell	Hs18104959	458	9.3e-129	KOG1672	ATP binding protein	OC	Posttranslational modification, protein turnover, chaperones;Energy production and conversion	CELLULAR PROCESSES AND SIGNALING;METABOLISM	K13091|1|1.4e-55|220.3|egl:EGR_06246|RNA-binding protein 39
sp|O14545|TRAD1_HUMAN											19.075578471317943					19.061571838118923		18.521198074184547																			17.48311075157094												19.51996225583031											18.509489040123867			17.5380750012162												18.53018950794322							17.32208167065773	18.72971663282762															17.28465943269442		17.727975168656656		20.92321528068483			19.260494833276628	20.136607530257965		20.96092991249128	17.656520772027747		GO:0045824//negative regulation of innate immune response;GO:0034097//response to cytokine	GO:0046872//metal ion binding										K03174|1|3.1e-06|57.8|pdam:113686741|TNF receptor-associated factor 3
sp|O14556|G3PT_HUMAN	17.39397381444159							19.01481867682686			19.844639772118608	18.81780548084895	19.167270458654297	17.750701750493715				19.445602199463185							19.235059389328		18.27895294886605	19.024496296813723	20.29158333820343		20.020782657326507	19.950125627849904	19.845738658047697		18.976024023788355		18.905428587306584	22.21900997590981													18.11591779648605					17.964623868786674						17.407134722392694		17.356833326090204		18.570752726965317	20.2133449686894	19.47946485906763			19.658935242073103			22.19288500594065			19.184957302743896	20.04409749314737	21.34877643854188	18.46405908603328		20.03064592897137	19.71981670477128			17.881363961335698		19.55415305309557		19.85575074686041		19.991353822155848		18.97384454591564	19.05752170330681					18.76600860014292			18.621557853228225					19.408271529003237	20.13310319893409		GO:0006096//glycolytic process;GO:0061621//canonical glycolysis;GO:0045821//positive regulation of glycolytic process;GO:0006006//glucose metabolic process;GO:0030317//flagellated sperm motility;GO:0006094//gluconeogenesis	GO:0004365//glyceraldehyde-3-phosphate dehydrogenase (NAD+) (phosphorylating) activity;GO:0051287//NAD binding;GO:0050661//NADP binding	GO:0005737//cytoplasm;GO:0005829//cytosol;GO:0005634//nucleus	Hs7657116	830.1	1.6e-240	KOG0657	Glyceraldehyde 3-phosphate dehydrogenase	G	Carbohydrate transport and metabolism	METABOLISM	K10705|1|7.0e-239|830.1|hsa:26330|glyceraldehyde-3-phosphate dehydrogenase, spermatogenic [EC:1.2.1.12]
sp|O14558|HSPB6_HUMAN		19.40455734731377			17.418565685072718					17.58412708131509		20.056818906734257	19.382913526212107	20.44222205833316				20.233679521922745		18.70029775682212	17.600693938695823	17.86412211424062	20.838226005471427	18.56905780484688							19.26964621557213	18.464775783667243	18.21412018800557	18.285572634843994	17.98387494897991	17.79830501081369		19.71008439972921					18.170528759556227	19.362144885795388	18.411121574296487		19.18398853199692		18.32941060556913		19.98661075186701		18.905544820550155	17.18707573919327			18.58545376091872		18.49525915153868	19.63387058499311	20.133986273435493		19.183007443956058	19.33881580825136		19.90641807795268	17.696122834563504	20.80407227917517	20.729336255112703	17.452123470665533	19.230191482102278		18.717637964026736		19.081345507385542	20.966389626928702		19.332028119994902		18.24205482730324	19.93063553814076	20.110785842039583	22.061768978950436					19.707796137679143			19.62490281604031	18.98706988966876	19.124917035333503	19.02825337787356							21.030639625393015		19.707396978231888	20.293544521953496	19.605299276666383	19.80242269842454	21.21182558388677	19.4330664282193	20.855428379567588	19.91490426080621	GO:0006937//regulation of muscle contraction;GO:0010667//negative regulation of cardiac muscle cell apoptotic process;GO:0045766//positive regulation of angiogenesis;GO:0061077//chaperone-mediated protein folding	GO:0051087//chaperone binding;GO:0005212//structural constituent of eye lens;GO:0051082//unfolded protein binding;GO:0042803//protein homodimerization activity	GO:0005737//cytoplasm;GO:0005634//nucleus;GO:0005576//extracellular region	Hs21389433	325.1	6.7e-89	KOG3591	Alpha crystallins	O	Posttranslational modification, protein turnover, chaperones	CELLULAR PROCESSES AND SIGNALING	K09545|1|2.9e-87|325.1|pon:100440054|heat shock protein beta-6
sp|O14579|COPE_HUMAN	18.490973578883576		19.01527820537193							19.69218125827053						19.70593996761384	18.474215002241205																16.7363850543031			18.58537178979012													18.7150366626873		18.32972973136844						18.712379012253063									18.626247209146705	17.49607557416662								17.793555016754574																			18.239962817759437								20.147091784653565			19.39599086007836	19.10219229087774		18.75694594414125			GO:0006891//intra-Golgi vesicle-mediated transport;GO:0006890//retrograde vesicle-mediated transport, Golgi to ER;GO:0006888//ER to Golgi vesicle-mediated transport;GO:0015031//protein transport	GO:0005198//structural molecule activity	GO:0005794//Golgi apparatus;GO:0030663//COPI-coated vesicle membrane;GO:0031410//cytoplasmic vesicle;GO:0005829//cytosol;GO:0005654//nucleoplasm;GO:0030133//transport vesicle;GO:0005789//endoplasmic reticulum membrane;GO:0030126//COPI vesicle coat;GO:0030137//COPI-coated vesicle;GO:0000139//Golgi membrane	Hs6005735	609	4.4e-174	KOG3081	Vesicle coat complex COPI, epsilon subunit	U	Intracellular trafficking, secretion, and vesicular transport	CELLULAR PROCESSES AND SIGNALING	K17268|1|3.9e-173|611.3|hsa:11316|coatomer subunit epsilon
sp|O14594|NCAN_HUMAN	24.14695615191238	21.31756401878992	22.096992608260376	19.615300723322765	24.121673029551285	22.29186844866107	23.68111278165057	23.90403867735114	22.458238484741027	22.418285473333302	22.639627501024272	22.966208532714784	21.70963137863106	21.358256145331545	21.914284705275605	22.987989325097598	21.71928143787957	20.999343782790373	21.6243150422969	21.958362113576523	24.366653419802635	22.75377078731101	23.651453826026803	23.259964544526703	22.53434630747181	23.78885193190277	20.972131788392453	23.146742643409763	22.39910985776503	24.08988919664592	21.47164790207085	22.75622938708109	24.291431410555965	23.03704209346441	21.85486355256869	22.268249117650974	23.26432892654818	22.771048814376464	23.8075438306642	23.566090484471356	21.046276862926643	21.663510291458163	22.06663063157725	22.84126645247882	22.94148045860307	21.50733894147393	23.215821094469	20.796532296347262	23.1778215817369	22.555007054054915		21.83913595902534	22.91526934071712	23.23313705195544	21.73738636077508	21.129131350061016	22.437486539621712	21.4467463625552	23.588275111710924	23.96287284582437	22.07227169600569	22.397474817457745	20.879443219611854	21.426556331056734	21.00813201529057	23.79598235449238	23.160574339840423	22.5886934074118	24.369468722787836	21.737815973363737	23.896143679370983	21.8425207625743	23.332932596582733	21.29979071854857	20.440755769390098	22.916023521796987	23.777803726941684	25.504630226491894	20.159746891360392		24.53265261192973	24.53891210910406	23.569253192620955	21.41832884147078	23.038339345371654	22.894864437719956	24.10207615384073	22.497624507266845	21.505815706071186	21.437442176369608	21.4832217689817	21.959131530085727	24.08480725242512	22.757542514884975	22.724036742020296	22.791037679666054	22.8622365616278	22.69011518941313	22.52370228118624	22.657469394798987	24.02359995251801	22.282165414616305	23.346091771524385		22.82788220377843	23.907375154868667	21.53342579920228	23.81851584158544	24.728579434637144	23.73404871813958	GO:0030207//chondroitin sulfate catabolic process;GO:0030206//chondroitin sulfate biosynthetic process;GO:0030203//glycosaminoglycan metabolic process;GO:0030208//dermatan sulfate biosynthetic process;GO:0001501//skeletal system development;GO:0030198//extracellular matrix organization;GO:0007155//cell adhesion;GO:0007417//central nervous system development	GO:0005201//extracellular matrix structural constituent;GO:0005540//hyaluronic acid binding;GO:0030246//carbohydrate binding;GO:0005509//calcium ion binding	GO:0005796//Golgi lumen;GO:0016021//integral component of membrane;GO:0043202//lysosomal lumen;GO:0005576//extracellular region;GO:0005578//proteinaceous extracellular matrix	Hs5174485	122.1	7.1e-27	KOG4297	C-type lectin	TV	Signal transduction mechanisms;Defense mechanisms	CELLULAR PROCESSES AND SIGNALING;CELLULAR PROCESSES AND SIGNALING	K06794|1|0.0e+00|2765.3|hsa:1463|neurocan core protein
sp|O14602|IF1AY_HUMAN	23.96788330664025	21.053348503973822	21.079350587588035	22.79772673502193	20.179144853847937	20.470878473863465	22.588966087329023	21.3807100234344	20.542396816741373	24.299449936739745	22.57462955850382	23.262305189778523	21.992196258088388	20.630268542495028	21.81827501762315	22.66291855891935	21.743327697965	22.46980314221169	21.3344627242261	21.42237195416428	21.154380048460123	20.640604839250663	20.837769604117373	20.10164658634366	22.23353065244148	21.109103381601013	20.875188738642887	20.640334618120452	21.15477878639158	21.466264244067617	22.471903827964987	21.90392299504844	21.50400654457992	21.691920863550425	22.927495075002764	20.920348665324507	22.165435541172805	20.605182891241096	21.76412611990543	20.875757350230277	20.595072895039856	21.907775892894644	21.10635330276617	20.85327917071242	21.097412555158584	23.12963880263287	20.98127472805733	21.27283268395592	22.63881133083888	21.18342420110821	21.61133458993633	22.1708394767919	21.220521827177105	20.971041209254743	20.31923218930604	21.734128185725694	22.663296119334245	21.138888941274	22.87876299644557	21.381982659870072	20.96505602082268	20.297295220602795	20.96952212294269	20.495140973656035	22.24369778747689	20.7491410284502	22.43007232968425	20.08635294894456	19.96159896799328	21.46736064027052	20.05060681538335	20.18960917919395	19.900994417349438	20.00764572378213	24.03614747251709	20.510617595726035	21.536096154347128	20.159858218506017	22.51610871770702	21.184314266123707	18.91296543746383	21.42877589496792	21.096838186847314	21.29715345654392	19.60041779261909	20.570966237529305	20.619413506051387	20.59060874794291	20.30975326757105	21.074774130687423	21.879512739033284	20.311945443138924	20.81681786591789	21.45656330343945	21.804154126192454	21.57961066925318	21.480709290590973	21.74726116040178	21.14629552438358	21.26869675407787	20.353867485420245	22.99968528337536	20.619330464462823	24.226229823001944	22.391842222145705	22.658756405444727	21.529133835420467	22.88106635273577	21.525387199452723	20.12803757139796	GO:0006413//translational initiation	GO:0008135//translation factor activity, RNA binding;GO:0003723//RNA binding;GO:0043023//ribosomal large subunit binding;GO:0003743//translation initiation factor activity	GO:0005829//cytosol	Hs4503499	297.4	1.3e-80	KOG3403	Translation initiation factor 1A (eIF-1A)	J	Translation, ribosomal structure and biogenesis	INFORMATION STORAGE AND PROCESSING	K03236|1|3.4e-79|298.1|gja:107110538|translation initiation factor 1A
sp|O14617|AP3D1_HUMAN	22.181952826623576	19.79076392949389	20.67079027529476	19.91874186762516	18.90221454999132	20.01852883659599	19.96355487552318	18.953653834607287	18.28717391633658	22.20755715403805	20.6050634230717	21.17637605202342	20.98892324897553	20.32352010879964	19.8903548337746	23.01680811836435	19.329139936905435	20.33255133721037	19.91129001913874	18.34828052040702	20.37673334838617			20.175464295494887	19.179964666454147	19.95887576398272	19.0316093438714	19.8067901831457	20.589406859748653	20.34863843535185	20.617286075367836	18.541663227800477	19.85979530183964	19.176272449537684	20.16721036492785	19.89172529061248	20.617105261280447		19.685067361108818	19.277411165729134	20.86239182979996	20.135818958976294	19.70310792111295	19.215926252793324	19.52740705771234	20.159134954487577	20.02041753669512	19.539139518266506	21.90291910292635	19.3013	20.484551574804044	20.483028851639688	19.10003517667596	18.94891084059832		20.57727732679239	20.49250127236858	19.820064307046675	20.606879853650163	19.73942267376177	18.83632206503681	19.83338248872716	20.49593816501178	20.268243083889715	21.10238258551196	19.696501365558728	20.15520177409315	19.62138417081912	23.389083324162435	19.822455755028013	19.77174543902178	19.17591983486922		19.273548355065888	23.44367271651922		21.592528125597376	20.00585229778548	19.925153109203805	19.59047130304741	19.341615038983004	19.90029398945344		19.92807788575393	20.72327915000421	20.11650156214653	20.202128632873155		19.9053257037043		19.634608186052912	18.97307946828354	20.31890079409256	20.03496653979607	19.86519277829296	20.0197378203094	19.79462877298815	20.292352638085063	19.557358711080862	20.461062350052696	24.123185181931223	23.85801261906203	19.72330189386688	20.481212801271333	22.40394029863284	23.34769925010016	20.70416926913989	22.752518615813056	20.33236357913377	20.13923092737385	GO:0032438//melanosome organization;GO:0048007//antigen processing and presentation, exogenous lipid antigen via MHC class Ib;GO:0072657//protein localization to membrane;GO:0016182//synaptic vesicle budding from endosome;GO:0006886//intracellular protein transport;GO:0008089//anterograde axonal transport;GO:0035646//endosome to melanosome transport;GO:0098943//neurotransmitter receptor transport, postsynaptic endosome to lysosome;GO:0051138//positive regulation of NK T cell differentiation;GO:0006726//eye pigment biosynthetic process;GO:0048490//anterograde synaptic vesicle transport;GO:0048499//synaptic vesicle membrane organization;GO:0061088//regulation of sequestering of zinc ion	GO:0005215//transporter activity	GO:1904115//axon cytoplasm;GO:0010008//endosome membrane;GO:0016020//membrane;GO:0005794//Golgi apparatus;GO:0005886//plasma membrane;GO:0030123//AP-3 adaptor complex;GO:0043195//terminal bouton;GO:0000139//Golgi membrane;GO:0005765//lysosomal membrane;GO:0098830//presynaptic endosome	Hs20127438	2269.2	0	KOG1059	Vesicle coat complex AP-3, delta subunit	U	Intracellular trafficking, secretion, and vesicular transport	CELLULAR PROCESSES AND SIGNALING	K12396|1|0.0e+00|2269.2|hsa:8943|AP-3 complex subunit delta
sp|O14618|CCS_HUMAN	19.122274259948917	17.977186542427766								19.81714455366735		17.469782285094112			18.31403170436196	19.77745720363307	19.613052583855293				18.428086057630544	19.057062320997		17.576929730583238	19.56113779441828	17.996204396103256							19.569752754425597	18.4419127928524	18.33221869598127		18.616441911151245		18.45933818109985						18.072031821939007	18.61369625847592	19.48506358772597	18.306090703963708	18.081858854236447		18.061152100201085		19.06605175539439	18.458597798553274											18.172526039867112		18.30906147866123			18.69089572347688							18.36750080479504							18.890504027170792					21.40948443708517	18.961478646216253								18.52369974326924		19.24444806535266		21.26164813189725	18.24929539591001	19.78897406599815	20.45320996627885	21.14297926165017	19.56222166346704	20.2443317926008			GO:0051353//positive regulation of oxidoreductase activity;GO:0015680//intracellular copper ion transport;GO:0030001//metal ion transport;GO:0006801//superoxide metabolic process;GO:0034599//cellular response to oxidative stress;GO:0055114//oxidation-reduction process	GO:0016532//superoxide dismutase copper chaperone activity;GO:0045296//cadherin binding;GO:0046872//metal ion binding;GO:0004784//superoxide dismutase activity;GO:0005507//copper ion binding;GO:0015035//protein disulfide oxidoreductase activity;GO:0008270//zinc ion binding	GO:0005737//cytoplasm;GO:0005634//nucleus;GO:0005829//cytosol	Hs4826665	563.1	2.5e-160	KOG4656	Copper chaperone for superoxide dismutase	P	Inorganic ion transport and metabolism	METABOLISM	K04569|1|1.1e-158|563.1|hsa:9973|copper chaperone for superoxide dismutase
sp|O14639|ABLM1_HUMAN								15.805544525287155			17.78218313552187																17.89710161264962			18.211365389306508				18.531405052804804	20.172649386151424																			16.71381697253049					17.761433264903037									18.69204143144879		16.483038364364816					18.86055016036029	19.382281691608604					18.37095412470452	19.5473752539984																				20.73966580646575	17.633755893876955	19.537165383812408	18.10117706002624	20.94812833520238	18.672586226320693	19.3497798960272	19.542775660123727	19.509108117553115	GO:0009887//animal organ morphogenesis;GO:0007010//cytoskeleton organization;GO:0060271//cilium assembly;GO:0030032//lamellipodium assembly;GO:0007601//visual perception	GO:0003779//actin binding;GO:0046872//metal ion binding	GO:0005737//cytoplasm;GO:0001725//stress fiber;GO:0015629//actin cytoskeleton;GO:0030027//lamellipodium	Hs21284383	1634.8	0	KOG1044	Actin-binding LIM Zn-finger protein Limatin involved in axon guidance	TZ	Signal transduction mechanisms;Cytoskeleton	CELLULAR PROCESSES AND SIGNALING;CELLULAR PROCESSES AND SIGNALING	K07520|1|0.0e+00|1636.7|hsa:3983|actin-binding LIM protein
sp|O14641|DVL2_HUMAN	21.238446644654022	21.85613065162711	21.410236699478293				21.764233274588022	21.416939951953896		21.09514334660399	21.71181626562012	21.90923455718784	22.00354962659587	21.97618349080894	22.05790328237727	21.537788329181137	21.262834105542662				24.02700575135617	21.166485845776545	22.889794469499613	21.816098049935903		21.958865462733947	21.06088683139602	21.415781060734364		19.33073456501558		22.330094759235077	23.411013738992374		21.77884964549548					22.1265075355064	23.58786368653735	21.77887667368057				21.666431216094036		22.456158541098723	23.14498446974772	21.171220838917524		22.03480854608012	21.341203885152023	21.85424791704163		22.15769678021118	21.864680203870343			22.178598949106902	21.825098376600128				21.3007097740186	20.069165152960277				21.160413769215555	20.463501673870518		20.964378421306908		20.277028253408112	19.97481412855032				20.77929756941886	20.72085015319382	21.002319938649748		20.82980479806657	20.410145975913835	21.610652413418837	20.35178369580378	21.37571824716857	20.556333882923333				21.32519816390214	21.797288324292456	22.00387404625813		21.769050280627063		21.173678283872476			20.95641079891225		20.91944795178312	20.19328311921726				20.49187369126786		GO:0090263//positive regulation of canonical Wnt signaling pathway;GO:0061024//membrane organization;GO:0043507//positive regulation of JUN kinase activity;GO:0035556//intracellular signal transduction;GO:0003151//outflow tract morphogenesis;GO:0043547//positive regulation of GTPase activity;GO:0045893//positive regulation of transcription, DNA-templated;GO:0006366//transcription from RNA polymerase II promoter;GO:0061098//positive regulation of protein tyrosine kinase activity;GO:0001843//neural tube closure;GO:0090090//negative regulation of canonical Wnt signaling pathway;GO:1904886//beta-catenin destruction complex disassembly;GO:0090179//planar cell polarity pathway involved in neural tube closure;GO:0034613//cellular protein localization;GO:0051091//positive regulation of DNA binding transcription factor activity;GO:0060070//canonical Wnt signaling pathway;GO:0035329//hippo signaling;GO:0035567//non-canonical Wnt signaling pathway;GO:0090103//cochlea morphogenesis;GO:0051259//protein oligomerization;GO:0007507//heart development;GO:0007379//segment specification;GO:0016055//Wnt signaling pathway;GO:0044340//canonical Wnt signaling pathway involved in regulation of cell proliferation;GO:0060071//Wnt signaling pathway, planar cell polarity pathway;GO:0001934//positive regulation of protein phosphorylation;GO:0022007//convergent extension involved in neural plate elongation	GO:0043621//protein self-association;GO:0042802//identical protein binding;GO:0019901//protein kinase binding;GO:0019904//protein domain specific binding;GO:0030674//protein binding, bridging;GO:0005109//frizzled binding;GO:0048365//Rac GTPase binding	GO:0016235//aggresome;GO:0030136//clathrin-coated vesicle;GO:0045177//apical part of cell;GO:0016604//nuclear body;GO:0031410//cytoplasmic vesicle;GO:0005634//nucleus;GO:0005654//nucleoplasm;GO:0005737//cytoplasm;GO:0016328//lateral plasma membrane;GO:0045334//clathrin-coated endocytic vesicle;GO:0005829//cytosol	Hs4758216	1506.1	0	KOG3571	Dishevelled 3 and related proteins	R	General function prediction only	POORLY CHARACTERIZED	K02353|1|0.0e+00|1506.1|hsa:1856|segment polarity protein dishevelled
sp|O14646|CHD1_HUMAN	24.38150161204844			23.9608426141182	24.47890257912501	24.12272170309765	24.729436387809898		24.43428688379293	24.87222966235301	24.438938323305845			24.66083261170933	23.73646558582065	25.3227015863349		23.630081584884497	24.26650023142164			24.27345458432512	24.06964412043453	24.32029512093444	24.282036603467333	23.76691923130736		23.6144383439249		23.89291571561201	24.325625156216475	24.301639496393605		24.210988445508804		24.051240976601765		23.764426657530255	24.05203993591561	24.884051523061213	24.52177335226352		24.34132042085953	24.41572352245774		24.343442580844044	24.12043139276591		24.568154386214644	23.80581766080372	24.277313677849357	23.95901512677477	24.25247464041408	24.18079771446414	23.167629628892527			23.66080606429056	24.669838107770577			24.77674233102386	24.281210173048965	24.14993447033912	24.05767468874766	24.49876016210738	24.525356064069207	23.748171154457868	23.792209483514693	24.39433280002367		23.471986458065835			24.024903605791035		23.935787959762354	25.172413431449957	24.96314055576215		24.88668025743252	24.54238415179108	22.94370293672593		23.67027531079418		24.877545365228126				24.116499630140773			23.83537762505276	24.00105931272609	23.999821666275544	24.05807096215787	23.94635431975524	24.71209299334521		22.715466093876213				26.05130922586522						GO:0006338//chromatin remodeling;GO:0043923//positive regulation by host of viral transcription;GO:0006357//regulation of transcription from RNA polymerase II promoter;GO:0006351//transcription, DNA-templated;GO:0016569//covalent chromatin modification	GO:0035064//methylated histone binding;GO:0004003//ATP-dependent DNA helicase activity;GO:0004386//helicase activity;GO:0003677//DNA binding;GO:0005524//ATP binding	GO:0005737//cytoplasm;GO:0005634//nucleus;GO:0001650//fibrillar center	Hs4557447	3460.2	0	KOG0384	Chromodomain-helicase DNA-binding protein	K	Transcription	INFORMATION STORAGE AND PROCESSING	K11367|1|0.0e+00|3470.2|hsa:1105|chromodomain-helicase-DNA-binding protein 1 [EC:3.6.4.12]
sp|O14647|CHD2_HUMAN													17.133175428718246			18.51882879514781		18.336020921514898																															16.76567513915416																			16.875571336652463																								16.566612168257425													18.875569636533378						GO:0006974//cellular response to DNA damage stimulus;GO:0007517//muscle organ development;GO:0060218//hematopoietic stem cell differentiation	GO:0042393//histone binding;GO:0003723//RNA binding;GO:0001046//core promoter sequence-specific DNA binding;GO:0005524//ATP binding	GO:0070062//extracellular exosome;GO:0005730//nucleolus;GO:0005654//nucleoplasm	Hs4557449	3477.6	0	KOG0384	Chromodomain-helicase DNA-binding protein	K	Transcription	INFORMATION STORAGE AND PROCESSING	K20091|1|0.0e+00|3718.7|hsa:1106|chromodomain-helicase-DNA-binding protein 2 [EC:3.6.4.12]
sp|O14656|TOR1A_HUMAN	21.227640701637224	19.201233389529754	20.28402417231608	20.30812832547085	19.890999112358625	21.06098006926947	20.01081845903717	20.750667116450344	20.03312296750761	20.193403057208453	20.415031925091554	20.197944515682742	20.94307887583845	20.661629515789578	20.621970963737912	20.65842246042448	19.68250849188792	20.525543244890443	21.37032330814602	20.631895506864563	20.229627760531447	20.51469348148361	21.439649993819906	20.187958630819622	20.768238281636854	20.577472613456575	20.226858425864	20.582174841648182	21.041285856714467	20.428615404047434	20.76246613883417	20.799514704297533	21.01731551580201	20.977862258318403	21.431406603971396	21.069254209671552	21.072449297083416	20.79027860967304	21.3646534338388	19.42836114320132	19.92811819312604	20.330263398304307	20.863340437332752	19.73821085672974	20.067940858147143	20.01187266667875	20.259369627198787	19.953280427041943	20.26087198591126	21.100171272063797	20.77771189462765	20.198986264073252	20.9117733591911	20.153422387875523	20.151163805612438	20.448677084387263	20.89475408610836	19.44407245316352	20.997149447780064	20.7122044162122	21.00682629670554	19.80626001277644	20.888207357699624	20.248593687240817	20.942373604696524	21.01615940049421	20.597924650335248	20.339764927107392	20.623719470469208	21.113733895645613	19.76489891442937	19.624436337510915	21.217334556317084	20.63664524044133	21.01591990306916	20.880124698352557	20.240547545125374	21.376342789763637	21.241562050041832	21.53541986885854	21.71413527563138	21.62442613549289	21.740793026787824	20.50525385106986	19.69724173477498	19.521047652097177	20.705769646585047	20.58471528505768	19.679047290414125	20.080332875308255	20.773195561865748	20.82160911435227	21.69199551653746	20.765979672577103	20.01282420375353	20.245985210588543	20.514286233086292	20.25262320981689	21.21555435094889	20.8139086826714	21.377870232177298	19.0248855613288	19.36055158867453	18.701497613200463	19.90456385672736	19.06224353599426	19.283570751731546	20.13210513069175	19.7179543144895	20.054120018780115	GO:0034504//protein localization to nucleus;GO:0031175//neuron projection development;GO:0048489//synaptic vesicle transport;GO:0051085//chaperone cofactor-dependent protein refolding;GO:1900244//positive regulation of synaptic vesicle endocytosis;GO:0051260//protein homooligomerization;GO:0061077//chaperone-mediated protein folding;GO:0071763//nuclear membrane organization;GO:0071712//ER-associated misfolded protein catabolic process;GO:0000338//protein deneddylation;GO:0007155//cell adhesion;GO:0006979//response to oxidative stress;GO:0072321//chaperone-mediated protein transport;GO:0006996//organelle organization;GO:0045104//intermediate filament cytoskeleton organization;GO:0006998//nuclear envelope organization;GO:0044319//wound healing, spreading of cells;GO:2000008//regulation of protein localization to cell surface;GO:0051584//regulation of dopamine uptake involved in synaptic transmission	GO:0019894//kinesin binding;GO:0016887//ATPase activity;GO:0051082//unfolded protein binding;GO:0005524//ATP binding;GO:0008092//cytoskeletal protein binding;GO:0051787//misfolded protein binding	GO:0008021//synaptic vesicle;GO:0005635//nuclear envelope;GO:0005783//endoplasmic reticulum;GO:0030426//growth cone;GO:0005788//endoplasmic reticulum lumen;GO:0045202//synapse;GO:0030054//cell junction;GO:0005856//cytoskeleton;GO:0070062//extracellular exosome;GO:0016020//membrane;GO:0042406//extrinsic component of endoplasmic reticulum membrane;GO:0030141//secretory granule;GO:0031965//nuclear membrane;GO:0030659//cytoplasmic vesicle membrane;GO:0043231//intracellular membrane-bounded organelle;GO:0005829//cytosol	Hs4557541	674.5	9.3e-194	KOG2170	ATPase of the AAA+ superfamily	R	General function prediction only	POORLY CHARACTERIZED	K22990|1|4.0e-192|674.5|hsa:1861|torsin-1
sp|O14662|STX16_HUMAN																																																																																									16.035131638265266													20.59191612346063		16.491069297781493	19.560056462380302	20.678179676831093		18.077280877896776			GO:0006906//vesicle fusion;GO:0016192//vesicle-mediated transport;GO:0090161//Golgi ribbon formation;GO:0048278//vesicle docking;GO:0042147//retrograde transport, endosome to Golgi;GO:0006886//intracellular protein transport	GO:0019905//syntaxin binding;GO:0005484//SNAP receptor activity	GO:0005737//cytoplasm;GO:0005794//Golgi apparatus;GO:0031985//Golgi cisterna;GO:0016021//integral component of membrane;GO:0048471//perinuclear region of cytoplasm;GO:0005829//cytosol;GO:0005802//trans-Golgi network;GO:0000139//Golgi membrane;GO:0032588//trans-Golgi network membrane;GO:0031201//SNARE complex;GO:0016020//membrane;GO:0005925//focal adhesion;GO:0043231//intracellular membrane-bounded organelle	Hs4507289	525.8	5.2e-149	KOG0809	SNARE protein TLG2/Syntaxin 16	U	Intracellular trafficking, secretion, and vesicular transport	CELLULAR PROCESSES AND SIGNALING	K08489|1|1.1e-178|629.8|hsa:8675|syntaxin 16
sp|O14672|ADA10_HUMAN	24.67741470013221	23.49792440183704	24.76843606013315	24.766298013963677	24.51286840059441	23.850801759187704	25.204557518808706	24.662182776260742	24.079134493691285	25.57205559229044	25.034824547580357	24.627052390873757	24.764572136012703	25.690077097748453	25.04690602976119	24.148756727426324	24.989852744357886	25.02485573571424	23.78676210034425	24.798939613615957	24.163002094242703	24.99976326452633	26.44586343116408	24.249346040653343	25.130058891851967	25.280110935985583	24.376789646464555	25.712987170516605	25.21934901282132	24.625252069865727	24.98559935150937	24.08531880544704	25.33050360520473	24.950101542278645	24.690767703902612	25.582640020201417	23.413722865932364	26.11122922737371	23.773574287741543	24.60284219556757	22.981192683801343	24.50861091704007	24.983085460278573	24.674777468241288	24.698045717288714	25.067996634282363	24.15801024403356	24.65965820041568	24.571556111397257	24.876010788408426	24.869265004023347	23.643478262490422	25.718713220758104	24.46131924496716	23.69249780124804	24.51219157441344	24.31967200393584	23.767618967646243	25.393547077146188	25.76861986666772	25.67502051644624	24.144960176742824	24.634601553926696	24.350002963942178	24.98444340660293	25.18960192324374	23.679342767447405	25.698758977733107	26.186555631266724	23.748626272120344	25.14585389866371	25.1153957234332	26.882225102370253	24.69553306784748	25.503222508486346	25.128116619667416	23.03201721552014	25.05286340677178	25.87623042780057	25.170502952386084	25.597377880939053	26.3210956588341	26.095388367083505	23.936888628852603	23.22389022550896	24.08785899969452	24.586856194335997	25.32189664158739	24.486965567637128	23.4674920355562	25.59929366107468	24.15461259319224	25.57804124343106	24.77073753029961	24.7363249049826	24.51943559511346	24.43686485996013	24.684886043862	25.491476317959425	24.57379913912658	25.105191510298543	25.153875820066062	25.562921164107163	25.240987794899468	22.76412469680789	25.595539039049072	25.41939841908309	24.620510701595865	25.15434811667596	25.161978949520325	GO:0030307//positive regulation of cell growth;GO:0016485//protein processing;GO:0007162//negative regulation of cell adhesion;GO:0010820//positive regulation of T cell chemotaxis;GO:0044267//cellular protein metabolic process;GO:0001701//in utero embryonic development;GO:0051088//PMA-inducible membrane protein ectodomain proteolysis;GO:0030335//positive regulation of cell migration;GO:0042117//monocyte activation;GO:0006509//membrane protein ectodomain proteolysis;GO:0022617//extracellular matrix disassembly;GO:0034612//response to tumor necrosis factor;GO:0008284//positive regulation of cell proliferation;GO:0006468//protein phosphorylation;GO:0043687//post-translational protein modification;GO:0007219//Notch signaling pathway;GO:0007267//cell-cell signaling;GO:0048013//ephrin receptor signaling pathway;GO:0051089//constitutive protein ectodomain proteolysis;GO:0007220//Notch receptor processing;GO:0007229//integrin-mediated signaling pathway;GO:0043312//neutrophil degranulation	GO:0004175//endopeptidase activity;GO:0017124//SH3 domain binding;GO:0008237//metallopeptidase activity;GO:0046872//metal ion binding;GO:0042803//protein homodimerization activity;GO:0005178//integrin binding;GO:0004222//metalloendopeptidase activity;GO:0019901//protein kinase binding;GO:0005102//receptor binding	GO:0005794//Golgi apparatus;GO:0097197//tetraspanin-enriched microdomain;GO:0005788//endoplasmic reticulum lumen;GO:0035579//specific granule membrane;GO:0005925//focal adhesion;GO:0005737//cytoplasm;GO:0070821//tertiary granule membrane;GO:0005615//extracellular space;GO:0005634//nucleus;GO:0016020//membrane;GO:0009986//cell surface;GO:0005798//Golgi-associated vesicle;GO:0014069//postsynaptic density;GO:0005886//plasma membrane;GO:0097038//perinuclear endoplasmic reticulum;GO:0070062//extracellular exosome;GO:0000139//Golgi membrane;GO:0016021//integral component of membrane	Hs4557251	1584.7	0	KOG3658	Tumor necrosis factor-alpha-converting enzyme (TACE/ADAM17) and related metalloproteases	W	Extracellular structures	CELLULAR PROCESSES AND SIGNALING	K06704|1|0.0e+00|1584.7|mcf:101925715|disintegrin and metalloproteinase domain-containing protein 10 [EC:3.4.24.81]
sp|O14715|RGPD8_HUMAN	20.08706826969389											22.17381961710523				18.18449882446095																										19.30285758550647		18.622375918313598																								19.2118469605744													20.27536313317113						19.390097660056444		20.02830309209236			20.37868872254822					18.172132871979464							17.8358407195457							GO:0043547//positive regulation of GTPase activity;GO:0046907//intracellular transport;GO:0000082//G1/S transition of mitotic cell cycle;GO:0006606//protein import into nucleus;GO:0007051//spindle organization;GO:0046604//positive regulation of mitotic centrosome separation;GO:0006511//ubiquitin-dependent protein catabolic process;GO:0006405//RNA export from nucleus	GO:0008536//Ran GTPase binding	GO:0005737//cytoplasm;GO:0005643//nuclear pore;GO:0005813//centrosome;GO:0005634//nucleus;GO:0005622//intracellular	Hs19718755	3498	0	KOG0864	Ran-binding protein RANBP1 and related RanBD domain proteins	U	Intracellular trafficking, secretion, and vesicular transport	CELLULAR PROCESSES AND SIGNALING	K12172|1|0.0e+00|2907.9|ocu:100338469|E3 SUMO-protein ligase RanBP2 [EC:2.3.2.-]
tr|O14724|O14724_HUMAN																17.164047798195	22.943917068989958						22.145236168270944								21.317729705122584			18.352801196684467				22.40835273183632									20.586042884312352	17.675404045206392							21.172453042844715																16.985282707337504																22.37621099752502								20.22933805805635	19.536297483634183	18.403041984970063	18.8886350969239		19.12818670387364		20.434147527395268				19.112083264129687	20.084728256999885				GO:0006888//ER to Golgi vesicle-mediated transport;GO:0000165//MAPK cascade;GO:0007411//axon guidance;GO:0051693//actin filament capping	GO:0005088//Ras guanyl-nucleotide exchange factor activity;GO:0005200//structural constituent of cytoskeleton;GO:0005543//phospholipid binding;GO:0051015//actin filament binding;GO:0003779//actin binding;GO:0030506//ankyrin binding	GO:0043234//protein complex;GO:0008091//spectrin;GO:0005794//Golgi apparatus;GO:0015629//actin cytoskeleton;GO:0005829//cytosol;GO:0031235//intrinsic component of the cytoplasmic side of the plasma membrane;GO:0009986//cell surface;GO:0014731//spectrin-associated cytoskeleton	Hs4507193	379.4	3.6e-105	KOG0517	Beta-spectrin	Z	Cytoskeleton	CELLULAR PROCESSES AND SIGNALING	K06115|1|7.0e-104|380.6|rro:104678430|spectrin beta
sp|O14727|APAF_HUMAN																																																																																																						18.539041402624			19.21668125986248	18.06573419924447					GO:2001235//positive regulation of apoptotic signaling pathway;GO:0030154//cell differentiation;GO:0097190//apoptotic signaling pathway;GO:0097193//intrinsic apoptotic signaling pathway;GO:0001666//response to hypoxia;GO:0042981//regulation of apoptotic process;GO:0010659//cardiac muscle cell apoptotic process;GO:0034349//glial cell apoptotic process;GO:0051260//protein homooligomerization;GO:0043065//positive regulation of apoptotic process;GO:0001843//neural tube closure;GO:0006919//activation of cysteine-type endopeptidase activity involved in apoptotic process;GO:0007584//response to nutrient;GO:0006915//apoptotic process;GO:0051402//neuron apoptotic process;GO:0072432//response to G1 DNA damage checkpoint signaling;GO:1902510//regulation of apoptotic DNA fragmentation;GO:0008635//activation of cysteine-type endopeptidase activity involved in apoptotic process by cytochrome c;GO:0007568//aging;GO:0007399//nervous system development;GO:0070059//intrinsic apoptotic signaling pathway in response to endoplasmic reticulum stress;GO:0043312//neutrophil degranulation;GO:0071560//cellular response to transforming growth factor beta stimulus;GO:0030900//forebrain development	GO:0031072//heat shock protein binding;GO:0000166//nucleotide binding;GO:0042802//identical protein binding;GO:0043531//ADP binding;GO:0008656//cysteine-type endopeptidase activator activity involved in apoptotic process;GO:0005524//ATP binding	GO:1904813//ficolin-1-rich granule lumen;GO:0070062//extracellular exosome;GO:0005634//nucleus;GO:0043234//protein complex;GO:0034774//secretory granule lumen;GO:0005829//cytosol;GO:0005576//extracellular region;GO:0043293//apoptosome	Hs7108333_2	1387.9	0	KOG4155	FOG: WD40 repeat	R	General function prediction only	POORLY CHARACTERIZED	K02084|1|0.0e+00|2543.8|ggo:101135722|apoptotic protease-activating factor
sp|O14730|RIOK3_HUMAN	20.89247260461756									20.179776382871843						19.473559097442948															18.233512973430543											17.11711025747053				17.832425491013222			19.14875094173371	17.981159521234385						19.55744524975077			18.83496676288721																18.83005821691752																								18.01147359070103			20.375739312738908		20.29505822750529	19.32394968281694	20.25484087665863					GO:0045087//innate immune response;GO:0045089//positive regulation of innate immune response;GO:0051607//defense response to virus;GO:0039534//negative regulation of MDA-5 signaling pathway;GO:0032463//negative regulation of protein homooligomerization;GO:0071359//cellular response to dsRNA;GO:0098586//cellular response to virus;GO:1990786//cellular response to dsDNA;GO:0006364//rRNA processing;GO:0032728//positive regulation of interferon-beta production;GO:0043124//negative regulation of I-kappaB kinase/NF-kappaB signaling;GO:0007059//chromosome segregation;GO:0030490//maturation of SSU-rRNA	GO:0004674//protein serine/threonine kinase activity;GO:0046872//metal ion binding;GO:0089720//caspase binding;GO:0005524//ATP binding	GO:0030688//preribosome, small subunit precursor;GO:0005829//cytosol	Hs4507299	1054.7	5.2e-308	KOG2269	Serine/threonine protein kinase	T	Signal transduction mechanisms	CELLULAR PROCESSES AND SIGNALING	K08872|1|3.4e-307|1057.4|hsa:8780|RIO kinase 3 [EC:2.7.11.1]
sp|O14732|IMPA2_HUMAN												20.06539895554682						18.99046223751376				22.864554999357978														19.085047899452253		19.38839300481535				19.81433879432214																			21.15443637270463				20.34564424815519																			20.12939103521252											20.06333009156087			19.593853821537945						19.773277611291117	21.375048403429563			19.512605148443704		18.87636568472515	GO:0043647//inositol phosphate metabolic process;GO:0006796//phosphate-containing compound metabolic process;GO:0007165//signal transduction;GO:0046855//inositol phosphate dephosphorylation;GO:0046854//phosphatidylinositol phosphorylation;GO:0006020//inositol metabolic process;GO:0006021//inositol biosynthetic process	GO:0008934//inositol monophosphate 1-phosphatase activity;GO:0046872//metal ion binding;GO:0052832//inositol monophosphate 3-phosphatase activity;GO:0052833//inositol monophosphate 4-phosphatase activity;GO:0042803//protein homodimerization activity	GO:0005737//cytoplasm;GO:0005829//cytosol	Hs7657236	573.2	2.5e-163	KOG2951	Inositol monophosphatase	G	Carbohydrate transport and metabolism	METABOLISM	K01092|1|1.1e-161|573.2|hsa:3613|myo-inositol-1(or 4)-monophosphatase [EC:3.1.3.25]
sp|O14733|MP2K7_HUMAN	20.120427393825917	20.1714350893208	19.90921432660537	21.01336392119132	18.86067013028564	19.55855699349264	20.20346764072823	20.46505424887338	21.536085830076544	19.87933816752029	20.27405948931011	20.32641463096078	19.3543935986506		20.428402819747987	20.12966894264506	21.121440187379797	20.20147016962452	20.34671684595496	20.124684926006022	19.774688133123405	20.705405456628505	20.298639905872644	19.827617518950813	20.06097818979143	21.209225281084965	21.56847374703271	20.563497524120905	21.138917904523268	21.69426065054401	21.28027196363201	20.012491705018665	20.365610557030607	18.592684499269986	18.991243017727943	21.052841902897843	20.475818957547755	20.255115772969933	20.83618614608739	19.232043423575558	22.45850538376447	20.5459983508889	20.397107309056636	21.15106078046093	19.729156088919613	19.92079733031564	20.76421709940524	19.974629464790024	18.93729370668345	19.628133995296213	18.315141825596505	20.045130638219216	19.80130353639134	20.249609217372917	20.71710641398399	20.2462347841163	20.56906536928268	20.764412733450847	19.573986628115087	20.860096233694907	18.413009718329672	21.171331829670272	19.68237676614916	21.4250456031202	19.06397744177302	20.82684547861641	19.67762246463471	19.45434486459081	20.912475374439197	20.9608242516952	21.194143299162004	18.877398668045547	20.37670208052925	17.94007194691424	20.336952013177	20.925886104562423	20.915208297972416	20.83481268055717	20.7508905285796	21.01697570662979	21.169510610452733	20.94554499184484	20.415946253427183	21.488052299435623	21.90480627111857		21.06796725627074	21.245288614380986	19.38261094767674	20.09540672441028		20.37791709709128	21.093110670411924	20.208598848113127	20.43033841015369	20.242025187443044	20.61233471035063	20.3824715669305	19.88728935210069	20.293335577737505	20.05128847556069	20.64510809976353	20.292775611322345	20.23571665766421	20.174851934477694	20.323148687856197		20.320054437572765	20.75905800875192	19.32828691485047	GO:0009411//response to UV;GO:0007165//signal transduction;GO:0042981//regulation of apoptotic process;GO:0072709//cellular response to sorbitol;GO:0007257//activation of JUN kinase activity;GO:0007254//JNK cascade;GO:0032212//positive regulation of telomere maintenance via telomerase;GO:0009611//response to wounding;GO:0051973//positive regulation of telomerase activity;GO:0006468//protein phosphorylation;GO:1904355//positive regulation of telomere capping;GO:0034612//response to tumor necrosis factor;GO:0006915//apoptotic process;GO:0007346//regulation of mitotic cell cycle;GO:0006950//response to stress;GO:0051403//stress-activated MAPK cascade;GO:0006970//response to osmotic stress;GO:0009408//response to heat;GO:0038095//Fc-epsilon receptor signaling pathway;GO:0035897//proteolysis in other organism;GO:2000671//regulation of motor neuron apoptotic process;GO:0001934//positive regulation of protein phosphorylation;GO:0043525//positive regulation of neuron apoptotic process	GO:0008022//protein C-terminus binding;GO:0019899//enzyme binding;GO:0008545//JUN kinase kinase activity;GO:0031435//mitogen-activated protein kinase kinase kinase binding;GO:0000287//magnesium ion binding;GO:0004674//protein serine/threonine kinase activity;GO:0004713//protein tyrosine kinase activity;GO:0004672//protein kinase activity;GO:0005524//ATP binding;GO:0019901//protein kinase binding;GO:0019903//protein phosphatase binding;GO:0004708//MAP kinase kinase activity	GO:0005737//cytoplasm;GO:0005634//nucleus;GO:0005829//cytosol	Hs21735544	850.1	1.6e-246	KOG0983	Mitogen-activated protein kinase (MAPK) kinase MKK7/JNKK2	T	Signal transduction mechanisms	CELLULAR PROCESSES AND SIGNALING	K04431|1|6.7e-245|850.1|ggo:101124339|mitogen-activated protein kinase kinase 7 [EC:2.7.12.2]
sp|O14735|CDIPT_HUMAN		19.21426797648717						17.027578351508954		19.69817044932329		18.89212930589354		19.73894200026225	18.897102857707104		18.12044652132945					18.926242556795668	18.854682024580026																				17.840149967154897					19.357788086298136							17.59783763234126						19.713831398188592				18.48844914042139										18.53503507163713								18.088708412624825	17.94464987206897				19.700249459888088	18.61387838432801													20.233081655026176	20.90023063102609	20.50926931286992	18.96652162726637	20.04953737072061		19.992243265694466	20.15723981303431		GO:0046341//CDP-diacylglycerol metabolic process;GO:0008654//phospholipid biosynthetic process;GO:0006661//phosphatidylinositol biosynthetic process	GO:0019992//diacylglycerol binding;GO:0030145//manganese ion binding;GO:0043178//alcohol binding;GO:0030246//carbohydrate binding;GO:0003881//CDP-diacylglycerol-inositol 3-phosphatidyltransferase activity	GO:0005794//Golgi apparatus;GO:0016021//integral component of membrane;GO:0016020//membrane;GO:0005789//endoplasmic reticulum membrane;GO:0005886//plasma membrane;GO:0000139//Golgi membrane	Hs5453906	429.1	4.3999999999999996e-120	KOG3240	Phosphatidylinositol synthase	I	Lipid transport and metabolism	METABOLISM	K00999|1|1.9e-118|429.1|hsa:10423|CDP-diacylglycerol--inositol 3-phosphatidyltransferase [EC:2.7.8.11]
sp|O14737|PDCD5_HUMAN	18.413705979315544		18.832632194591405	18.04830166423493					19.16072230811396	18.18406685850035		18.685402619500888		17.53139462267642	17.727580138459615	19.04559063541452	17.33090691139643				18.64515460421244		18.74546599628654				17.558885691359986			19.65305091127817	19.91732910713636		19.069680862083423	16.839023168609035	18.517595196803377		18.567061644755828					18.99965446871599				19.252570220550886			17.987726094712272		18.23070014537378	19.17372821112911	18.709911521471746				17.35039871354836		18.72797505919268								18.19496376132632		17.981273337360975					18.461202695030387	18.64276833872482		19.6024254051189	17.882869222386514	17.662953431989354			18.840340538106904	17.98956812254234				16.968182535637528				19.296496798003844		19.780508345735043	18.310115340249062		16.793928428066632			16.82564790107744	15.858529735710622		20.55826330878608	18.976881678435056	20.33692782645169	20.82376167189892	20.811627359699443	20.23050893629417	20.688124945065333	19.7101819881546	19.62317594449781	GO:0008285//negative regulation of cell proliferation;GO:0071560//cellular response to transforming growth factor beta stimulus;GO:0006915//apoptotic process;GO:0090200//positive regulation of release of cytochrome c from mitochondria;GO:0043065//positive regulation of apoptotic process;GO:0012501//programmed cell death;GO:0010628//positive regulation of gene expression;GO:1903645//negative regulation of chaperone-mediated protein folding;GO:0043280//positive regulation of cysteine-type endopeptidase activity involved in apoptotic process;GO:1903638//positive regulation of protein import into mitochondrial outer membrane	GO:0048487//beta-tubulin binding;GO:0008201//heparin binding;GO:0010698//acetyltransferase activator activity;GO:0003677//DNA binding	GO:0005737//cytoplasm;GO:0070062//extracellular exosome;GO:0005634//nucleus;GO:0005829//cytosol	Hs4759224	241.1	9.9e-64	KOG3431	Apoptosis-related protein/predicted DNA-binding protein	D	Cell cycle control, cell division, chromosome partitioning	CELLULAR PROCESSES AND SIGNALING	K06875|1|4.3e-62|241.1|hsa:9141|programmed cell death protein 5
sp|O14744|ANM5_HUMAN	18.59444404061378									20.69766868974389						19.95022147880215	20.72577067889116					19.03253036595715			18.61932992065425						18.50120190780358	18.50380748396287		18.063309373605183	18.342396444500903						17.51235718503939					17.474428628358478	19.690363743342804	17.92553322075052	18.411690849111515			18.06347938493045			18.7386089612403		16.60416881740936			18.277636524515056	19.33177077247802		17.656063128759655				17.541459043283346			18.19655642975189					19.17820970019492														19.43137021279877						18.039114159856545	17.784409547255407		18.889187114510985		18.874867376410656		21.73702667614988	17.54287146410751	19.123019399136435	20.479124582329828	19.58870346290189		19.857592489345883			GO:0032922//circadian regulation of gene expression;GO:0042118//endothelial cell activation;GO:0044030//regulation of DNA methylation;GO:0035246//peptidyl-arginine N-methylation;GO:0019918//peptidyl-arginine methylation, to symmetrical-dimethyl arginine;GO:0000387//spliceosomal snRNP assembly;GO:0018216//peptidyl-arginine methylation;GO:0090161//Golgi ribbon formation;GO:0048714//positive regulation of oligodendrocyte differentiation;GO:1901796//regulation of signal transduction by p53 class mediator;GO:0007088//regulation of mitotic nuclear division;GO:0008283//cell proliferation;GO:0045596//negative regulation of cell differentiation;GO:0097421//liver regeneration;GO:0043985//histone H4-R3 methylation;GO:0006355//regulation of transcription, DNA-templated;GO:0006353//DNA-templated transcription, termination;GO:1904992//positive regulation of adenylate cyclase-inhibiting dopamine receptor signaling pathway;GO:0070372//regulation of ERK1 and ERK2 cascade	GO:0016274//protein-arginine N-methyltransferase activity;GO:0008469//histone-arginine N-methyltransferase activity;GO:0035243//protein-arginine omega-N symmetric methyltransferase activity;GO:0008168//methyltransferase activity;GO:0003714//transcription corepressor activity;GO:0032403//protein complex binding;GO:0042802//identical protein binding;GO:0008327//methyl-CpG binding;GO:0044020//histone methyltransferase activity (H4-R3 specific);GO:0043021//ribonucleoprotein complex binding;GO:0001046//core promoter sequence-specific DNA binding;GO:0046982//protein heterodimerization activity	GO:0034709//methylosome;GO:0005737//cytoplasm;GO:0005634//nucleus;GO:0005654//nucleoplasm;GO:0005794//Golgi apparatus;GO:0043234//protein complex;GO:0005829//cytosol;GO:0035097//histone methyltransferase complex	Hs20070220	1317.8	0	KOG0822	Protein kinase inhibitor	D	Cell cycle control, cell division, chromosome partitioning	CELLULAR PROCESSES AND SIGNALING	K02516|1|0.0e+00|1317.8|hsa:10419|type II protein arginine methyltransferase [EC:2.1.1.320]
sp|O14745|NHRF1_HUMAN	19.480265384999704						18.655786382591803				21.19485950626235	20.21881321935697			19.02260928942317	22.804148685305517	17.725251349364797																				20.37285562702577			18.03725478345447																	19.19119444236184		18.12802656151368				20.00143130717277								23.32407022678658								20.309331694055587			18.064650799375524																				21.547600590132607	20.14283811569092		21.380676355890856	20.53152435762582		20.093041450000477			GO:0032415//regulation of sodium:proton antiporter activity;GO:0032416//negative regulation of sodium:proton antiporter activity;GO:0030336//negative regulation of cell migration;GO:0034635//glutathione transport;GO:0030033//microvillus assembly;GO:0030036//actin cytoskeleton organization;GO:0035414//negative regulation of catenin import into nucleus;GO:0045198//establishment of epithelial cell apical/basal polarity;GO:0030643//cellular phosphate ion homeostasis;GO:0060158//phospholipase C-activating dopamine receptor signaling pathway;GO:0010642//negative regulation of platelet-derived growth factor receptor signaling pathway;GO:0003096//renal sodium ion transport;GO:0051898//negative regulation of protein kinase B signaling;GO:0022612//gland morphogenesis;GO:0008285//negative regulation of cell proliferation;GO:0045859//regulation of protein kinase activity;GO:0060088//auditory receptor cell stereocilium organization;GO:0007605//sensory perception of sound;GO:0032782//bile acid secretion;GO:0006461//protein complex assembly;GO:2000146//negative regulation of cell motility;GO:0008361//regulation of cell size;GO:2001244//positive regulation of intrinsic apoptotic signaling pathway;GO:0014067//negative regulation of phosphatidylinositol 3-kinase signaling;GO:0072659//protein localization to plasma membrane;GO:0044062//regulation of excretion;GO:0016055//Wnt signaling pathway;GO:0045930//negative regulation of mitotic cell cycle;GO:0008360//regulation of cell shape;GO:0070293//renal absorption;GO:0007191//adenylate cyclase-activating dopamine receptor signaling pathway;GO:0051683//establishment of Golgi localization;GO:0007097//nuclear migration;GO:0070373//negative regulation of ERK1 and ERK2 cascade;GO:0097291//renal phosphate ion absorption	GO:0031698//beta-2 adrenergic receptor binding;GO:0050780//dopamine receptor binding;GO:0032947//protein complex scaffold activity;GO:0045159//myosin II binding;GO:0030165//PDZ domain binding;GO:0017081//chloride channel regulator activity;GO:0032403//protein complex binding;GO:0008013//beta-catenin binding;GO:0019902//phosphatase binding;GO:0043621//protein self-association;GO:0070851//growth factor receptor binding;GO:0005102//receptor binding	GO:0045121//membrane raft;GO:0015629//actin cytoskeleton;GO:0030175//filopodium;GO:0005902//microvillus;GO:0005737//cytoplasm;GO:0001726//ruffle;GO:0031982//vesicle;GO:0016020//membrane;GO:0016324//apical plasma membrane;GO:0048471//perinuclear region of cytoplasm;GO:0032426//stereocilium tip;GO:0097225//sperm midpiece;GO:0071944//cell periphery;GO:0012505//endomembrane system;GO:0070062//extracellular exosome;GO:0031528//microvillus membrane;GO:0031526//brush border membrane	Hs4759140	713	2.5e-205	KOG3528	FOG: PDZ domain	S	Function unknown	POORLY CHARACTERIZED	K13365|1|1.1e-203|713.0|hsa:9368|Na(+)/H(+) exchange regulatory cofactor NHE-RF1
sp|O14753|OVOL1_HUMAN	22.47380210941845	18.906835931612274		20.74075083618827	19.952509262914987		21.94409639379752	20.8642321668474	20.62924534677385	23.569285904049003		21.371593047234967	21.525299209855515		20.24698879247916	23.33029779482292	22.459191172913545	20.867362795394698	20.90451778609065		20.606699057940958	21.1200373476304	20.35611971206732		21.6989493423992	20.32252249047298	21.405836467349907	19.72638352745673	20.162670858001448	22.11831101651234	21.59236351751365		21.31933748933097	22.30999411398983	21.40716644850473	21.568948125896497	20.83631277387996	20.74334144781079	21.094301973846346	20.88997478014697	20.87122915274085	19.99527792374803		20.191233235743617	20.020721801444168			20.052953030955635		21.113567213185807	20.753246139187247	21.31135447780935	21.540128543166954	20.065470413510628	22.939291202885457	20.43644642371026	21.30115199982652	19.648870309874304	21.724516060038397	21.805890060863028	20.271920314357978	19.701579561905724	20.46852947152887	21.347056842776624		21.52983319377346	20.653339567847667	20.09161469616147		21.70464875509213	20.54617418067104	18.942088301722396	20.875625132378577	19.410722403582536	22.034491453502945	19.08976765075759	20.97900984328515	20.68797622896593	21.496593645624525	21.02600398654219	22.3065273804124	21.43425563670683	19.573053466516644	20.19103056286662	20.738886391072697	19.71617973067057	22.63292372754781	20.558575115648	20.074555352948423	20.089428723696766		19.60588140306087	21.295926430800613	21.879547140431896	21.755709278240435	21.741723658603945	21.857903500186552	21.429639480760898	21.04279033381499	23.0995698740882	19.78766940837652	21.855073846999595	18.116441073829243	20.91887767102059	24.135284175128987	22.59457202061002	19.812792466181083	22.55251810273007	18.584425060055214	18.334651918840752	GO:0051729//germline cell cycle switching, mitotic to meiotic cell cycle;GO:0000122//negative regulation of transcription from RNA polymerase II promoter;GO:1901994//negative regulation of meiotic cell cycle phase transition;GO:0001822//kidney development;GO:0007498//mesoderm development;GO:0007283//spermatogenesis;GO:0006351//transcription, DNA-templated;GO:0043588//skin development;GO:2000647//negative regulation of stem cell proliferation;GO:0008544//epidermis development	GO:0046872//metal ion binding;GO:0003700//DNA binding transcription factor activity;GO:0003676//nucleic acid binding;GO:0000978//RNA polymerase II proximal promoter sequence-specific DNA binding;GO:0001078//transcriptional repressor activity, RNA polymerase II proximal promoter sequence-specific DNA binding;GO:0000981//RNA polymerase II transcription factor activity, sequence-specific DNA binding	GO:0005634//nucleus	Hs4758858	384.4	1.5e-106	KOG3576	Ovo and related transcription factors	K	Transcription	INFORMATION STORAGE AND PROCESSING	K09216|1|7.8e-154|547.0|mmu:18426|ovo
sp|O14773|TPP1_HUMAN	26.17004749173502	24.301158307837312	25.108068845542853	23.273051711807145	25.817114439947915	26.08534723741348	25.5517738121849	24.84120659658732	23.73510524609861	23.93720954737341	25.744533298579903	27.05800792296815	27.22053753390169	24.77926114373572	24.65139740905864	26.759675374375423	25.640258800870072	22.92569986023964	23.8946978519435	25.507053400175334	21.949318540767138	24.607775380428425	22.17116550783728	24.910801390595537	22.7194506265342	22.744122533693464	21.81344843292731	21.274014369064798	21.3745016078866	22.397133551384435	23.966725033209176	24.048889698798067	23.83884927822449	22.446149099173613	25.90252793996173	24.793875660582064	26.28901234739585	22.147455537735745	22.41454641719245	24.669936336586268	25.163331707321092	23.287416929079864	24.566491553142416	24.75593196263032	22.99860663718913	24.63320224693964	22.30529045757478	21.36752356702997	23.86005319438809	22.16487145061265	23.12828308073537	22.3693437083005	22.85827702481852	25.36143742886777	21.93361028590897	22.72235701945068	26.64106774860588	24.49368096908509	24.469740285372808	21.67576464988188	22.29901006441426	24.600046233413845	24.516618642187243	24.266877361167417	26.063904841606018	23.894183567205364	23.01585190401489	21.767331755236768	21.28308335162414	21.741827737948796	21.166833516773828	23.9807826063192	21.85954299891659	25.054491756564964	25.67852831962569	22.01919665544668	24.721509064694825	24.62321204574928	26.0272024644788	23.72328892610963	21.631665803035208	26.73532334927393	21.96551924012956	25.783602376562644	23.875548436035903	22.85176858783096	25.320459812711285	21.199856621636364	24.91940264230442	22.242705941816173	25.565805871169417	22.516004070970823	21.58836981905873	24.679777700805616	24.6031452965497	24.64081166601627	24.63700351926532	24.641803535775864	24.938179152261053	26.555451647831788	22.631209586607717	24.632780488624427	22.076754158898225	20.965283864630457	22.34984539024644	23.627642692645583	21.156777715506287	21.61030529375332	20.95221969280002	22.04041990322009	GO:0007040//lysosome organization;GO:0007417//central nervous system development;GO:0050885//neuromuscular process controlling balance;GO:0030855//epithelial cell differentiation;GO:0006508//proteolysis;GO:0006629//lipid metabolic process;GO:0036498//IRE1-mediated unfolded protein response;GO:0030163//protein catabolic process;GO:0045453//bone resorption;GO:0007399//nervous system development;GO:0043171//peptide catabolic process	GO:0004252//serine-type endopeptidase activity;GO:0004175//endopeptidase activity;GO:0008233//peptidase activity;GO:0008236//serine-type peptidase activity;GO:0042277//peptide binding;GO:0046872//metal ion binding;GO:0008240//tripeptidyl-peptidase activity	GO:0043202//lysosomal lumen;GO:0070062//extracellular exosome;GO:0005739//mitochondrion;GO:0042470//melanosome;GO:0005764//lysosome									K01279|1|0.0e+00|1157.5|hsa:1200|tripeptidyl-peptidase I [EC:3.4.14.9]
sp|O14775|GNB5_HUMAN												17.92808303810699				18.74541678203689																																				18.47762101291839																							19.099285225787675														17.71579261544261											18.28154095650505		20.07237107535194			17.376775318266258	20.05708954584585		18.565011364636028			GO:0006457//protein folding;GO:0007212//dopamine receptor signaling pathway;GO:0007165//signal transduction;GO:1901386//negative regulation of voltage-gated calcium channel activity;GO:0007186//G-protein coupled receptor signaling pathway;GO:0043547//positive regulation of GTPase activity	GO:0031682//G-protein gamma-subunit binding;GO:0003924//GTPase activity;GO:0051087//chaperone binding;GO:0005096//GTPase activator activity;GO:0004871//signal transducer activity	GO:0005829//cytosol;GO:0005634//nucleus;GO:0043209//myelin sheath;GO:1902773//GTPase activator complex;GO:0001917//photoreceptor inner segment;GO:0005886//plasma membrane;GO:0001750//photoreceptor outer segment	Hs20336270	816.2	2.4e-236	KOG0286	G-protein beta subunit	R	General function prediction only	POORLY CHARACTERIZED	K04539|1|1.0e-234|816.2|hsa:10681|guanine nucleotide-binding protein subunit beta-5
sp|O14776|TCRG1_HUMAN	18.78836260680564	18.21609001882385	19.559830619010143			18.199303177508003			19.84444337443213	20.34039683716916	20.46122717335895	19.30684818652106	18.958811951102465		18.695378213381925	21.498118112091017		18.03198919514617	19.486991189900703	17.738817627234933	17.672836072606046	17.801768207962656		17.17272119157537				18.984547603209588					17.74775276719606				18.175819153550957		18.88726451718884		20.09592473909288						20.603551674095005		20.141623303583653								17.997497234590053					18.880374881228203	19.191134063195022	17.55430394198965	19.031853932129213					19.048940476671135			17.237749568737943				20.274776361883085		18.234212948006583					20.11732875065817							19.69843443508747			19.232533037846096	17.956830827915613	18.621960782737265	18.061083767680834	18.870808063821684				17.801917940063007		19.044168239663	22.832237052851703		17.86786130436658	21.028732222611684			GO:0000122//negative regulation of transcription from RNA polymerase II promoter;GO:0006366//transcription from RNA polymerase II promoter	GO:0070064//proline-rich region binding;GO:0003713//transcription coactivator activity;GO:0001106//RNA polymerase II transcription corepressor activity;GO:0003723//RNA binding;GO:0001103//RNA polymerase II repressing transcription factor binding;GO:0042802//identical protein binding	GO:0005634//nucleus;GO:0005654//nucleoplasm	Hs21327715	2202.2	0	KOG0155	Transcription factor CA150	K	Transcription	INFORMATION STORAGE AND PROCESSING	K12824|1|0.0e+00|2202.2|hsa:10915|transcription elongation regulator 1
sp|O14782|KIF3C_HUMAN																																	17.717828185612625																19.739000256458446																																								18.6711461910435													19.4229493376062				19.332769000630083		17.330027993719266			GO:0006890//retrograde vesicle-mediated transport, Golgi to ER;GO:0019886//antigen processing and presentation of exogenous peptide antigen via MHC class II;GO:0072384//organelle transport along microtubule;GO:0007018//microtubule-based movement;GO:0035735//intraciliary transport involved in cilium assembly	GO:0008017//microtubule binding;GO:0005524//ATP binding;GO:0016887//ATPase activity;GO:0003774//motor activity;GO:0003777//microtubule motor activity	GO:0005737//cytoplasm;GO:0005829//cytosol;GO:0097542//ciliary tip;GO:0005929//cilium;GO:0005871//kinesin complex;GO:0005874//microtubule	Hs19923140	1561.2	0	KOG4280	Kinesin-like protein	Z	Cytoskeleton	CELLULAR PROCESSES AND SIGNALING	K20197|1|0.0e+00|1561.2|hsa:3797|kinesin family member 3C
sp|O14786|NRP1_HUMAN	24.432250570754768	23.81908847291389	23.562953110998205	24.17912121713176	23.236675914772853	23.136876587100684	24.72685529883907	24.226862680960185	24.27829847936939	24.671548419355062	23.666630873901678	24.925229006771566	23.425689799330986	24.33756263461524	23.895725971539512	24.16094679069461	23.512570022849257	24.6875978478874	23.30658760728397	23.27472743934376	25.14254119280744	24.751825845017983	25.280212060673588	24.441500507970844	25.454970770261955	24.69742687323983	22.587850338337773	24.911619405735767	24.4209339788369	24.24866482967952	23.361482842126897	24.32173271079304	24.69719471653132	25.05331147001386	24.20128859653117	25.14401725039619	23.43723329813701	25.221459377357515	24.786634511425746	23.95648488008531	22.74778619554045	24.608634468095016	24.0154993498114	24.52574748465183	25.52563303197273	23.83756107095185	23.782104109234886	24.604234565503184	24.24961967238489	23.831502002154014	24.4402110194452	23.93734859023473	25.074252314062196	24.449549487536824	23.18637831938728	23.35059695120673	24.678074695999303	23.698682422438832	24.701652111668924	24.88952791092164	25.00418940998724	24.465337633965024	24.91956171398673	24.384077051385358	23.877785073457854	25.507603491815896	24.73562067125556	24.67628013146616	25.168212112145437	23.582791204971556	24.639783092347788	23.93457182968099	24.53002428555642	23.932996373788903	24.10821618006496	24.240649631035296	24.18577450115389	25.509745258612845	23.48876656525841	24.39124536568485	25.665639116904355	25.96567400026494	25.08533266379475	24.001222219569048	23.87783527190352	23.227913007396147	24.56133412360667	24.34646862232683	23.043124233021864	23.658463169242093	24.246454898742027	23.459520807054155	25.202402957250712	24.277083699200304	24.300980246670736	24.275213703154357	24.33195850827833	24.307652921427238	25.283250298606948	23.06948551511965	25.869000367665787	22.78814309215128	23.273183122824307	22.68599708360858	23.65781773509179	23.67089335688966	23.440655252777898	23.486433034375864	24.58668470630843	24.638898975702887	GO:0060978//angiogenesis involved in coronary vascular morphogenesis;GO:0007411//axon guidance;GO:0007413//axonal fasciculation;GO:0001525//angiogenesis;GO:0031532//actin cytoskeleton reorganization;GO:0009887//animal organ morphogenesis;GO:0048010//vascular endothelial growth factor receptor signaling pathway;GO:0035767//endothelial cell chemotaxis;GO:0048846//axon extension involved in axon guidance	GO:0019955//cytokine binding;GO:0038085//vascular endothelial growth factor binding;GO:0019838//growth factor binding;GO:0017154//semaphorin receptor activity;GO:0046872//metal ion binding;GO:0015026//coreceptor activity;GO:0005096//GTPase activator activity;GO:0005021//vascular endothelial growth factor-activated receptor activity	GO:0005829//cytosol;GO:0030424//axon;GO:0005615//extracellular space;GO:0031410//cytoplasmic vesicle;GO:0016021//integral component of membrane;GO:0009986//cell surface;GO:0005769//early endosome	Hs21361401	143.7	1.6000000000000002e-33	KOG3714	Meprin A metalloprotease	O	Posttranslational modification, protein turnover, chaperones	CELLULAR PROCESSES AND SIGNALING	K06724|1|0.0e+00|1929.1|hsa:8829|neuropilin 1
sp|O14787|TNPO2_HUMAN	20.936476025854937		18.66967754018879			20.26180314501191				19.33645430617356	17.806186572122474	18.72102932688217	16.615443132718664			20.627617489450785	18.76946461378681			18.02040102157725				18.87226971771843	17.74318876151155					18.864834820671103	19.981212900529197											16.822161893400136							19.07461818129764								15.737619413099106			17.723467981222246										19.093611842380025					19.171289061537216											21.06628267337872			19.037866847011323								18.95425586684865			19.24430639100264		21.559559713108094		20.73475977790455		21.150074510245805	19.640013351309378	20.5334108929178			GO:0006610//ribosomal protein import into nucleus;GO:0000060//protein import into nucleus, translocation;GO:0006607//NLS-bearing protein import into nucleus;GO:0006886//intracellular protein transport	GO:0008565//protein transporter activity;GO:0008139//nuclear localization sequence binding;GO:0008536//Ran GTPase binding	GO:0005737//cytoplasm;GO:0005634//nucleus;GO:0005622//intracellular;GO:0031965//nuclear membrane;GO:0034399//nuclear periphery	Hs7305595	1766.9	0	KOG2023	Nuclear transport receptor Karyopherin-beta2/Transportin (importin beta superfamily)	YU	Nuclear structure;Intracellular trafficking, secretion, and vesicular transport	CELLULAR PROCESSES AND SIGNALING;CELLULAR PROCESSES AND SIGNALING	K18727|1|0.0e+00|1819.7|hsa:30000|transportin-2
sp|O14791|APOL1_HUMAN	29.19380489899976	28.33178360983388	30.141187762456063	28.88810502294073	29.06991932649631	29.67986244555192	29.57787774295932	29.18275974326088	29.21703538190949	31.115876015741478	28.21515845158619	29.938447974996667	29.998848740042952	28.834919841585684	28.690195047302044	31.01550812178272	29.055894550547823	28.98089724873217	28.97780398314896	29.10646704704432	29.0017167252561	29.13517726953227	29.22752920051207	29.526569631872636	29.378097326284973	29.06390966330883	29.596907544188817	29.052822295471582	29.96819812932256	29.603902704008565	29.003634937406485	29.421537821967764	29.16413874883741	30.44481131755024	29.94459580519882	29.090627015516283	30.014768534847367	29.690876391241137	30.480317648085357	29.166659425798297	29.513014702728945	29.24986544459718	29.032273976969662	28.716542697897648	29.46142007604781	29.152993632477948	29.80762381555322	28.80285086954958	28.67170689217204	28.90317069838862	30.230753930739503	29.79339502868701	28.35932986968464	29.53380503295469	29.047615686459405	30.138240782505303	28.410308065013822	29.51364556754993	29.079842310147043	29.84059491471212	28.61676540619378	30.54364705013335	29.65502570719441	28.302986746634957	28.98453978572189	29.44157795733796	28.534816049644384	28.9533634388211	29.40240271154377	29.256812914231112	29.31353950134176	29.352372199246066	31.454507536250016	30.478456463820777	29.268579892179005	29.297501271911983	29.65833403421013	28.64240419441975	29.65322802893953	29.98215555210377	30.412777062727574	29.049899854017912	28.88961313503621	28.738804208531256	29.20949958572763	30.55393369649996	29.7387611228426	29.14603048319006	28.564315692575967	30.12873377542978	30.1380849374568	28.89607439062817	29.574143517534967	29.365513348619917	29.36719966764849	29.366895164357583	29.4157152966653	29.370016524791502	29.292619671677485	29.821604909901637	29.547706391004123	28.00977565222651	28.437882539565027	27.768882114801595	28.489176996445597	27.46322198549982	28.6444479957653	28.06407315217867	28.680323591216997	27.773650185604566	GO:0019835//cytolysis;GO:0006869//lipid transport;GO:1902476//chloride transmembrane transport;GO:0043687//post-translational protein modification;GO:0006898//receptor-mediated endocytosis;GO:0031640//killing of cells of other organism;GO:0042157//lipoprotein metabolic process;GO:0044267//cellular protein metabolic process;GO:0045087//innate immune response;GO:0008203//cholesterol metabolic process	GO:0008289//lipid binding;GO:0005254//chloride channel activity	GO:0034361//very-low-density lipoprotein particle;GO:0034364//high-density lipoprotein particle;GO:0005615//extracellular space;GO:0005788//endoplasmic reticulum lumen;GO:0005576//extracellular region;GO:0072562//blood microparticle;GO:0031224//intrinsic component of membrane									K14480|1|1.8e-223|778.9|hsa:8542|apolipoprotein L
sp|O14792|HS3S1_HUMAN	18.673826213697804			18.02193199994077			17.73394599723341						17.859712766909198			19.8534052223542	16.454794224505644	18.38838659359339			19.50541611263084			19.063540537437305		17.798885475493382				19.01289819697437					19.294710528943583							18.76804425694773							18.76482719483324											19.087791227875755																						19.871734247331204						17.797113613019338									17.334871691501853								18.195402837093948						GO:0006024//glycosaminoglycan biosynthetic process	GO:0008146//sulfotransferase activity;GO:0008467//[heparan sulfate]-glucosamine 3-sulfotransferase 1 activity	GO:0016021//integral component of membrane;GO:0005796//Golgi lumen	Hs4826764	639.4	3.1e-183	KOG3704	Heparan sulfate D-glucosaminyl 3-O-sulfotransferase	O	Posttranslational modification, protein turnover, chaperones	CELLULAR PROCESSES AND SIGNALING	K01024|1|1.3e-181|639.4|hsa:9957|[heparan sulfate]-glucosamine 3-sulfotransferase 1 [EC:2.8.2.23]
sp|O14818|PSA7_HUMAN	20.181983061072525		18.59886812126013	19.742075009033016		19.39975421661316	20.026709887854924	18.17583840569521	19.625831094852263	20.93598181933081	19.844445990377004					21.03401882296853	20.19658719445863	20.69847131564216		18.92069626183584	19.515552018854503	21.63547477002947	21.33862924676977	19.003061869274568	20.36959571200665		19.586060653453703	18.74574916184841	18.69271443018413	20.689164266747543	19.593512658759128	20.203609969158524	19.27275397084355	20.39621333500989	19.209010548820885	18.8359383175586		19.612504889254968	19.017316364863674	18.114173134449253	19.473753364540386	19.584388186060178	17.882901180219758	19.75471846052323	19.593601014447398	19.80542777733761	19.174872396453576	20.329822881573268	19.89790633726177	19.30074254232548	18.64561058522867	19.83457740235209	19.588718801858352	19.91406683019536	19.630684933806094	20.414247506423564		19.370311436571217	19.931530065026447	18.66276919703989	21.460009743875432		18.34773326630957	21.500024127220115	18.932725117907367	21.038567119011283	19.867537710392156	20.153182116469576	18.61467192981797	20.65326670120694	20.012090099132557		19.92789415382986		20.27222217621391	18.684107711175503			18.766376627145583	20.678088733269004	19.661156886145758	19.09983600065436	19.686643643070703	19.683451468939975	18.35082352002561		20.29588073379249	18.940795921905217	20.22831620807316		19.67516414665169	19.28751504155576	19.303138915791685	20.241605647614413	20.309102378579368	19.47378244683233	19.922476389034788	20.043114806019705	19.62179833667993	19.59451746902887	20.15906570739206	21.23798520570629	20.776977271942307	20.90321024058073	20.18427471607126	20.533219062627005	20.68875077666591	19.800768348843857	19.19929315600709	17.655062462786354	GO:0090263//positive regulation of canonical Wnt signaling pathway;GO:0002479//antigen processing and presentation of exogenous peptide antigen via MHC class I, TAP-dependent;GO:0038061//NIK/NF-kappaB signaling;GO:0033209//tumor necrosis factor-mediated signaling pathway;GO:0051437//positive regulation of ubiquitin-protein ligase activity involved in regulation of mitotic cell cycle transition;GO:0051436//negative regulation of ubiquitin-protein ligase activity involved in mitotic cell cycle;GO:0061418//regulation of transcription from RNA polymerase II promoter in response to hypoxia;GO:0000209//protein polyubiquitination;GO:0043488//regulation of mRNA stability;GO:0043161//proteasome-mediated ubiquitin-dependent protein catabolic process;GO:0000165//MAPK cascade;GO:1902036//regulation of hematopoietic stem cell differentiation;GO:0016579//protein deubiquitination;GO:0002223//stimulatory C-type lectin receptor signaling pathway;GO:0090090//negative regulation of canonical Wnt signaling pathway;GO:0050852//T cell receptor signaling pathway;GO:0043687//post-translational protein modification;GO:0031146//SCF-dependent proteasomal ubiquitin-dependent protein catabolic process;GO:0031145//anaphase-promoting complex-dependent catabolic process;GO:0060071//Wnt signaling pathway, planar cell polarity pathway;GO:0010972//negative regulation of G2/M transition of mitotic cell cycle;GO:0055085//transmembrane transport;GO:0038095//Fc-epsilon receptor signaling pathway;GO:0006511//ubiquitin-dependent protein catabolic process;GO:0016032//viral process;GO:0006521//regulation of cellular amino acid metabolic process	GO:0042802//identical protein binding;GO:0004298//threonine-type endopeptidase activity	GO:0005737//cytoplasm;GO:0005839//proteasome core complex;GO:0005634//nucleus;GO:0005654//nucleoplasm;GO:0098794//postsynapse;GO:0019773//proteasome core complex, alpha-subunit complex;GO:0060076//excitatory synapse;GO:0000502//proteasome complex;GO:0070062//extracellular exosome;GO:0005829//cytosol	Hs4506189	486.1	3.5e-137	KOG0183	20S proteasome, regulatory subunit alpha type PSMA7/PRE6	O	Posttranslational modification, protein turnover, chaperones	CELLULAR PROCESSES AND SIGNALING	K02731|1|1.5e-135|486.1|hsa:5688|20S proteasome subunit alpha 4 [EC:3.4.25.1]
sp|O14828|SCAM3_HUMAN																																																																																																						19.719287937220727				19.369630346211085			17.428984824955716		GO:0006892//post-Golgi vesicle-mediated transport;GO:0015031//protein transport	GO:0031625//ubiquitin protein ligase binding	GO:0043231//intracellular membrane-bounded organelle;GO:0016021//integral component of membrane;GO:0070062//extracellular exosome	Hs16445419	708.4	6.1e-204	KOG3088	Secretory carrier membrane protein	U	Intracellular trafficking, secretion, and vesicular transport	CELLULAR PROCESSES AND SIGNALING	K19995|1|2.6e-202|708.4|pps:103785857|secretory carrier-associated membrane protein
sp|O14879|IFIT3_HUMAN																																																	17.592796988673882																																																								18.859248586865142			20.021361424072072			GO:0008285//negative regulation of cell proliferation;GO:0051607//defense response to virus;GO:0009615//response to virus;GO:0043066//negative regulation of apoptotic process;GO:0045087//innate immune response;GO:0035457//cellular response to interferon-alpha;GO:0060337//type I interferon signaling pathway	GO:0042802//identical protein binding	GO:0005737//cytoplasm;GO:0005829//cytosol;GO:0005739//mitochondrion	Hs14740966	995.7	2.7e-290	KOG1124	FOG: TPR repeat	R	General function prediction only	POORLY CHARACTERIZED	K14217|1|2.0e-110|403.7|epz:103565697|interferon-induced protein with tetratricopeptide repeats 1
sp|O14880|MGST3_HUMAN																14.744532882815276						19.407502117764373																																	19.07396570872666																																															19.60759468189468				16.984735800513853					GO:1901687//glutathione derivative biosynthetic process;GO:0010243//response to organonitrogen compound;GO:0006805//xenobiotic metabolic process;GO:0019370//leukotriene biosynthetic process;GO:0006629//lipid metabolic process	GO:0004364//glutathione transferase activity;GO:0004464//leukotriene-C4 synthase activity;GO:0016740//transferase activity;GO:0004602//glutathione peroxidase activity	GO:0043231//intracellular membrane-bounded organelle;GO:0016020//membrane;GO:0005783//endoplasmic reticulum;GO:0070062//extracellular exosome;GO:0005635//nuclear envelope;GO:0031090//organelle membrane;GO:0005789//endoplasmic reticulum membrane;GO:0016021//integral component of membrane									K00799|1|1.7e-84|315.8|ggo:101123790|glutathione S-transferase [EC:2.5.1.18]
sp|O14910|LIN7A_HUMAN																																																					18.266747363922484										18.482816628201057																																							20.17739439278985			16.7648836131466	19.804778287336003		18.485466254524024		17.807596352647565	GO:0045199//maintenance of epithelial cell apical/basal polarity;GO:0006887//exocytosis;GO:0048489//synaptic vesicle transport;GO:1903361//protein localization to basolateral plasma membrane;GO:0006461//protein complex assembly;GO:0007269//neurotransmitter secretion;GO:0048839//inner ear development;GO:0015031//protein transport	GO:0097016//L27 domain binding	GO:0005911//cell-cell junction;GO:0045202//synapse;GO:0005923//bicellular tight junction;GO:0070062//extracellular exosome;GO:0016020//membrane;GO:0097025//MPP7-DLG1-LIN7 complex;GO:0043005//neuron projection;GO:0016323//basolateral plasma membrane;GO:0045211//postsynaptic membrane;GO:0014069//postsynaptic density;GO:0005886//plasma membrane;GO:0005622//intracellular;GO:0098793//presynapse	Hs4759306	455.3	6.2e-128	KOG3550	Receptor targeting protein Lin-7	W	Extracellular structures	CELLULAR PROCESSES AND SIGNALING	K19931|1|2.7e-126|455.3|hsa:8825|protein lin-7
sp|O14917|PCD17_HUMAN	20.286925280878982			18.76250841449261	17.958666628371386	18.42449476042903	18.605932420347816	19.73382975781317	16.463038499923385		19.03184951736284	19.285283871345577	19.005746144751765	19.14562619579928		19.99706837875906			17.67446522292345	19.38519824823342	19.952864337051597	19.13611144323926	19.37114019781589	17.63125632323326	18.439584846122564	19.558005891163827		19.529043729514232	18.39886367238716			18.880971705410158	18.993509274351773	18.331849155541672	19.555244146852147	19.614639037520643		18.33485506269375	18.974557618911263			18.994366279434946		19.5378430272556					19.112705392226985	19.56416903283449		19.19916426689164	19.930436052442893			18.60260683789384	19.62772699231429	18.506575818183563	19.202609116462828	18.723327205593183	18.71484912560075		17.60288541770992	19.38213978606254	19.17908301765742	18.429725693184587	19.13688855642064	19.21021444615704	18.19159255081243	18.31474821995463	18.235876718987583		18.26677052471373		19.322822904354812	17.81037159412735		19.593156734479788	18.83119459912189	19.614894448022937	17.736659993745157	19.21226388927867	18.232377229909				18.875068231527965							19.592886906351684	19.189616235423983	18.49455383443271	19.002589683851824	18.30974333170139	20.19661937806553		17.766357985025284	18.99897023029453		20.03159849801085		17.920833810490418		18.29040987750817	19.219907291271102	18.332083337321485	GO:0030534//adult behavior;GO:2000807//regulation of synaptic vesicle clustering;GO:1904071//presynaptic active zone assembly;GO:0050805//negative regulation of synaptic transmission;GO:0007267//cell-cell signaling;GO:0007155//cell adhesion;GO:0007156//homophilic cell adhesion via plasma membrane adhesion molecules;GO:0007416//synapse assembly	GO:0005509//calcium ion binding	GO:0016021//integral component of membrane;GO:0005887//integral component of plasma membrane;GO:0005886//plasma membrane	Hs14589927	1756.9	0	KOG3594	FOG: Cadherin repeats	S	Function unknown	POORLY CHARACTERIZED	K16499|1|0.0e+00|2332.0|hsa:27253|protocadherin delta 2
sp|O14920|IKKB_HUMAN	20.97102124972891	22.29514338858934								18.77840349708347						21.178948513538728																20.530501420319943					19.21397147001542																19.40141004001685			20.14709661230121							18.95985542453776			19.564874621544785				19.834043576041463																														19.200171687929707		21.075231443353264		19.73411987216829	20.486910398512627	19.65285226404789		20.066512312315236			GO:0018105//peptidyl-serine phosphorylation;GO:0070423//nucleotide-binding oligomerization domain containing signaling pathway;GO:0033209//tumor necrosis factor-mediated signaling pathway;GO:0010803//regulation of tumor necrosis factor-mediated signaling pathway;GO:0050852//T cell receptor signaling pathway;GO:0070498//interleukin-1-mediated signaling pathway;GO:0009653//anatomical structure morphogenesis;GO:0071356//cellular response to tumor necrosis factor;GO:0009615//response to virus;GO:0002479//antigen processing and presentation of exogenous peptide antigen via MHC class I, TAP-dependent;GO:0043066//negative regulation of apoptotic process;GO:0002223//stimulatory C-type lectin receptor signaling pathway;GO:0006468//protein phosphorylation;GO:1903347//negative regulation of bicellular tight junction assembly;GO:0035509//negative regulation of myosin-light-chain-phosphatase activity;GO:0043123//positive regulation of I-kappaB kinase/NF-kappaB signaling;GO:0045087//innate immune response;GO:0035666//TRIF-dependent toll-like receptor signaling pathway;GO:0051403//stress-activated MAPK cascade;GO:0045893//positive regulation of transcription, DNA-templated;GO:0006954//inflammatory response;GO:0072659//protein localization to plasma membrane;GO:0042325//regulation of phosphorylation;GO:0051092//positive regulation of NF-kappaB transcription factor activity;GO:0038095//Fc-epsilon receptor signaling pathway;GO:0007249//I-kappaB kinase/NF-kappaB signaling;GO:0030866//cortical actin cytoskeleton organization;GO:0045944//positive regulation of transcription from RNA polymerase II promoter;GO:1903140//regulation of establishment of endothelial barrier	GO:0004674//protein serine/threonine kinase activity;GO:0004672//protein kinase activity;GO:0008384//IkappaB kinase activity;GO:0005524//ATP binding;GO:0046982//protein heterodimerization activity;GO:0019901//protein kinase binding;GO:0042802//identical protein binding;GO:0042803//protein homodimerization activity;GO:0097110//scaffold protein binding	GO:0035631//CD40 receptor complex;GO:0009898//cytoplasmic side of plasma membrane;GO:0005634//nucleus;GO:0008385//IkappaB kinase complex;GO:0005829//cytosol;GO:0045121//membrane raft;GO:0005622//intracellular	Hs20538863	1521.5	0	KOG4250	TANK binding protein kinase TBK1	T	Signal transduction mechanisms	CELLULAR PROCESSES AND SIGNALING	K07209|1|0.0e+00|1521.5|hsa:3551|inhibitor of nuclear factor kappa-B kinase subunit beta [EC:2.7.11.10]
sp|O14950|ML12B_HUMAN	25.06826878371607	24.02331905646194	24.643407005165315	24.56901499308646	24.320406468040847	24.84018149793035	27.17192099148826	25.642048468752183	24.5065390078742	27.893844720971448	27.53864225663237	26.415515310731525	26.027711522863942	24.92471691558657	26.85354361874711	27.261062095043627	26.94196372083201	25.44935987794697	25.067682573592435	23.12682258605213	24.981565917737644	24.99767130833839	24.98607922650576	24.7771192274778	24.59204824058184	25.8595591355134	25.63566663308192	24.685367024629556	24.698491015052756	25.623139347933694	26.575898022108472	24.450937420491957	24.932389514333693	25.83749589989652	25.82606334067716	24.83964254925913	25.667080156776468	25.445700109096908	26.213410517270475	25.546034953998205	26.20050521851103	24.78335761893448	24.788323907723186	24.831735477055712	25.112042623588835	24.619224029489672	24.799667566220776	24.3601692796358	26.70048529507845	24.833039129538744	25.748800905459635	26.02525439813604	25.370044770557733	25.08181528640978	24.075415896971364	25.770491092052207	27.312049461254304	25.060797887974392	26.32326019717199	25.407584489700888	24.55925806336255	23.893801599363226	25.06837594487172	25.028262095612465	25.465258971135988	24.92938642394121	24.869335959412176	24.71819823603792	24.20483333001605	27.25335031029149	26.368106878019937	24.27724444830521	25.23882726847305	24.55043279735141	28.39489564236208	24.89756114213036	26.4508873297432	25.27027084184939	27.286241589329745	24.622827819398303	24.970529955765794	25.66403057403992	24.866838261452603	26.00583819965228	24.35433833088254	24.72938202848645	25.5241966810089	24.912435045054718	26.87645106021555	26.54040658744125	25.851405075750527	23.295666583628297	25.611586157719625	25.43097685526199	25.814729692004207	25.85550187580029	25.705755324910932	25.45653308739495	25.16834627579109	26.02809134407044	24.825813063057097	29.480244175262	26.35075436849393	27.334971376837423	29.769301823748183	29.85092534803742	26.67278950113545	29.144832137708075	25.660766278372577	26.28776412853682	GO:0006936//muscle contraction;GO:0008360//regulation of cell shape;GO:0070527//platelet aggregation	GO:0032036//myosin heavy chain binding;GO:0005509//calcium ion binding	GO:0001725//stress fiber;GO:0045177//apical part of cell;GO:0070062//extracellular exosome;GO:0005829//cytosol;GO:0099738//cell cortex region;GO:0016460//myosin II complex;GO:0005903//brush border;GO:0043234//protein complex;GO:0030018//Z disc	Hs15809016	351.3	9.3e-97	KOG0031	Myosin regulatory light chain, EF-Hand protein superfamily	Z	Cytoskeleton	CELLULAR PROCESSES AND SIGNALING	K12757|1|4.0e-95|351.3|cdk:105086067|myosin regulatory light chain 12
sp|O14957|QCR10_HUMAN	17.99420843099394			17.24885909990335		17.781164454164134			18.369811303126436	16.54091330128312		19.09694664432704		17.28577521854149		18.899222865910243	17.583128467039064	19.083924550724028	19.433447581022143					17.919964512997314					17.58225626413542	17.8010688764245	18.773929078351536	16.10618874082096	17.773663014101437				17.62578564225306					16.892049131560075	18.34623883163011			17.86594289824942	18.841048210499945		16.957096702076328							17.03101684943571			17.640144505687992	17.818374916177092		18.45938966520139	18.605714105645895	18.27788667805607	18.67533730066699	19.242591231970067					17.915348517482137	19.07056377162029					19.020043846049653		17.43451815292291				18.14308494919243						17.795283165642523			18.79795738389332		18.43765398314664	17.64890031024692	17.38027868263989	17.48390253418705	18.081068754304617		18.54943973784541	18.780170373142045	18.817365096211905	17.659628115287788	18.246268759891358		16.679880480155788	15.571613355985573		16.957664875199857		GO:0006122//mitochondrial electron transport, ubiquinol to cytochrome c;GO:0006091//generation of precursor metabolites and energy	GO:0008121//ubiquinol-cytochrome-c reductase activity;GO:0009055//electron transfer activity	GO:0016021//integral component of membrane;GO:0005743//mitochondrial inner membrane;GO:0070469//respiratory chain									K00420|1|5.3e-28|126.7|hsa:10975|ubiquinol-cytochrome c reductase subunit 10
sp|O14960|LECT2_HUMAN	26.475921000768466	24.132864333464862	24.66822671698926	25.89630273360272	25.666254039103745	25.56371989008745	25.42079986384929	26.81203850420781	26.457239811111805	25.499272221377566	26.023112277070314	25.395590349206906	26.66839636606935	26.01231807030716	26.092188937495543	23.50158908973764	26.100993115700525	26.146678657582992	26.29131435862406	26.433332731741324	27.00371652785445	26.32436361840696	27.46965609163606	22.60537792068421	26.212620258483373	26.27811918442488	26.969342844905523	27.061723092359397	25.95935332512908	26.219137555076987	26.82931130965616	26.290525765241576	26.723842405452253	26.6311631973794	26.98934652044446	26.823788013943656	26.763197161994647	27.06984279641382	27.524391160731295	26.14194512352476	23.85807198441385	26.106509314113005	25.72522068643461	25.432254043850595	26.711755997542976	25.97213093564596	26.58043238802329	26.012826049065275	24.215483591408415	26.80006405640198	26.61573822405179	26.58858231419311	27.10159694450268	25.482287794665808	26.272864503721088	25.766944822620125	24.229046466444853	26.04776970270201	27.21670850996224	27.80562322340074	27.566040349308143	26.630350477960736	27.317114370260192	25.15877782353896	25.71693681147325	23.1316500996216	25.86504441663167	27.897154780413462	28.266250800074808	26.263601401299287	26.447843460020305	25.793187796289185	25.542464664703505	25.32052129594037	27.68117511112807	27.239529045504643	25.578909477033548	27.18649174583144	26.78864778988885	26.97991383826431	27.6300623164772	27.02513492903119	27.39345381866641	25.81562435683496	26.527303293364465	26.607155156298777	26.525019852039847	27.036150269991243	25.02077104859776	26.01005550719504	27.70086396188757	26.135827558359264	27.656021020241383	26.1196014194154	25.868184007498847	26.099183926861237	26.27740600551253	26.324604174221346	26.5181810304152	25.084231936533158	27.82656597611888	25.067788221582536	26.630329101351677	27.992588949766265	24.732918629104383	25.67863132479693	26.60618113834105	25.66169526447843	25.95569347893421	26.534201335962784	GO:0001501//skeletal system development;GO:0006935//chemotaxis	GO:0046872//metal ion binding;GO:0042802//identical protein binding	GO:0005737//cytoplasm;GO:0005615//extracellular space									K18274|1|2.5e-08|62.8|otw:112220534|uromodulin
sp|O14964|HGS_HUMAN	18.49710783641631						19.095737628157487			17.945868888203858	18.45938261517531					19.4171656873929	19.685087073742345																	18.37304976025029															18.400969571494464						18.57952136562386				18.76664059906634		17.979075815523057					17.25477871079156									16.865897809445816				18.91032357756146					18.69283042071114					17.810371494731303					18.58890191542568						17.900385739776183		21.15865732464305	15.654173516620608	19.90940236327569	20.710462380209357	20.88334557299067		20.08498566703904	18.286395921913968	17.514028133115318	GO:1903543//positive regulation of exosomal secretion;GO:0016236//macroautophagy;GO:0042059//negative regulation of epidermal growth factor receptor signaling pathway;GO:0061024//membrane organization;GO:0042176//regulation of protein catabolic process;GO:0010628//positive regulation of gene expression;GO:0007165//signal transduction;GO:0006886//intracellular protein transport;GO:0016579//protein deubiquitination;GO:0008285//negative regulation of cell proliferation;GO:0046426//negative regulation of JAK-STAT cascade;GO:0036258//multivesicular body assembly;GO:0006622//protein targeting to lysosome;GO:0016197//endosomal transport;GO:0043405//regulation of MAP kinase activity;GO:0010324//membrane invagination;GO:0072657//protein localization to membrane	GO:0044389//ubiquitin-like protein ligase binding;GO:0046872//metal ion binding;GO:0016301//kinase activity;GO:0019904//protein domain specific binding	GO:0070062//extracellular exosome;GO:0033565//ESCRT-0 complex;GO:0031901//early endosome membrane;GO:0032585//multivesicular body membrane;GO:0043231//intracellular membrane-bounded organelle;GO:0005829//cytosol;GO:0005622//intracellular;GO:0005764//lysosome;GO:0005768//endosome;GO:0005769//early endosome	Hs4758528	1559.3	0	KOG1818	Membrane trafficking and cell signaling protein HRS, contains VHS and FYVE domains	TU	Signal transduction mechanisms;Intracellular trafficking, secretion, and vesicular transport	CELLULAR PROCESSES AND SIGNALING;CELLULAR PROCESSES AND SIGNALING	K12182|1|0.0e+00|1559.3|hsa:9146|hepatocyte growth factor-regulated tyrosine kinase substrate
sp|O14972|VP26C_HUMAN																											17.285581856416915								17.030986695692103																								20.567089179380112											19.36890886420423																																19.06375997088892			20.72004514459993	18.25539771330835		19.44056173654194		16.746640220210534	GO:0006886//intracellular protein transport	GO:0008565//protein transporter activity	GO:0005634//nucleus;GO:0005768//endosome	Hs5174425	593.2	2.3999999999999998e-169	KOG2717	Uncharacterized conserved protein with similarity to embryogenesis protein H beta 58 and VPS26	R	General function prediction only	POORLY CHARACTERIZED	K18466|1|4.8e-11|72.8|ccw:104692201|vacuolar protein sorting-associated protein 26
sp|O14974|MYPT1_HUMAN	18.45406789747275	17.996711301230125			19.24554922140054		19.732868033639523	19.23080072968952		19.6029895446553		20.704935347559434	19.46897151765831			20.199988318468694		19.467949162780293	19.94523061860948							19.16055456162369		18.071639690197657			19.6856481707882		21.30483150979422		18.527021160624248	17.274063186190375	18.79070324098283		18.08698045749044				16.67253556395539						19.418951078755555		18.52175993379557	19.4637384689558	19.933610670297025	18.609816106723688			19.562353080611533		19.00976845863253	19.005922552043785				17.429424988429705			17.936592131927235			19.9690579610358	19.04005612878196				20.617066796616832		19.003400368614425	18.78769349691288	19.233209769163103			19.37317483985082		20.37401377539921	17.26499349225712		18.56673468805092		19.975782656118472	19.6358952178642			19.0136181558997	19.70866110728788	18.53064875037938	17.76054832545828			18.85912921658658	19.999393451956717		21.6962239907566	18.881897616086253		21.23289183285519	21.727842754015807	20.338690383883726	20.84044983063719	19.38105620830128		GO:0006470//protein dephosphorylation;GO:0030155//regulation of cell adhesion;GO:0035690//cellular response to drug;GO:0007165//signal transduction;GO:0007098//centrosome cycle;GO:0000278//mitotic cell cycle;GO:0035508//positive regulation of myosin-light-chain-phosphatase activity;GO:0045944//positive regulation of transcription from RNA polymerase II promoter;GO:0046822//regulation of nucleocytoplasmic transport	GO:0004857//enzyme inhibitor activity;GO:0071889//14-3-3 protein binding;GO:0019208//phosphatase regulator activity;GO:0019901//protein kinase binding	GO:0015629//actin cytoskeleton;GO:0005925//focal adhesion;GO:0072357//PTW/PP1 phosphatase complex;GO:0030018//Z disc;GO:0005813//centrosome;GO:0031672//A band;GO:0000776//kinetochore;GO:0005829//cytosol;GO:0043292//contractile fiber	Hs4505317	2005.7	0	KOG0505	Myosin phosphatase, regulatory subunit	OT	Posttranslational modification, protein turnover, chaperones;Signal transduction mechanisms	CELLULAR PROCESSES AND SIGNALING;CELLULAR PROCESSES AND SIGNALING	K06270|1|0.0e+00|2005.7|hsa:4659|protein phosphatase 1 regulatory subunit 12A
sp|O14975|S27A2_HUMAN																																								17.14749388902387									17.023214592965704																																																					17.030591679674014			20.7601934452038			18.95152640840305			GO:0006635//fatty acid beta-oxidation;GO:0044539//long-chain fatty acid import;GO:0042760//very long-chain fatty acid catabolic process;GO:0097089//methyl-branched fatty acid metabolic process;GO:0015908//fatty acid transport;GO:0001561//fatty acid alpha-oxidation;GO:0001676//long-chain fatty acid metabolic process;GO:0043312//neutrophil degranulation;GO:0006699//bile acid biosynthetic process	GO:0102391//decanoate--CoA ligase activity;GO:0031957//very long-chain fatty acid-CoA ligase activity;GO:0019899//enzyme binding;GO:0050197//phytanate-CoA ligase activity;GO:0004467//long-chain fatty acid-CoA ligase activity;GO:0005524//ATP binding;GO:0015245//fatty acid transmembrane transporter activity;GO:0070251//pristanate-CoA ligase activity;GO:0005102//receptor binding	GO:0005789//endoplasmic reticulum membrane;GO:0035579//specific granule membrane;GO:0005779//integral component of peroxisomal membrane;GO:0005778//peroxisomal membrane;GO:0070062//extracellular exosome;GO:0016021//integral component of membrane;GO:0005739//mitochondrion;GO:0005788//endoplasmic reticulum lumen;GO:0005886//plasma membrane;GO:0030176//integral component of endoplasmic reticulum membrane	Hs4503653	1263.1	0	KOG1179	Very long-chain acyl-CoA synthetase/fatty acid transporter	I	Lipid transport and metabolism	METABOLISM	K08746|1|0.0e+00|1147.9|tup:102492581|solute carrier family 27 (fatty acid transporter), member 2 [EC:6.2.1.- 6.2.1.3]
sp|O14976|GAK_HUMAN	20.18226982490985				18.61379718548922		20.91118802295198	18.918691547397646		18.90399660524892	18.253018668368927					20.42219927289297		19.48405081158118							17.415729521799303			17.766115996254833			20.05252895826317		19.23099925470236	18.723378425018204								17.848073700280644					22.03043536960316	19.202335239305405	19.82497506719928			18.19645862868476	16.808327576902208	19.20232201312865						18.079686572913616			18.986903825456597		21.45116835642503	19.7710837723321			18.564456892288764						18.983369946202416				18.59694360236671			20.178894491046577		18.079510747248914					20.274721582624487					18.25846989365653		17.44798576174534						21.303423139006483	18.495985776877927	18.551338875664044	21.06232615665514	20.706634605913845	18.97033271273487	19.94498082848849	17.103233278087917	17.827578569341977	GO:0072583//clathrin-dependent endocytosis;GO:0061024//membrane organization;GO:0007049//cell cycle;GO:0072318//clathrin coat disassembly;GO:0007029//endoplasmic reticulum organization;GO:0051085//chaperone cofactor-dependent protein refolding;GO:0090160//Golgi to lysosome transport;GO:1905224//clathrin-coated pit assembly;GO:0072600//establishment of protein localization to Golgi;GO:0010977//negative regulation of neuron projection development;GO:0072659//protein localization to plasma membrane;GO:0007030//Golgi organization;GO:0016191//synaptic vesicle uncoating;GO:0006898//receptor-mediated endocytosis	GO:0051087//chaperone binding;GO:0004674//protein serine/threonine kinase activity;GO:0004672//protein kinase activity;GO:0005524//ATP binding;GO:0030332//cyclin binding	GO:0045202//synapse;GO:0005925//focal adhesion;GO:0031982//vesicle;GO:0016020//membrane;GO:0048471//perinuclear region of cytoplasm;GO:0005794//Golgi apparatus;GO:0043231//intracellular membrane-bounded organelle;GO:0005829//cytosol	Hs4885251_2	1406.7	0	KOG2283	Clathrin coat dissociation kinase GAK/PTEN/Auxilin and related tyrosine phosphatases	TR	Signal transduction mechanisms;General function prediction only	CELLULAR PROCESSES AND SIGNALING;POORLY CHARACTERIZED	K08855|1|0.0e+00|2672.9|hsa:2580|cyclin G-associated kinase [EC:2.7.11.1]
sp|O14979|HNRDL_HUMAN	21.360273493911965	18.11128997649366	20.116240340269176		19.85772898869821		19.687167997953267	18.84026858021343	18.788359501580043	22.000456237141705	19.201579213673444		21.116197826361248	19.829566953287003	19.365310841613542	22.61211218459064	18.646733005999085	21.181006461728423	19.776121051105484		20.197718269519815	18.160392745620577		19.653890861488645	17.709853942036194	19.35923169400853	18.987369254327888	19.87379817158882	19.024809997381315	19.6935993284711	20.381674722446053		19.7547855554968	19.962503231003275	19.80629664736785	19.391948947134907	18.92830295157898		19.17021786890164	19.41967088937273	20.10805236446072		19.86382185557191	18.370374533400447	19.56885387193029	19.65791729545577	18.433415464006085		20.51688391779437				19.295662635817536	19.8196673497536		19.1367736402442	19.437716823649968	18.428231544002895	19.46438425234811	19.420721320288614		19.228157769076507	19.92146364639568	19.993645325137685	19.826375673614983		20.29968229643849	18.13407902222644		19.297948295233954	18.846692124542265				21.46395754485841	19.078899749949223	20.760750073769103	19.216048333547747	20.1166286179608			20.480362749787663		19.09742223700939	18.224022284175017			17.32316194917731			20.50003073642964		20.26589507851896	19.45362272775223	19.866369978800147	19.686523152247563	18.856507323850128	19.504164234744152	19.770173344736243	19.558396997926973		22.52651154554393		20.838653229295502	23.30075399960098	22.475991780846847	19.975652566917987	23.50254763739756	20.024573196417336	19.80486866429685	GO:0006396//RNA processing;GO:0010468//regulation of gene expression;GO:0006355//regulation of transcription, DNA-templated;GO:0035722//interleukin-12-mediated signaling pathway;GO:0006351//transcription, DNA-templated	GO:0008143//poly(A) binding;GO:0034046//poly(G) binding;GO:0003723//RNA binding;GO:0003677//DNA binding;GO:0003690//double-stranded DNA binding;GO:0003697//single-stranded DNA binding	GO:0005829//cytosol;GO:0005634//nucleus;GO:0070062//extracellular exosome;GO:0005654//nucleoplasm;GO:0019013//viral nucleocapsid;GO:0030529//intracellular ribonucleoprotein complex;GO:0005681//spliceosomal complex	Hs4885423	867.8	7.2e-252	KOG0118	FOG: RRM domain	R	General function prediction only	POORLY CHARACTERIZED	K13044|1|3.1e-250|867.8|pps:100973515|heterogeneous nuclear ribonucleoprotein A/B/D
sp|O14980|XPO1_HUMAN	21.16678623638555	18.87657447384425	19.396844432242556	20.29967600241074		18.97837860208199	18.759663652879173	19.11485225693733	18.22572169714057	22.027188543221182	19.39245229570065	20.06597491752648	19.227581716985185	19.192350721964928	19.197276865390982	21.47266874338743	20.646821359595855	19.988761629879864	18.80106781816658	18.12202682094728	19.44350420185585	19.66064466603077	19.235611129881026	19.19697793396204	19.44246329941099	18.86336371981759	18.606190034169007	17.34713349864705	18.8804400712898	20.13300541669387	20.843991476564437	19.39013288434173	19.902305102826407	19.83109441015776	19.992135108180317	18.994844952008066	19.66961853424274	19.17135554908677	17.70733967127305	17.5597053590124		18.766007272261444			19.59271488015408	19.534928690158825	19.75827315895662	19.62696703246788	20.628486199248773	20.531434482365587	19.275280497576787	19.942799792331485	19.27742145252781	18.45456607786869	18.95251465648101	19.456000322502632	19.272669684172776	19.07203868952775	19.423696896631643	19.68008796148921	19.428659142757738	18.046101583061684	19.919352218336485	20.632156412344	20.49640617454483	19.22420732501497	20.83793004163701	18.77150544861051	19.71789697777745	21.01878852679107	20.26892452408163	19.494771751135584	18.883070914441408	19.25920824081278	20.608563699891143	20.24426816764485	20.775993946568807	18.717342933403906	19.554882827410257	19.469143652611173	18.11832417302197	20.625542273386788	18.60693413406197	19.41184181225594	18.511232737065946		20.19675458632744	19.0901656330764	20.529513224293428	19.57418620712531	20.131156240342627	19.80899098845779	20.447565050472527	19.718212973446946	19.75143691060193	19.661780855310408	19.63636747129028	19.816208813260957	19.441466483799505	19.80181100694434		22.66607230109173	18.99010818175692	20.99679650585034	23.34172707585286	21.60970409655198	20.36010126970886	21.99596600178536	19.090280811688697		GO:0034504//protein localization to nucleus;GO:0006611//protein export from nucleus;GO:0000055//ribosomal large subunit export from nucleus;GO:0010824//regulation of centrosome duplication;GO:0042176//regulation of protein catabolic process;GO:0075733//intracellular transport of virus;GO:0051028//mRNA transport;GO:0007062//sister chromatid cohesion;GO:0042254//ribosome biogenesis;GO:0006913//nucleocytoplasmic transport;GO:0042493//response to drug;GO:0043488//regulation of mRNA stability;GO:0000122//negative regulation of transcription from RNA polymerase II promoter;GO:0000054//ribosomal subunit export from nucleus;GO:0000056//ribosomal small subunit export from nucleus;GO:0046825//regulation of protein export from nucleus;GO:0016032//viral process;GO:0006886//intracellular protein transport	GO:0005487//nucleocytoplasmic transporter activity;GO:0005215//transporter activity;GO:0019904//protein domain specific binding;GO:0005049//nuclear export signal receptor activity;GO:0008536//Ran GTPase binding;GO:0003723//RNA binding	GO:0016020//membrane;GO:0043657//host cell;GO:0005737//cytoplasm;GO:0005730//nucleolus;GO:0005634//nucleus;GO:0005635//nuclear envelope;GO:0030529//intracellular ribonucleoprotein complex;GO:0005654//nucleoplasm;GO:0031965//nuclear membrane;GO:0000776//kinetochore;GO:0043234//protein complex;GO:0043231//intracellular membrane-bounded organelle;GO:0005642//annulate lamellae;GO:0005829//cytosol;GO:0015030//Cajal body	Hs4507943	2145.5	0	KOG2020	Nuclear transport receptor CRM1/MSN5 (importin beta superfamily)	YU	Nuclear structure;Intracellular trafficking, secretion, and vesicular transport	CELLULAR PROCESSES AND SIGNALING;CELLULAR PROCESSES AND SIGNALING	K14290|1|0.0e+00|2145.5|hsa:7514|exportin-1
sp|O14986|PI51B_HUMAN											17.012937981181935					19.56965686719019																																																											18.071816131571477																											19.588381374304923		18.67978689319013	18.86010236806809	18.38567923326019					GO:0006661//phosphatidylinositol biosynthetic process;GO:0014066//regulation of phosphatidylinositol 3-kinase signaling	GO:0016308//1-phosphatidylinositol-4-phosphate 5-kinase activity;GO:0000285//1-phosphatidylinositol-3-phosphate 5-kinase activity;GO:0016307//phosphatidylinositol phosphate kinase activity;GO:0052812//phosphatidylinositol-3,4-bisphosphate 5-kinase activity;GO:0052810//1-phosphatidylinositol-5-kinase activity;GO:0052811//1-phosphatidylinositol-3-phosphate 4-kinase activity;GO:0005524//ATP binding	GO:0005829//cytosol;GO:0016020//membrane;GO:0012505//endomembrane system;GO:0001931//uropod	Hs4505817	1080.1	0	KOG0229	Phosphatidylinositol-4-phosphate 5-kinase	T	Signal transduction mechanisms	CELLULAR PROCESSES AND SIGNALING	K00889|1|0.0e+00|1080.1|hsa:8395|1-phosphatidylinositol-4-phosphate 5-kinase [EC:2.7.1.68]
sp|O15020|SPTN2_HUMAN	22.28288179384263	21.603657073849305		21.926071740420653	22.46489410212689	22.08579077718533		22.58212766653665	21.94776712079708	22.167573886691567	22.12471732865061	22.21121841772508	22.04632163651691	21.611964909130077	22.22663352588171	22.06684307707249		22.2762054277382		22.34938563807252	22.688328395679378	22.34393873907895		22.29118961908921		21.92920834218809	21.86844106115368	22.433471614765345	21.96247301764564	22.338296316944938		22.43536075262252		21.911669708111024			21.889127436786254	22.049369367945623	22.22772791728677		22.433176902336296	22.287727019035568		22.568205913236834	21.9485023183295	22.124333065161306		21.996447163135503			21.922319478437	22.029045686339355	22.292283820877817		19.989639341812264	22.47814708442004		21.83334421220236	22.37772581507073	22.449599996060044		22.303711220896165	21.77136969891133		21.344022193504166		21.908822111628023		22.572391155640272	22.248892206141136	22.03317537517053	22.006307180399205			22.175621612069392	22.59132603183875	21.856860459773262				22.26096366929254	22.20420656926717	22.74309846446969		21.57966325558964	22.36260043467209	21.973784873913846			21.66755158693087	22.187114297034675	22.599751113496147			22.143779006485573	22.271606923372403	21.810053764124117	22.06232608341497	21.70885146542762	21.604546496919077							21.91778829072119	21.40673902476786			GO:0030534//adult behavior;GO:0035264//multicellular organism growth;GO:0051693//actin filament capping;GO:0021692//cerebellar Purkinje cell layer morphogenesis;GO:0007416//synapse assembly;GO:0016192//vesicle-mediated transport	GO:0005200//structural constituent of cytoskeleton;GO:0005543//phospholipid binding;GO:0045296//cadherin binding;GO:0003779//actin binding	GO:0008091//spectrin;GO:0005615//extracellular space;GO:0016324//apical plasma membrane;GO:0043025//neuronal cell body;GO:0005829//cytosol;GO:0030054//cell junction	Hs5902122	4716.4	0	KOG0517	Beta-spectrin	Z	Cytoskeleton	CELLULAR PROCESSES AND SIGNALING	K06115|1|0.0e+00|4498.3|cdk:105104446|spectrin beta
sp|O15027|SC16A_HUMAN																19.119542985128064	17.735727980925258																									16.460527510329083					19.093583248507063		19.897309939352933																										19.739108977014524																		19.695875341161774							18.99265923700036		21.182349259999004			21.886513611811026	20.729144952369836	17.623122043155906	20.071890698706195			GO:0048208//COPII vesicle coating;GO:0007029//endoplasmic reticulum organization;GO:0021762//substantia nigra development;GO:0015031//protein transport		GO:0005794//Golgi apparatus;GO:0005783//endoplasmic reticulum;GO:0005829//cytosol;GO:0005789//endoplasmic reticulum membrane;GO:0000139//Golgi membrane	Hs22046342	3417.1	0	KOG1913	Regucalcin gene promoter region-related protein (RGPR)	K	Transcription	INFORMATION STORAGE AND PROCESSING	K20353|1|0.0e+00|4853.9|hsa:9919|COPII coat assembly protein SEC16
sp|O15031|PLXB2_HUMAN				19.68693609050938	18.938275850466148		19.01817152413099		19.100978398038485	18.225202953519968	17.85111979068252	18.81183582888877	19.654979602294866	20.06333773024672	19.472259793398223		19.52388759444931			20.239262005189488		19.73240098826209	20.246611715609284			19.455482089077968	19.17454334775463	19.9614854878268	20.404504671929377	19.657361709444185	19.68373803863336	18.26784618865003	18.26734819820612	20.29817312089618		19.5155432516494	19.38087906349524	19.33802083181181	18.81933494675003			19.462611993576	18.195888539095872		18.396280891791413			19.371181906134684	18.914913667626912	17.985676498213174	19.30349035805077	18.840640618859307	20.026561575230957	18.293562615751053		17.445672314569705	19.91407030977397	18.10974838023486	19.696237070125296			19.089479360476584	18.96307645614497	19.70782228075028	18.997613494814605	18.941184396660137	18.33143072018589	18.61903544976415	20.432546168903823		18.416869203393315	18.95646959996505	18.269519577241493		19.49226744217169	19.59736598881844	18.937835334229952	20.41299924230975	19.503710939159596	19.906569114936097	20.199126527282008	20.30703740325246	21.364778093217964	18.804669810441304			19.13247823490447	20.684008660650647	19.91794540249885			19.11930686776245	20.08577676581627	18.770061514090848	18.4438520849805		18.60195829570876	18.85626011306841	19.348944002053496	20.090427213078776	20.64233828569142	21.48635962238878	21.518540831935688		17.470058720811945	20.74412395582688	20.87248479397528	21.01795591103685	21.12116066709224	20.75622345171008	GO:0001932//regulation of protein phosphorylation;GO:0007420//brain development;GO:0050772//positive regulation of axonogenesis;GO:0043087//regulation of GTPase activity;GO:0071526//semaphorin-plexin signaling pathway;GO:0007162//negative regulation of cell adhesion;GO:0008360//regulation of cell shape;GO:0010976//positive regulation of neuron projection development;GO:2001222//regulation of neuron migration;GO:0001843//neural tube closure;GO:0007156//homophilic cell adhesion via plasma membrane adhesion molecules;GO:0007405//neuroblast proliferation	GO:0017154//semaphorin receptor activity	GO:0016021//integral component of membrane;GO:0009986//cell surface;GO:0005887//integral component of plasma membrane;GO:0070062//extracellular exosome	Hs10864081	1210.7	0	KOG3610	Plexins (functional semaphorin receptors)	T	Signal transduction mechanisms	CELLULAR PROCESSES AND SIGNALING	K06821|1|0.0e+00|3731.0|hsa:23654|plexin B
sp|O15037|KHNYN_HUMAN	20.02464025252785						15.826378151102436					18.74867919420224																					15.173613774323425				19.345002606390626								15.670703035782733									18.70640263906273			20.62051366501824		19.227907450590106																19.357127734141187				21.02419478076162					18.179951857592272					20.272991639263648					19.54648298768615											21.16571747342255			19.06684175556308				GO:0003723//RNA binding		Hs14750657	1399.8	0	KOG3777	Uncharacterized conserved protein	S	Function unknown	POORLY CHARACTERIZED	K18668|1|4.5e-49|200.3|epa:110240170|ribonuclease ZC3H12 [EC:3.1.-.-]
sp|O15042|SR140_HUMAN	18.83013025631002									18.91396860320634	18.466038945675557	18.971518514302	19.58712923400018			20.266899830307768																		17.652412640881984							19.18175637838027				16.470887104343557				19.15708821261629							18.30377748889877																				18.06983058164824	19.768548586382845	17.384253688945595				17.86651337064248		19.67389455410276		18.802269957824684								17.21434301658295	19.57020302166489	17.868867764792576						18.4234538129313			19.74546539451633			19.47912373506288			GO:0006396//RNA processing;GO:0000398//mRNA splicing, via spliceosome	GO:0003723//RNA binding	GO:0005654//nucleoplasm;GO:0005634//nucleus	Hs20537092	2072	0	KOG0151	Predicted splicing regulator, contains RRM, SWAP and RPR domains	R	General function prediction only	POORLY CHARACTERIZED	K12842|1|0.0e+00|2072.0|ggo:101146707|U2-associated protein SR140
sp|O15067|PUR4_HUMAN	20.168457896702886	18.220428321172182		19.150244530088838	17.349585411737717			18.44363205278845	16.759129349683953	20.131741938645145	19.23176861911822	19.90592462538307	18.839969704482066		17.670763968147682	19.872701951237985	17.568904602829278	20.035430772124485			18.56325555885373	18.62644835765502	19.412915725967267	18.789261172194717	19.22647318167478			15.800902779200625	17.85557118504141	19.603589735435783	20.329081787000437	19.029603379457303	19.10057009430345	20.296648608063872		17.303240272549655		18.503709687494045	18.66141610748309	19.036709232829025	19.3821896905858	19.49966127929441			18.8934830033075	19.188617485958364		18.75407770734621	19.37048665494934		18.34762711206348	19.120384974013987		19.80493770337805		19.26004676228401		16.642874015037286	18.5350205153825	17.87950461448429			18.27756164173843			19.082215735302068	19.056807408765422			18.931077996155093		18.34685665740773	18.63302043939433		19.611111317796745		18.155734156606872						18.996931304466194						19.281181555132363	19.11834060827982	18.99439540094017	17.81857665282467		18.614387243687126	18.86263013254036	17.920859039550532	18.729222865201084	18.587457103900046	18.175630279232152			20.840326157570225			19.892652185466662	18.311298099479973	18.02722588735189	18.678489393424663			GO:0042493//response to drug;GO:0006541//glutamine metabolic process;GO:0006189//'de novo' IMP biosynthetic process;GO:0009168//purine ribonucleoside monophosphate biosynthetic process	GO:0004642//phosphoribosylformylglycinamidine synthase activity;GO:0016740//transferase activity;GO:0046872//metal ion binding;GO:0005524//ATP binding	GO:0005737//cytoplasm;GO:0070062//extracellular exosome;GO:0005829//cytosol	At1g74260	1249.6	0	KOG1907	Phosphoribosylformylglycinamidine synthase	F	Nucleotide transport and metabolism	METABOLISM	K01952|1|0.0e+00|2684.8|pon:100173984|phosphoribosylformylglycinamidine synthase [EC:6.3.5.3]
sp|O15072|ATS3_HUMAN	20.12570584968833				20.58309739514438		19.64145406945528	20.33284744479083		18.392122835539208		19.820383808051577	20.447815269497926	19.143264559128145	19.89658568043468	19.01339753726112	19.503146765965305	18.12458701567056	18.2136386313834	21.578477731817976						19.47906348938701				20.088664055996027		19.490797000082413			20.11834495639541	19.57618352978017	18.13148962287058			18.356031582983817	20.893799256955106	19.693304795994845		19.61967716493593		19.360562092862697	17.822682001058627												21.689985362043764						20.0872463168233							19.3316557038352		20.2927528359598			18.3275472295616	18.915270666116456	19.138646681939896	19.01122735056948		19.563562060833505		20.170071259648644		19.444924869703573	18.741943311612808		20.007259156889155	17.677948425185797	19.17142396780699			19.44406350185685	19.96356426789817	19.025345003943286	18.339906155552512	18.81731601366827	20.61587503519172	18.96626279905695											GO:0007229//integrin-mediated signaling pathway;GO:0010573//vascular endothelial growth factor production;GO:0030574//collagen catabolic process;GO:0032964//collagen biosynthetic process;GO:0030199//collagen fibril organization;GO:1900748//positive regulation of vascular endothelial growth factor signaling pathway;GO:0016485//protein processing;GO:0097435//supramolecular fiber organization	GO:0004175//endopeptidase activity;GO:0004222//metalloendopeptidase activity;GO:0008201//heparin binding;GO:0008270//zinc ion binding;GO:0008233//peptidase activity	GO:0005615//extracellular space;GO:0005576//extracellular region;GO:0005578//proteinaceous extracellular matrix;GO:0070062//extracellular exosome	Hs21265037	2553.1	0	KOG3538	Disintegrin metalloproteinases with thrombospondin repeats	O	Posttranslational modification, protein turnover, chaperones	CELLULAR PROCESSES AND SIGNALING	K08619|1|0.0e+00|2554.2|hsa:9508|a disintegrin and metalloproteinase with thrombospondin motifs 3 [EC:3.4.24.-]
sp|O15075|DCLK1_HUMAN	21.25082859415773	21.0179352652361	21.111101885530505	20.91782662241529	20.823975962537663		21.12939077477537		20.830034405216093	21.153457497264707	21.390000346427318		21.571224261939754	20.789502787882824	21.138347245961924	21.782229802349743	20.83577870477212			21.077156190093348	21.39521550665965	20.892764493303197	21.457361332000847	21.510770411534683	21.276653373221382	21.54441158490571	20.437549610674004		20.99073867166202	21.4136317171149	21.388090720142337	21.49438982861546	20.784555764820357	21.297148415808657	21.60461444633901		21.410478164548064	21.103428025837573	21.731123294928583		21.349929789654784		20.816080453200748		20.936168119317287	21.18395686232817	20.684735376402983		20.86630082810564	20.834344401375517		20.902907197672143	21.09988390721649	21.744943772673796	19.4211679012656		21.35280744577761	20.899361483689336	21.40821037107883	21.07706209253442	21.52490307400137	20.50127115164094	21.43270353927013	21.07640298774072		21.595262074188	20.74556392401692	21.269065906497055	20.90540692507813		21.59262490416716	21.40480412586859	21.76559422094901	21.457799515539666	21.538784857941685	21.338874538840997	21.291374370557712	21.385296306771615	21.67901837684168	20.66463518220738	21.408551360468344		21.346850028564173	21.113840390701554	20.475971027495927	20.963707072391077	21.32633253940905				21.42614951104072	21.42060512840724	21.490791693134693	21.277124139360374	21.567578023778346		21.02243283551834	21.41258272960757	21.128533272597508		21.316041844255267	20.05340385742329	20.16648151068326	20.333302777544628	20.144837971952708	19.54611928942452	20.56569669258152		20.336937719072225		GO:0048675//axon extension;GO:0018107//peptidyl-threonine phosphorylation;GO:0018105//peptidyl-serine phosphorylation;GO:0001764//neuron migration;GO:0035556//intracellular signal transduction;GO:0007417//central nervous system development;GO:0009615//response to virus;GO:0021952//central nervous system projection neuron axonogenesis;GO:1900181//negative regulation of protein localization to nucleus;GO:0006468//protein phosphorylation;GO:0016197//endosomal transport;GO:0007399//nervous system development;GO:0048813//dendrite morphogenesis;GO:0048812//neuron projection morphogenesis;GO:0030900//forebrain development	GO:0004674//protein serine/threonine kinase activity;GO:0004672//protein kinase activity;GO:0005524//ATP binding;GO:0005057//signal transducer activity, downstream of receptor	GO:0014069//postsynaptic density;GO:0005887//integral component of plasma membrane;GO:0005622//intracellular	Hs4758128_2	688.3	1.4e-197	KOG0032	Ca2+/calmodulin-dependent protein kinase, EF-Hand protein superfamily	T	Signal transduction mechanisms	CELLULAR PROCESSES AND SIGNALING	K08805|1|0.0e+00|1472.6|rbb:108516593|doublecortin-like kinase 1/2 [EC:2.7.11.1]
sp|O15084|ANR28_HUMAN	18.869714753520288							19.56635427338454		19.51357293324048				18.63109137293553		19.549742892846723	17.974294222970876	16.627812212089278																					19.026217468820462							17.843722872302397			18.684007076460663	18.590611414640986							19.13308021281555		18.213719276852807				17.699556043848943							17.81957539215786			17.449770818997543		18.17379999741054				18.5265643671625					19.32051626741021			19.22092820864405									18.37038527599649		17.40916527798666				20.84283185401253		17.971215749693428	18.708147595275413	20.195282197389705	17.66535814339943	19.314758767615835			GO:0048208//COPII vesicle coating		GO:0005654//nucleoplasm;GO:0005829//cytosol;GO:0000139//Golgi membrane	Hs20538133	1812	0	KOG0504	FOG: Ankyrin repeat	R	General function prediction only	POORLY CHARACTERIZED	K15502|1|0.0e+00|2114.7|pon:100456932|serine/threonine-protein phosphatase 6 regulatory ankyrin repeat subunit A
sp|O15111|IKKA_HUMAN														20.914525315963985		20.89711139164884	17.11597376057196																															17.382883354622106	18.041121228846706														16.7121775535504																								19.34243691437561															20.375773020173188	15.626495750022348	16.884507596519622	19.2791185258046	19.74912778196949		18.728765569916845			GO:0018105//peptidyl-serine phosphorylation;GO:0009636//response to toxic substance;GO:0038061//NIK/NF-kappaB signaling;GO:0033209//tumor necrosis factor-mediated signaling pathway;GO:0010803//regulation of tumor necrosis factor-mediated signaling pathway;GO:0050852//T cell receptor signaling pathway;GO:0051146//striated muscle cell differentiation;GO:0032496//response to lipopolysaccharide;GO:0009653//anatomical structure morphogenesis;GO:0043123//positive regulation of I-kappaB kinase/NF-kappaB signaling;GO:0043200//response to amino acid;GO:0007252//I-kappaB phosphorylation;GO:0071356//cellular response to tumor necrosis factor;GO:0009615//response to virus;GO:0002479//antigen processing and presentation of exogenous peptide antigen via MHC class I, TAP-dependent;GO:0002223//stimulatory C-type lectin receptor signaling pathway;GO:0006468//protein phosphorylation;GO:0098586//cellular response to virus;GO:0042493//response to drug;GO:0045087//innate immune response;GO:0034614//cellular response to reactive oxygen species;GO:0070423//nucleotide-binding oligomerization domain containing signaling pathway;GO:0035666//TRIF-dependent toll-like receptor signaling pathway;GO:0051403//stress-activated MAPK cascade;GO:0045893//positive regulation of transcription, DNA-templated;GO:0006954//inflammatory response;GO:0006955//immune response;GO:0007266//Rho protein signal transduction;GO:0010034//response to acetate;GO:0071276//cellular response to cadmium ion;GO:0003009//skeletal muscle contraction;GO:0032088//negative regulation of NF-kappaB transcription factor activity;GO:0051092//positive regulation of NF-kappaB transcription factor activity;GO:0038095//Fc-epsilon receptor signaling pathway;GO:0007249//I-kappaB kinase/NF-kappaB signaling;GO:0045944//positive regulation of transcription from RNA polymerase II promoter;GO:0033194//response to hydroperoxide;GO:1902741//positive regulation of interferon-alpha secretion	GO:0004672//protein kinase activity;GO:0008384//IkappaB kinase activity;GO:0005524//ATP binding;GO:0046982//protein heterodimerization activity;GO:0042803//protein homodimerization activity;GO:0097110//scaffold protein binding	GO:0035631//CD40 receptor complex;GO:0009898//cytoplasmic side of plasma membrane;GO:0005737//cytoplasm;GO:0005654//nucleoplasm;GO:0008385//IkappaB kinase complex;GO:0043231//intracellular membrane-bounded organelle;GO:0005829//cytosol;GO:0005622//intracellular	Hs19923134	1512.3	0	KOG4250	TANK binding protein kinase TBK1	T	Signal transduction mechanisms	CELLULAR PROCESSES AND SIGNALING	K04467|1|0.0e+00|1512.7|hsa:1147|inhibitor of nuclear factor kappa-B kinase subunit alpha [EC:2.7.11.10]
sp|O15116|LSM1_HUMAN																																																																																									17.929856122323134													17.194722354857394				18.375140028835556					GO:0071044//histone mRNA catabolic process;GO:0045665//negative regulation of neuron differentiation;GO:0008380//RNA splicing;GO:0000375//RNA splicing, via transesterification reactions;GO:0043928//exonucleolytic nuclear-transcribed mRNA catabolic process involved in deadenylation-dependent decay;GO:0019827//stem cell population maintenance;GO:0000290//deadenylation-dependent decapping of nuclear-transcribed mRNA;GO:0000956//nuclear-transcribed mRNA catabolic process;GO:0006397//mRNA processing	GO:0036002//pre-mRNA binding;GO:0000339//RNA cap binding;GO:0003723//RNA binding;GO:0003729//mRNA binding	GO:1990124//messenger ribonucleoprotein complex;GO:0030425//dendrite;GO:0030424//axon;GO:0005737//cytoplasm;GO:0005634//nucleus;GO:0030529//intracellular ribonucleoprotein complex;GO:0043025//neuronal cell body;GO:1990726//Lsm1-7-Pat1 complex;GO:0005845//mRNA cap binding complex;GO:0005829//cytosol;GO:0000932//P-body	Hs7657313	260	2.1999999999999998e-69	KOG1782	Small Nuclear ribonucleoprotein splicing factor	A	RNA processing and modification	INFORMATION STORAGE AND PROCESSING	K12620|1|9.5e-68|260.0|oas:101111937|U6 snRNA-associated Sm-like protein LSm1
sp|O15117|FYB1_HUMAN	23.190234930540555	21.266694919512386	20.59391793298331	19.93216930827643	20.99109245962484	20.98206661105281	22.41988983751073	21.04272119284994	20.19668150186063	22.89794345772666	22.906761775229874	22.69644605770386	22.049326149719377	19.21123297110442	22.04162919041307	24.231314984787524	20.747589529352343	20.153552399004155	20.88237031297588	20.74101716986855	20.03646019397398	19.688299022497688		20.84975322645126	20.05845026037384	19.421295072083005	19.716113817992813	20.84481011833929		19.44706462160188	21.98698927864893	20.39784274441497	20.601804273116777	19.532498289064392	20.53390603474825	20.425541024814	21.684195945255627		19.83671312637516	21.418968112077334	22.029726476503622	19.044502249530566	20.89790749459862	20.614894848299148	18.972992528558628	20.63473684255312	19.71873719630313		22.59151665949404	18.479627392792636	20.897518743505284	20.889674459307887	19.777497618614063	21.47426834088677		21.149045035892332	22.194219600335558	21.0883093146484	21.77604767842661	20.586938512342503	17.840139339642167	20.100469683065043	20.877571976216	20.902222430126493	22.094256954686127	20.30471290943984	20.726361089205827	19.53959115563993		20.28522704969501	20.58138365484335	19.34713356707607		20.73936677479289	24.55103305818681	19.49004765378197	22.70014341777326	21.43404724775928	22.62015775595348	18.83193240354882	19.29517647220202	21.805067599719585	18.74054962729868	21.62860796166343	18.425590750080605	21.11705813504585	20.69466147826352	19.815958891894763	22.675027166031835	18.75954490258884	20.919137900017525	20.01201046394472	19.20052421931936	21.214063343219493	21.03993633678848	21.132131491374075	21.22982462519684	20.90274958193918	19.65569121758756	21.542883924037906	18.33665514294289	25.96764900338632	21.23454359059368	19.69100433307264	22.637128447859336	25.07157029468119	20.722344136253195	23.26492693304941	20.13315915474336	21.343011288135436	GO:0006468//protein phosphorylation;GO:0006955//immune response;GO:0006607//NLS-bearing protein import into nucleus;GO:0050852//T cell receptor signaling pathway;GO:0007165//signal transduction;GO:0035556//intracellular signal transduction;GO:0072659//protein localization to plasma membrane	GO:0008289//lipid binding;GO:0032403//protein complex binding;GO:0005102//receptor binding	GO:0015629//actin cytoskeleton;GO:0005829//cytosol;GO:0005886//plasma membrane;GO:0005634//nucleus;GO:0030054//cell junction	Hs4503397	61.2	8.8e-09	KOG2133	Transcriptional corepressor Atrophin-1/DRPLA	R	General function prediction only	POORLY CHARACTERIZED	K17698|1|0.0e+00|1610.1|hsa:2533|FYN binding protein
sp|O15126|SCAM1_HUMAN																																																																																																						19.15401864435877				18.535190529342717				16.61396724285803	GO:0006892//post-Golgi vesicle-mediated transport;GO:0006887//exocytosis;GO:0006897//endocytosis;GO:0043312//neutrophil degranulation;GO:0015031//protein transport	GO:0019904//protein domain specific binding	GO:0045202//synapse;GO:0008021//synaptic vesicle;GO:0016021//integral component of membrane;GO:0005802//trans-Golgi network;GO:0042589//zymogen granule membrane;GO:0035579//specific granule membrane;GO:0055038//recycling endosome membrane;GO:0005886//plasma membrane;GO:0030672//synaptic vesicle membrane;GO:0043195//terminal bouton;GO:0030136//clathrin-coated vesicle	Hs16445416	701	9.4e-202	KOG3088	Secretory carrier membrane protein	U	Intracellular trafficking, secretion, and vesicular transport	CELLULAR PROCESSES AND SIGNALING	K19995|1|4.1e-200|701.0|hsa:9522|secretory carrier-associated membrane protein
sp|O15127|SCAM2_HUMAN																																															18.57994497388306															19.216274595311944																											17.8986469697704													21.54221450373764		17.402189545480436	18.101149548023365	19.41261364225386					GO:0006892//post-Golgi vesicle-mediated transport;GO:0015031//protein transport		GO:0005794//Golgi apparatus;GO:0043231//intracellular membrane-bounded organelle;GO:0070062//extracellular exosome;GO:0016021//integral component of membrane;GO:0032588//trans-Golgi network membrane;GO:0030133//transport vesicle;GO:0055038//recycling endosome membrane	Hs5730031	673.3	2.1000000000000002e-193	KOG3088	Secretory carrier membrane protein	U	Intracellular trafficking, secretion, and vesicular transport	CELLULAR PROCESSES AND SIGNALING	K19995|1|8.9e-192|673.3|ggo:101132642|secretory carrier-associated membrane protein
sp|O15143|ARC1B_HUMAN	20.712532995121755	18.942272856587973	20.06501405879007	18.46124815173104	19.26826051603198	18.997039342240125	21.50941147902732	19.76649602543089	20.434105728884955	21.277799945887523	21.277868648664786	21.338910727175463	20.66386979158049	19.45942953417195	20.068502184564284	22.42895444291948	22.10084253004051	20.483071581834444	19.295182593171468	18.90227211559776	20.22728015022919	19.75806942491592	19.11217095109998	20.40928099374445	19.557430285891108	20.250851621266232	19.993759824085807	20.265339302642715	18.926400211487245	19.120323375390576	21.152372482058617	18.69030154112809	19.547114275283118	20.121567896917483	19.977785087247348	19.404487827065555	20.05461530016304		19.617236589153983	20.848086761886197	21.976584617411127	19.49964228987138	19.069228093395264	19.119029158245382	19.865781190131248	19.38089625453157	20.06276002684523	18.7130891726134	21.005690137001693	18.888491752726	18.735087387272262	19.995965602458604	19.35060779197981	19.62508421826449	19.34531955758915	20.75324576683684	21.11083250419736	18.365400463732318	20.720896146968304	19.71024347593256	18.03524536943757	18.97126130760919	21.16669630002674	21.771533415558064	20.85582570409053	20.846780897061677	19.448341873768427	17.56394087797959	18.93048457231496	20.14978158071941	19.93603410670749	19.39948092719518	18.13627402034453	18.904948740930323	21.28810232253293	19.2207279221378	21.568022646929133	19.44999709966845	21.746999092014008	19.21617554319111	18.70751745402115	19.67127648021855	19.790620107081065	20.51237141973586	19.17768999845013	18.86666416700533	20.887999281410288	18.508552908878286	23.83722112763673	19.08909714126901	20.05599856290411	19.31382638839363	19.110669317922188	20.20570644268896	20.25394868063657	20.37406926893231	20.37352083172556	20.45351716277674	18.555291618273277	21.823098672887955	18.13380141019033	24.41683378507217	20.27125027066053	19.457916708878468	24.388179186748463	22.77441065100599	20.609532577031835	23.06840135382817	19.94775991555806	21.07373614908045	GO:0038096//Fc-gamma receptor signaling pathway involved in phagocytosis;GO:0032355//response to estradiol;GO:0006928//movement of cell or subcellular component;GO:0043627//response to estrogen;GO:0034314//Arp2/3 complex-mediated actin nucleation;GO:0048013//ephrin receptor signaling pathway	GO:0005200//structural constituent of cytoskeleton;GO:0051015//actin filament binding;GO:0003779//actin binding;GO:0032403//protein complex binding	GO:0015629//actin cytoskeleton;GO:0005829//cytosol;GO:0036284//tubulobulbar complex;GO:0005885//Arp2/3 protein complex;GO:0005925//focal adhesion;GO:0070062//extracellular exosome	Hs5031601	775.4	4.3000000000000004e-224	KOG1523	Actin-related protein Arp2/3 complex, subunit ARPC1/p41-ARC	Z	Cytoskeleton	CELLULAR PROCESSES AND SIGNALING	K05757|1|1.9e-222|775.4|hsa:10095|actin related protein 2/3 complex, subunit 1A/1B
sp|O15144|ARPC2_HUMAN	19.139788848302608	18.91065799593004				21.105632897556635	20.900563815586736	18.776966609981244	19.953417215723213	19.3209956598606	19.93546233475881	20.142247360979475	19.07165360884162	18.7018537380195	19.515526870626	20.46839482240236	22.176554298938136	19.938075469801703	19.943524327548143	18.84925704063609	19.1363800587985	20.247691679798887		18.7088936823611	18.510949333580072						20.653927887120567	18.846469151378425	19.005783422345004	18.59238379771828	18.2681053436059	19.02297470718362	19.11690780139421			21.02375919601431	19.227051945827007	17.85180097211429		20.11236605215828	18.06844157874125		19.79830305269335		19.21268119407327	16.401685483877916	18.886664175301803	19.202942235765303	17.660600051185945		18.60638344550185	18.383710727925315	19.24090437515072	17.638899274110294	19.322250930447414		19.93992372332769	19.14466780833697	21.07433329956884	21.490155656613517	20.146445551112496	20.11938046720605		19.28953973464625		19.045412397694	19.39455914148868	19.26439729711993		19.892576120769604	20.000217392459465		20.00883273710124	18.9990961420698	19.717006418924					19.696236655973024		21.18828963196861	21.22507439762207		23.7803557985288		18.551790680370942		20.227770282504725	20.123524891039825	19.60291805344181	19.179337261357084	19.53295828959372	20.2153297218543	19.07599025764322	21.82609433017744	19.12138117711996	24.45995329399492	20.851654643037445	19.53606129211294	23.2207561551698	22.356699859925957	19.954079225345737	22.549763059943515	19.88342016935416	19.7758070794454	GO:0006928//movement of cell or subcellular component;GO:0061024//membrane organization;GO:0034314//Arp2/3 complex-mediated actin nucleation;GO:1900026//positive regulation of substrate adhesion-dependent cell spreading;GO:0030041//actin filament polymerization;GO:0048013//ephrin receptor signaling pathway;GO:0038096//Fc-gamma receptor signaling pathway involved in phagocytosis;GO:0010592//positive regulation of lamellipodium assembly	GO:0005200//structural constituent of cytoskeleton;GO:0003779//actin binding;GO:0051015//actin filament binding	GO:0015629//actin cytoskeleton;GO:0005925//focal adhesion;GO:0005737//cytoplasm;GO:0070062//extracellular exosome;GO:0043005//neuron projection;GO:0031252//cell leading edge;GO:0005885//Arp2/3 protein complex;GO:0005829//cytosol;GO:0036195//muscle cell projection membrane;GO:0005768//endosome;GO:0045202//synapse	Hs5031599	601.7	6.9e-172	KOG2826	Actin-related protein Arp2/3 complex, subunit ARPC2	Z	Cytoskeleton	CELLULAR PROCESSES AND SIGNALING	K05758|1|3.0e-170|601.7|ptr:459938|actin related protein 2/3 complex, subunit 2
sp|O15145|ARPC3_HUMAN	21.714911166186127	19.28070079371729	21.36156512385887	20.259838855349617	20.53998222003524	20.709618162613022	22.04569181433904	20.51414029688986	20.761842082912043	22.11971689370976	21.458146139240583	21.83542366348589	21.40552282641998	20.88471101400997	21.25573779687362	23.128086346661345	22.101894779698544	21.58639174580695	21.522082841262343	19.769104759514043	21.64053853677432	21.37672269864649	20.399230443282384	19.931925304941792	20.82266535659282	20.31484294053156	21.074388045102022	21.04876809918412	20.84531117727208		21.736192832372694	20.656736024793545	21.51012946078127	21.57549757141178	21.25237749802006	20.835427077196293	21.88287192183328		21.11819842787557	21.787870481671693	21.73115987193163	19.97856911348001		20.87317181741849	20.41983660809684	20.37471950459407	20.753581463631896		20.880052892747468	20.785625330039636	20.83911955051022	21.02297148176713	20.673974396201253	20.049676453341288	20.388917168879523	20.6286670178778	21.850162254809376	21.060828688920346	21.576097179688155	21.513839881286344	20.724200331875316		21.664791871240062	22.08661400926092	20.75550622849441	22.17312310046152	20.697773639493747	20.16092163762603	20.874567552272403	20.890123763905056	20.85639795355117	18.964151365994383	19.43781324989365	21.13558801270944	21.625180340527525	20.56575427883685	22.184387689598523	20.124674161296767	21.758093414947083	21.017178210039702	20.69707529260968	21.2641704362576		20.813323739935715	20.486486214354517	20.86818363148672	22.083712518197668		23.51025582845779		21.25637369078233		19.784983402143517	21.272772418149188	21.162784020990408	20.938516967475444	20.914435896481727	21.445894728159526	21.482987645178422	22.387085054680625	21.57902364594179	25.045853929118984	20.67877436584972	20.404143253330503	25.711058242111257	23.06244480048101	21.27617168597841	23.67402678566588		21.39643136217323	GO:0038096//Fc-gamma receptor signaling pathway involved in phagocytosis;GO:1990090//cellular response to nerve growth factor stimulus;GO:0006928//movement of cell or subcellular component;GO:0061024//membrane organization;GO:0034314//Arp2/3 complex-mediated actin nucleation;GO:0048013//ephrin receptor signaling pathway	GO:0005200//structural constituent of cytoskeleton;GO:0051015//actin filament binding;GO:0003779//actin binding	GO:0005737//cytoplasm;GO:0031941//filamentous actin;GO:0061850//growth cone leading edge;GO:0015629//actin cytoskeleton;GO:0030027//lamellipodium;GO:0005829//cytosol;GO:0016020//membrane;GO:0005885//Arp2/3 protein complex;GO:0005925//focal adhesion;GO:0070062//extracellular exosome	Hs5031597	371.3	9e-103	KOG3155	Actin-related protein Arp2/3 complex, subunit ARPC3	Z	Cytoskeleton	CELLULAR PROCESSES AND SIGNALING	K05756|1|3.9e-101|371.3|ecb:100058336|actin related protein 2/3 complex, subunit 3
sp|O15173|PGRC2_HUMAN																	19.97641557796721					19.678116152271212									18.64150439891715					17.76342773694297											17.474714713329675								19.195024908994128												16.922197361050557									17.628642563782336		16.97420887772698									18.652924041639224		18.81830197108108				17.64284832606719									21.469391100520493			20.458534959612617	19.46594934604417				17.781623137121116		GO:0020037//heme binding;GO:0003707//steroid hormone receptor activity;GO:0005496//steroid binding	GO:0005635//nuclear envelope;GO:0016021//integral component of membrane;GO:0016020//membrane;GO:0012505//endomembrane system	Hs5453916	452.6	3.9e-127	KOG1110	Putative steroid membrane receptor Hpr6.6/25-Dx	R	General function prediction only	POORLY CHARACTERIZED	K17278|1|1.7e-125|452.6|hsa:10424|membrane-associated progesterone receptor component
sp|O15194|CTDSL_HUMAN																																																																																									18.859051204486423													20.284749696234865			18.67187088130016	18.68008561398888	18.179681516253485	19.180868279886152		16.38795956462338	GO:2000134//negative regulation of G1/S transition of mitotic cell cycle;GO:0001933//negative regulation of protein phosphorylation	GO:0016791//phosphatase activity;GO:0004721//phosphoprotein phosphatase activity;GO:0046872//metal ion binding	GO:0070062//extracellular exosome;GO:0005634//nucleus	Hs5031775	534.3	1.2e-151	KOG1605	TFIIF-interacting CTD phosphatase, including NLI-interacting factor (involved in RNA polymerase II regulation)	K	Transcription	INFORMATION STORAGE AND PROCESSING	K15731|1|3.7e-159|564.7|hsa:10217|carboxy-terminal domain RNA polymerase II polypeptide A small phosphatase [EC:3.1.3.16]
sp|O15204|ADEC1_HUMAN	20.36738315644535			19.74933631405888		19.94108093596546	19.893910436078865			19.69813734366245	18.983804862216477	20.463993379749144	19.472331453429263	19.765648744082664	19.78108206650543	19.32730600843724	20.26998409729223	20.25181471115313	20.365921002414947	18.705313373283	20.14879212989957	19.34312808891913	19.53503813650734	19.7863105447939		20.06829187087711	20.82932214966115	20.3937809613954	18.89544638655048	18.883524941926336	19.497873727168678	20.408896721607427	19.9640051861381	19.338881970565406	20.369939701260183	19.932013166658884	19.455489667488465	19.45661275488118	18.68188236123735	19.02040529193032	19.119439647750514	20.436384344679524	18.885553614566717	19.26864578640881	19.24829093485221	19.679061831370344	18.836631064204727		18.98280321760522	18.980099627379143	19.12064674471605	18.28950769819893	20.19332662920516	18.791915080992744	17.725118274450413	18.863913327411414	19.216517303096047	19.43820396508305	19.499109348221968	20.66130716146299	18.64049418545862	19.32989166048648	17.127506760806895	19.986696818979908	18.64437169502729	20.36069364642332	19.118688444824286	19.05413773687807	20.840172076639703	20.346688408513025	19.761666371500485	20.19306727752801	18.981833520298927		20.090512452653478	19.46758659358404	19.38488774003645	22.603413081353168	20.855939477254445	19.435729070196604	20.572791961849664	21.588698421156938	20.68881861716169	18.78213823566468	19.60156393296884	19.29757462514304	21.070429894207344	20.480376637808035	19.642559899607555			20.101576447191675	20.10570705992285	19.517608510077	19.93850933460469	19.459034063206754	19.73531607000738	19.90525094208346	19.962866455650182	20.247705021233497	20.049591798270058	21.69981412193177	22.099221583329093	21.50628553119584	19.07608607906341	21.72154438487705	20.481554875441795	21.86029161860925	22.207536382213608	19.83581389156289		GO:0004222//metalloendopeptidase activity		Hs7657319	970.3	1.2e-282	KOG3607	Meltrins, fertilins and related Zn-dependent metalloproteinases of the ADAMs family	O	Posttranslational modification, protein turnover, chaperones	CELLULAR PROCESSES AND SIGNALING	K08634|1|5.0e-281|970.3|hsa:27299|ADAM-like, decysin 1 [EC:3.4.24.-]
sp|O15211|RGL2_HUMAN																																																																																																						19.710998865390422			19.870927882940084	18.617266448728955		19.41872217522763			GO:0010667//negative regulation of cardiac muscle cell apoptotic process;GO:0014068//positive regulation of phosphatidylinositol 3-kinase signaling;GO:0032485//regulation of Ral protein signal transduction;GO:0007265//Ras protein signal transduction;GO:0007264//small GTPase mediated signal transduction	GO:0005089//Rho guanyl-nucleotide exchange factor activity;GO:0005088//Ras guanyl-nucleotide exchange factor activity;GO:0005085//guanyl-nucleotide exchange factor activity	GO:0005622//intracellular	Hs4758532	1548.9	0	KOG3629	Guanine-nucleotide releasing factor	T	Signal transduction mechanisms	CELLULAR PROCESSES AND SIGNALING	K17636|1|0.0e+00|1548.9|hsa:5863|ral guanine nucleotide dissociation stimulator-like 2
sp|O15230|LAMA5_HUMAN	21.76493719403736	19.91890840094509	20.31591044389531	20.337777141046445	21.28082000279442	21.550862633775147	20.946622188716223	21.017343556204573	20.34014308098475	20.546438114690773	19.882789426324152	22.985173122973528	21.211290247700973	20.52076168495913	20.734020057104907	20.593099657419422	20.70336834177505	20.882906849019964	20.04292546264509	21.23318759010625	20.42553569351085	20.1198544713713	20.73942131048783	22.49790630606917	21.151226115695454	21.161797597316657	20.772612263326465	19.8586596373935	20.29744613835404	20.77734510408827	21.26096366521265	20.420134527389187	22.19480815478555	19.92982701390237	21.031127378426056	20.243991366206853	20.7008517822164	20.76161169503469	20.58329252725321	19.788884619640477	22.375068508367463	20.747751691729587	19.02681419931708	20.74050377717993	20.377879252797264	19.95136808586201	19.287849737585248	20.491962753552315	19.577157532246428	20.515833510954533	20.72182583020577	19.483325120538343	21.252357131610648	21.690084582284424		20.927532289562503	22.784689701263268	21.511058037591496	21.287163950855494	21.16304072170964	20.3030072868322	21.55094110691673	21.11555216147949	20.52180344784117	20.80458526940848	20.638331141131477	20.77710262055453	20.315532119627715	20.64177569741116	20.89318240179589	20.2240368031441	20.936195894011952	19.027726298175544	22.146867409942445	21.223301820559147	20.25484865026235	20.851279726112526	20.131159390017796	21.865411144741543	19.92566019468331	19.400541466236536	22.287674397638213	20.600869347659195	21.255372859127824	20.449740003226427	21.260023126896595	20.506794108713716	20.27298351711653	20.275103083976237	20.820880661824106	20.75246918108933	20.651849954280426	19.96982928882534	20.739998773032852	20.44386811657309	20.627089868794005	20.03174262635736	20.313547157810635	19.997774756412547	21.1102733095657	20.1036473417382	19.46005795380255	18.74130259018653	20.67555525055515		18.930009412998302	19.023250665745163	20.76199581052632	18.81387210203252	18.711685735263448	GO:0042127//regulation of cell proliferation;GO:0016331//morphogenesis of embryonic epithelium;GO:0030324//lung development;GO:0034446//substrate adhesion-dependent cell spreading;GO:0030155//regulation of cell adhesion;GO:0030154//cell differentiation;GO:0007155//cell adhesion;GO:0001525//angiogenesis;GO:0007517//muscle organ development;GO:0045446//endothelial cell differentiation;GO:0001942//hair follicle development;GO:0030198//extracellular matrix organization;GO:0060445//branching involved in salivary gland morphogenesis;GO:0016477//cell migration;GO:0008037//cell recognition;GO:0030334//regulation of cell migration;GO:0060271//cilium assembly;GO:0008283//cell proliferation;GO:0001738//morphogenesis of a polarized epithelium;GO:0048041//focal adhesion assembly;GO:0045995//regulation of embryonic development;GO:0001755//neural crest cell migration;GO:0042475//odontogenesis of dentin-containing tooth;GO:0072659//protein localization to plasma membrane;GO:0001658//branching involved in ureteric bud morphogenesis;GO:0007010//cytoskeleton organization;GO:0009790//embryo development;GO:0007229//integrin-mediated signaling pathway	GO:0005198//structural molecule activity;GO:0005178//integrin binding;GO:0005102//receptor binding	GO:0031012//extracellular matrix;GO:0043260//laminin-11 complex;GO:0043083//synaptic cleft;GO:0005610//laminin-5 complex;GO:0005615//extracellular space;GO:0043259//laminin-10 complex;GO:0070062//extracellular exosome;GO:0005605//basal lamina;GO:0005604//basement membrane;GO:0005576//extracellular region;GO:0005634//nucleus	Hs21264602	7752.9	0	KOG1836	Extracellular matrix glycoprotein Laminin subunits alpha and gamma	W	Extracellular structures	CELLULAR PROCESSES AND SIGNALING	K06240|1|0.0e+00|7752.9|hsa:3911|laminin, alpha 3/5
sp|O15231|ZN185_HUMAN	23.377401612612584	20.53023080641665					22.8283166564199	21.435089624804085	21.567533435451708		22.400000933011672	22.43742210579056	22.170652431910923		21.618935812049312		21.37073719613276		21.74927600201527			20.040667958026592									21.29167930629608						22.303810147983903			21.92591421532804														21.58183811504037			22.780776708556598	20.554276538441123	21.62490169591666				20.628291207649127												21.581245202564084		21.233776483971056	21.704361804783595	22.7574624796708			21.999420213787907		21.551547284373243			21.480643459854985		21.34170813725668					21.01795781977952		21.106299868334972		21.06068275745116				23.07699815780867		21.393525677997037	21.04428467931493	24.31248560244085	21.095989508244056	21.785983201306763				GO:0051015//actin filament binding;GO:0008270//zinc ion binding;GO:0046872//metal ion binding	GO:0005737//cytoplasm;GO:0005925//focal adhesion;GO:0015629//actin cytoskeleton	Hs6005972	647.5	2.5e-185	KOG1704	FOG: LIM domain	TZR	Signal transduction mechanisms;Cytoskeleton;General function prediction only	CELLULAR PROCESSES AND SIGNALING;CELLULAR PROCESSES AND SIGNALING;POORLY CHARACTERIZED	K07748|1|2.5e-47|194.5|cpic:101937255|sterol-4alpha-carboxylate 3-dehydrogenase (decarboxylating) [EC:1.1.1.170]!K10955|3|2.2e-19|101.7|mze:101487310|mucin-2!K14562|5|7.4e-07|60.1|pss:102462406|Treacher Collins syndrome protein
sp|O15232|MATN3_HUMAN	17.839759671270603				18.10468843549443		18.59872271324654		18.123804558497635			18.63864027983603		18.446952825523987		18.1884508375206	18.09829388065081				18.438896473898765	18.70379580226804				18.168650101942493		18.40232103523077		18.56507111379462	18.313353338119637		18.849151315888047	19.347386235909475		19.145965729620343	18.89242136281799		17.932678245143876			17.91890615181067		17.065159295449178			18.45154858064996							18.2126187350629			17.701644104742023		17.77060364386096				18.462059597075	18.25350389794405						18.412145015079464	18.57607927009989						18.920516625079536					20.19110550277007						19.115903213350897						19.111189881779964					19.15847116354786			17.604857597263667	18.522733794311915			18.587993977435804		18.57184517783501	19.743643340813552	19.254425035151534	GO:0044267//cellular protein metabolic process;GO:0043687//post-translational protein modification;GO:0001501//skeletal system development;GO:0030198//extracellular matrix organization	GO:0005201//extracellular matrix structural constituent;GO:0005509//calcium ion binding	GO:0005788//endoplasmic reticulum lumen;GO:0005576//extracellular region;GO:0005578//proteinaceous extracellular matrix	Hs11321565_1	517.3	2.8e-146	KOG1217	Fibrillins and related proteins containing Ca2+-binding EGF-like domains	T	Signal transduction mechanisms	CELLULAR PROCESSES AND SIGNALING	K19467|1|1.1e-291|1005.7|hsa:4148|matrilin-3
sp|O15234|CASC3_HUMAN												20.826684182478328								20.59708613377096											21.120315767901964																												21.03725130387408			17.206682604306845																				21.35947959098045	20.02177001622869													19.870962208997074										20.75224228398268					GO:0000184//nuclear-transcribed mRNA catabolic process, nonsense-mediated decay;GO:0031124//mRNA 3'-end processing;GO:0000398//mRNA splicing, via spliceosome;GO:0006417//regulation of translation;GO:0008298//intracellular mRNA localization;GO:0006369//termination of RNA polymerase II transcription;GO:0006405//RNA export from nucleus;GO:0006406//mRNA export from nucleus;GO:0006397//mRNA processing	GO:0019899//enzyme binding;GO:0042802//identical protein binding;GO:0003723//RNA binding;GO:0031625//ubiquitin protein ligase binding	GO:0005737//cytoplasm;GO:0016607//nuclear speck;GO:0005829//cytosol;GO:0031965//nuclear membrane;GO:0035145//exon-exon junction complex;GO:0030529//intracellular ribonucleoprotein complex;GO:0005654//nucleoplasm;GO:0048471//perinuclear region of cytoplasm	Hs15721939	1469.5	0	KOG4264	Nucleo-cytoplasmic protein MLN51	R	General function prediction only	POORLY CHARACTERIZED	K14323|1|0.0e+00|1469.5|ptr:454646|protein CASC3
sp|O15240|VGF_HUMAN	23.27719800431113	22.537828278477654	22.221305216213903	22.280915654983293	22.53276261772751	22.01388791029424	22.9397919758498	23.79314168912874	23.153247574116765	21.41589897007596	20.98856889011062	22.727061118175232	21.440625791319437	21.71320946552168	21.328473340281064	22.27121423382389	21.101885659444157	21.7607241624638	21.997257279343025	23.024127965560208	23.51464694364332	22.997667876410333	23.112408099036077	22.44588826668185	22.583733649484497	23.93017848477241	23.286702088268992	22.342059523351985	22.73121525751043	22.75404388269205	22.208189290490434	21.05663542184444	23.03532631960401	23.03987810341028	22.25250433814801	23.071478616302198	22.48422423814636	22.41748341419919	23.40339193244975	20.40290911606583	21.80697930605825	22.271803667756306	21.610252536764897	22.390354076701417	20.177681819241396	21.49629321345462	22.606744686100186	20.966157267625057	21.904497130985163	22.273437013736167	22.573203654873268	22.18872892728729	22.6326776803881	23.107089641716904	18.158495312136093	20.156998726721607	23.23433629755842	20.93449383342398	23.423526022120168	23.03177861864487	21.095503541788062	21.08518117538994	22.282405571499645	22.61370295384401	21.399913026931973	22.66028757283024	22.21050914577225	22.473315653589864	23.19440668785907	23.498893299704097	23.457535991918537	21.62357487378706	22.266857163342195		22.230536405923143	22.71228485815533	22.392771759832083	25.015201746756496	21.691548362939457	21.217867986634985	22.7480751736817	25.10762311533743	23.74052341723144	23.323857429548863	22.916707079882237	22.543596332593207	23.58072287775418	23.03101464916401	21.66408577178552	22.279933345525382		20.651724076429403	22.80568000044305	22.636059066029627	22.84172009232791	22.53528634262764	22.66817529066101	22.616385737562915	23.160313433404784	21.64067421254108	21.693284830658857	23.12101686244745	24.099469380251566	21.80605226623033	21.63312630317479	24.43173213108224	23.252115269043685	24.3955565593768	25.896566947879272	24.053217005807312	GO:0019953//sexual reproduction;GO:0042593//glucose homeostasis;GO:0048167//regulation of synaptic plasticity;GO:0042742//defense response to bacterium;GO:0032868//response to insulin;GO:0006091//generation of precursor metabolites and energy;GO:0030073//insulin secretion;GO:0044267//cellular protein metabolic process;GO:0033500//carbohydrate homeostasis;GO:0002021//response to dietary excess;GO:0043687//post-translational protein modification;GO:0051591//response to cAMP;GO:0001541//ovarian follicle development;GO:0009409//response to cold	GO:0005179//hormone activity;GO:0008083//growth factor activity;GO:0005184//neuropeptide hormone activity	GO:0005788//endoplasmic reticulum lumen;GO:0030133//transport vesicle;GO:0005615//extracellular space;GO:0031410//cytoplasmic vesicle;GO:0043231//intracellular membrane-bounded organelle	SPAC17C9.03	59.7	2e-08	KOG0401	Translation initiation factor 4F, ribosome/mRNA-bridging subunit (eIF-4G)	J	Translation, ribosomal structure and biogenesis	INFORMATION STORAGE AND PROCESSING	K19538|1|1.2e-13|82.4|csab:103215341|retinitis pigmentosa 1!K19607|5|2.4e-12|78.2|xla:108709426|X-linked retinitis pigmentosa GTPase regulator
sp|O15258|RER1_HUMAN																																												18.085567720492705																															18.440736464150408			19.147114063048967																								21.16006063888387			20.6989988424838	19.603220409465084					GO:0006890//retrograde vesicle-mediated transport, Golgi to ER;GO:1903078//positive regulation of protein localization to plasma membrane;GO:0071340//skeletal muscle acetylcholine-gated channel clustering	GO:0033130//acetylcholine receptor binding	GO:0005794//Golgi apparatus;GO:0005793//endoplasmic reticulum-Golgi intermediate compartment;GO:0009986//cell surface;GO:0000139//Golgi membrane;GO:0030173//integral component of Golgi membrane;GO:0005886//plasma membrane;GO:0016021//integral component of membrane	Hs19923787	258.8	7.199999999999999e-69	KOG1688	Golgi proteins involved in ER retention (RER)	U	Intracellular trafficking, secretion, and vesicular transport	CELLULAR PROCESSES AND SIGNALING	K04624|1|5.4e-96|354.4|tng:GSTEN00022528G001|taste receptor type 1 member 1
sp|O15260|SURF4_HUMAN										20.325737374310364			18.55239906906241			18.503532979534288	23.04450406800826														20.188155243919084																23.007648939367105		18.01432182512746						23.17548068346097	18.055365531994305					17.561247802722587			19.70594218403737										18.847672520490843	17.648730623634652														20.34951247519251					19.47250841966016						22.917115861313142		23.005517162422	18.22083881240507	20.44476207064297	21.012977016719507	21.02248315244098		19.02410759114701	18.49894544120727		GO:0007030//Golgi organization;GO:0006890//retrograde vesicle-mediated transport, Golgi to ER;GO:0010638//positive regulation of organelle organization;GO:0043312//neutrophil degranulation		GO:0005793//endoplasmic reticulum-Golgi intermediate compartment;GO:0033116//endoplasmic reticulum-Golgi intermediate compartment membrane;GO:0016021//integral component of membrane;GO:0005789//endoplasmic reticulum membrane;GO:0005886//plasma membrane;GO:0030133//transport vesicle;GO:0000139//Golgi membrane;GO:0035577//azurophil granule membrane	Hs19557691	542	5.8e-154	KOG3998	Putative cargo transport protein ERV29	U	Intracellular trafficking, secretion, and vesicular transport	CELLULAR PROCESSES AND SIGNALING	K20369|1|2.5e-152|542.0|ggo:101148098|ER-derived vesicles protein
sp|O15305|PMM2_HUMAN	20.68991885026728	19.253700640299005	17.317925076310537	19.18809216783456	19.006364584888267		19.36156217367971	20.433142565453423	17.581610705238038	21.113753445956696	19.37119143997537	19.237035781866823	19.59113480598628	17.934710024874327	19.75754056624077	20.883695936668477	18.63909417125416	20.253014768097103	19.211629128630825		19.69113777489948	19.62661880587531	19.258499702198197	19.691692618344423	19.62227986578915	19.76562671239703	18.620354461270225	17.578681569416744	18.41563628479897	19.812064524666123	19.72005212057419	18.97849777242921	19.73660269079535	20.78811825870024	20.63263068176391	19.966467118493537	20.241653292962532	19.25249946884726	19.590451511357827	18.74204816590473		19.156677278068653	17.714091055308685		19.670598151839283	18.86345388716871	18.994692047048748	18.35640098210445	20.37549707317783	19.6532252976321	20.13113258078968	19.38699078078032	19.32331529018245	18.869906148291697		18.24474513704608	19.062243896952552	18.421781106361504	20.19409125199876	19.65656890253566	20.409527654191866	19.097137390152	19.088903263905262	19.04644549798066	19.343445159339616	19.53588241308479	19.37840019245721	17.931201588936013	19.0679954613178	19.490626097070315			19.02084267891777		21.19281355080691	18.9114453145283	19.42466739165232	18.81730584385555	19.92090807182128	19.62818143043388	18.497970572459927	20.8720541533511	18.383852352139613	19.845537861259203			20.535008750132285			18.84253926744571	20.09660007270307	18.422542582740068	20.098375665433178	19.16587210473252	19.357603132787546	19.490717843171065	19.299691400227346	19.158959903391757	19.713188961106304	20.456305672548265	20.153572860480807	21.960990173835565	19.362664973648243	19.479477637154677	22.091908564900905	22.10593983126961	19.84303122246479	20.918543322673337	19.479185831382367	18.80075441574005	GO:0009298//GDP-mannose biosynthetic process;GO:0006486//protein glycosylation;GO:0006487//protein N-linked glycosylation;GO:0045047//protein targeting to ER;GO:0006013//mannose metabolic process	GO:0004615//phosphomannomutase activity	GO:0005737//cytoplasm;GO:0070062//extracellular exosome;GO:0005634//nucleus;GO:0043025//neuronal cell body;GO:0005829//cytosol	Hs4557839	506.9	1.9e-143	KOG3189	Phosphomannomutase	I	Lipid transport and metabolism	METABOLISM	K17497|1|8.2e-142|506.9|hsa:5373|phosphomannomutase [EC:5.4.2.8]
sp|O15327|INP4B_HUMAN																	17.60249704408783																											17.408029651755598								20.01281988269833																												20.112613352123347																						21.06243705541642				18.025599895620743		18.95925368329309			GO:0043647//inositol phosphate metabolic process;GO:0007165//signal transduction;GO:0006661//phosphatidylinositol biosynthetic process	GO:0052828//inositol-3,4-bisphosphate 4-phosphatase activity;GO:0017161//inositol-1,3,4-trisphosphate 4-phosphatase activity;GO:0016316//phosphatidylinositol-3,4-bisphosphate 4-phosphatase activity;GO:0034597//phosphatidylinositol-4,5-bisphosphate 4-phosphatase activity	GO:0005737//cytoplasm;GO:0005829//cytosol	Hs4504707	1849.7	0	KOG4428	Inositol-polyphosphate 4-phosphatase	T	Signal transduction mechanisms	CELLULAR PROCESSES AND SIGNALING	K01109|1|0.0e+00|1854.3|hsa:8821|inositol polyphosphate-4-phosphatase [EC:3.1.3.66]
sp|O15335|CHAD_HUMAN	24.09515729047111	20.398583198806342	19.949164037248533	23.373508710101493	23.756036570249325	19.94535477891137	24.13864428052942	23.07365797528047	24.92356393389836	22.971560956970457	24.24325031924694	22.994936730829014	22.93064953489728	22.030804582579968	21.9954760752268	24.223399492729197	24.82731521743248	22.530299397287777	22.417255155482916	24.40382423344362	24.797024126908827	22.87874732810374	24.041443523512537	24.088134621209157	25.203056324542228	23.84105157481776	25.328081951678133	23.6503385327252	25.306057721599316	23.70343209117204	25.478323660472903	23.655534881484133	25.140245963089075	23.68603693799773	22.774771583675637	23.98722104637537	21.10081303177248	22.46678378214845	24.42196787397133	22.09629717391104	23.145537407118464	25.91183227403947	24.314426976054826	25.384202568252302	23.345488944474035	23.026708897881093	23.252643800428533	22.22658365649045	21.710680817140087	23.10772053504173	21.271321547795623	20.685833111824024	24.793512084691603	20.58392815618041	23.07720833984803	23.442103643287066	23.422533877059525	20.681754331324694	25.18278183867744	25.17935583651784	22.79098522280725	20.36743643569096	24.777440513085317	22.43201753108358	20.663202716198317	21.939380532900824	22.899592096042507	24.2492901700458	24.37338536346864	25.2493857083979	25.44387256729457	20.03193983703131	22.595143858505114	18.977535609945644	21.639559286849572	24.74188144024977	22.275243368236605	24.828803269324474	23.74214332366341	23.19425089374903	26.730965892877347	23.98737281300244	24.450302618424796	22.54138859270139	22.684793340264047	21.202554561587565	23.667147818662357	26.09661572474751	19.930435991288384	21.878708650524736	21.733495315265028	23.49105853227206	24.68686162448456	24.085903106994785	23.99881038550182	23.934676975683693	24.12512579473052	23.83846227486185	25.123803330921607	23.118545206478668	24.153686980048136	23.919578208180116	25.54230749640359	22.940331631552347	22.556267804987392	25.1399825541942	24.451029771981865	24.348155293753496	25.79010038899159	26.14531234001241	GO:0006469//negative regulation of protein kinase activity;GO:0046426//negative regulation of JAK-STAT cascade;GO:0019221//cytokine-mediated signaling pathway;GO:0060348//bone development;GO:1900155//negative regulation of bone trabecula formation	GO:0004860//protein kinase inhibitor activity	GO:0005737//cytoplasm;GO:0005578//proteinaceous extracellular matrix	Hs4502799	724.2	1.1e-208	KOG0619	FOG: Leucine rich repeat	R	General function prediction only	POORLY CHARACTERIZED	K06248|1|5.6e-208|727.2|hsa:1101|chondroadherin
sp|O15347|HMGB3_HUMAN	21.78254523435964	20.654370089242267	22.582738480038127		20.56082191247001	20.26548208374117	20.378616275167136	20.58674027897138	18.982404730322067	23.03781775064985		21.410562906924493	21.874930174790755	19.399567229671657	19.141522717179438	24.60043123550334		20.977480285184736	20.301170588956992		20.717427318387145	20.77162498464113		20.7066959830304	18.7493541909276	19.369469178427945		20.192846706240005			19.78915814842602		18.76221873227856	20.46494055195616	21.093418861572776	19.488777234828017	20.909283857533737		20.445594947533795		21.747738541580635	19.940135145162294	20.09530368761776	18.936668398071237	19.703205243688306	20.248986491083947		18.92443439361653	23.395765313939133	20.269979804666093		19.9842793548513		17.794317618400804		18.697345211459563	20.173811332069885	19.652467372591403	19.94830045169351			21.118754545609168	19.893733046815385	20.61226509239478	21.666213613696375	19.63898914238304	20.206776189672777			20.643106530514	18.70663515430533	20.915681357606097		20.97348034838461	20.3117743632674		23.663269687592788		20.19268027657896	19.72494919092596		18.98779698096688		21.251769261962327		19.727188916770334			20.713633970846885	20.11983664656509	20.607594556122365		19.491391949365106	21.500268580940645	21.214696501966547	21.053598088827385	21.0224802797723	20.41060082477152		20.89297080976046		19.121437069086312	17.865270774904527	21.147220065017937	24.74099713932202	19.433799251909964		23.15163344159905			GO:0006310//DNA recombination;GO:0045578//negative regulation of B cell differentiation;GO:0045087//innate immune response;GO:0032392//DNA geometric change;GO:0006355//regulation of transcription, DNA-templated;GO:0045638//negative regulation of myeloid cell differentiation;GO:0007275//multicellular organism development;GO:0006351//transcription, DNA-templated	GO:0000400//four-way junction DNA binding;GO:0008301//DNA binding, bending;GO:0003723//RNA binding;GO:0003677//DNA binding;GO:0003690//double-stranded DNA binding	GO:0005737//cytoplasm;GO:0005634//nucleus;GO:0005694//chromosome	Hs4885421	410.2	2e-114	KOG0381	HMG box-containing protein	R	General function prediction only	POORLY CHARACTERIZED	K11296|1|2.6e-114|415.2|ptr:736144|high mobility group protein B3
sp|O15354|GPR37_HUMAN	20.36008415543772	18.44181504919941		20.72539914073852				20.6097738455218		20.11028216954456			20.29016443556335	18.50831379329976			20.131923085538947	20.376134524233134	19.22903114567005		20.614702151237733		18.876847088162737			20.23283207423192	20.70537581294667			19.718322123403816			20.330367864135223	19.75500639439103									18.785386294240123		18.51634075440557				20.21436219114576	17.86937707850023			20.57749066083296				20.17620794328584		20.68160119507693			19.87402981058761	20.185853730297104			20.333256176612952		20.108904532952	22.04317183757521	19.572774364346472	18.498101051142417				20.678370348982185	19.65035931705188			20.20796845833904	20.29597435593152	20.332461873396365	21.4257788465484	22.479064083552725	19.61015399534153									20.93066579109581			19.491869133574003	19.791518794287835	19.746808370424542			22.68527487074676	22.49285949912652	21.78365860882495	22.705717964113965	20.24204871310014	22.82243640809053	23.194978559451	22.751986047616136	23.208228974365397	21.56868809348633	GO:0031987//locomotion involved in locomotory behavior;GO:0043410//positive regulation of MAPK cascade;GO:0042416//dopamine biosynthetic process;GO:1903206//negative regulation of hydrogen peroxide-induced cell death;GO:0007193//adenylate cyclase-inhibiting G-protein coupled receptor signaling pathway;GO:0007186//G-protein coupled receptor signaling pathway;GO:0045964//positive regulation of dopamine metabolic process	GO:0008528//G-protein coupled peptide receptor activity;GO:0004930//G-protein coupled receptor activity;GO:0031625//ubiquitin protein ligase binding;GO:0042277//peptide binding;GO:0030544//Hsp70 protein binding;GO:0031072//heat shock protein binding;GO:0036505//prosaposin receptor activity	GO:0005783//endoplasmic reticulum;GO:0043235//receptor complex;GO:0016021//integral component of membrane;GO:0000151//ubiquitin ligase complex;GO:0005789//endoplasmic reticulum membrane;GO:0005887//integral component of plasma membrane;GO:0005886//plasma membrane	Hs4885323	1256.9	0	KOG3656	FOG: 7 transmembrane receptor	R	General function prediction only	POORLY CHARACTERIZED	K04243|1|0.0e+00|1256.9|ptr:738926|prosaposin receptor
sp|O15357|SHIP2_HUMAN							16.269762218638338			17.14882148572159			22.09383145225139			17.093818022829566	19.86648804741928																								20.52921842670729																						18.900737215125947												17.921171812841795				17.314889884081634										18.949325548057946				19.14106044333034	18.189886905510168					16.667416193786178			20.53366953337672			20.25951986809857	20.292062403443158		20.244092096084923			GO:0010629//negative regulation of gene expression;GO:0032868//response to insulin;GO:0008285//negative regulation of cell proliferation;GO:0046856//phosphatidylinositol dephosphorylation;GO:0006661//phosphatidylinositol biosynthetic process;GO:0007155//cell adhesion;GO:0009791//post-embryonic development;GO:0007015//actin filament organization;GO:0006897//endocytosis;GO:0097178//ruffle assembly;GO:0001958//endochondral ossification;GO:0043647//inositol phosphate metabolic process;GO:0002376//immune system process;GO:0006006//glucose metabolic process	GO:0016787//hydrolase activity;GO:0017124//SH3 domain binding;GO:0052659//inositol-1,3,4,5-tetrakisphosphate 5-phosphatase activity;GO:0034485//phosphatidylinositol-3,4,5-trisphosphate 5-phosphatase activity;GO:0003779//actin binding;GO:0042169//SH2 domain binding	GO:0030175//filopodium;GO:0005856//cytoskeleton;GO:0005794//Golgi apparatus;GO:0030027//lamellipodium;GO:0005886//plasma membrane;GO:0005829//cytosol	Hs4755142_1	2302.7	0	KOG0565	Inositol polyphosphate 5-phosphatase and related proteins	U	Intracellular trafficking, secretion, and vesicular transport	CELLULAR PROCESSES AND SIGNALING	K15909|1|0.0e+00|2544.6|hsa:3636|phosphatidylinositol-3,4,5-trisphosphate 5-phosphatase 2 [EC:3.1.3.86]
sp|O15371|EIF3D_HUMAN	24.076784200956343	20.183554451233576	19.789093980428746	19.05815026576372	18.57963819850312		20.024786949930707	20.22221431196452		22.895810542437044	19.81316393573105	20.97321580376871	20.963602711386603	19.18735724223521	19.91553286657699	23.14225593295339	20.086211213810337	20.74357531722601	18.98546918554328	19.766565503833224	19.54880534119259	18.87956215147652		20.125747376537127	19.04238464259088	18.41512141716583	18.36655854845774	20.4909028573276	19.31135336379337	19.14275362990398	21.666809486888823	19.17890847399495	19.611909637194746	19.198806636650893	19.877827068256096	19.443968521521608	18.522901196370103		19.157717069532843	18.86709808390819	20.67885527041067	20.321170727399192	19.05925237627166		19.516771887617605	20.754031831838923	18.507918843126888	18.83709350963048	20.919818288552687	20.512727296121817	18.880513790444905	19.768186682836618	20.268285800388995	18.503358481335763	18.066047981303285	20.60365643911776	20.073875493894867	17.469953276077792	21.360982799022462	20.968047892684243	19.420868100341533	18.754996850015363	19.44821513915362	19.790101256110216	19.998858799769877	18.361962968691785	20.144149722283448	18.629199044370477	18.126089555422155	19.357898253705308	19.436225485673123				22.41245439042165	18.385129021773796	21.11755996524335	18.513511416277037	19.634517937631276	19.51460254156218	18.22715977352555	20.15302562354943	17.984757753261338	19.24487635058644				18.59891382369996	19.077716143450296		20.45228672690945	18.897678510589053	19.3068136173679	20.221201326298548	20.158168407503123	19.64721636084897	20.271272574762552	20.074135035663986	18.90556332728805	20.71172108345773	16.956962932485695	23.401987809351198	17.91017351188561	23.01614941286696	23.111360357793544	23.037451363854995	18.84717666561295	22.186952451609333	18.457569502716304	18.22472671173212	GO:1902416//positive regulation of mRNA binding;GO:0045727//positive regulation of translation;GO:0075525//viral translational termination-reinitiation;GO:0075522//IRES-dependent viral translational initiation;GO:0001732//formation of cytoplasmic translation initiation complex;GO:0001731//formation of translation preinitiation complex;GO:0002191//cap-dependent translational initiation;GO:0006413//translational initiation;GO:0006446//regulation of translational initiation	GO:0098808//mRNA cap binding;GO:0003723//RNA binding;GO:0003743//translation initiation factor activity	GO:0071541//eukaryotic translation initiation factor 3 complex, eIF3m;GO:0005852//eukaryotic translation initiation factor 3 complex;GO:0016282//eukaryotic 43S preinitiation complex;GO:0005829//cytosol;GO:0016020//membrane;GO:0033290//eukaryotic 48S preinitiation complex	Hs4503523	1126.3	0	KOG2479	Translation initiation factor 3, subunit d (eIF-3d)	J	Translation, ribosomal structure and biogenesis	INFORMATION STORAGE AND PROCESSING	K03251|1|0.0e+00|1126.3|ggo:101133789|translation initiation factor 3 subunit D
sp|O15372|EIF3H_HUMAN	24.330305857675164		19.835596750095625		19.369813122071918	18.809127429423743	19.59903641123132	19.257140740872515	18.481863558009497	22.69403719694296	19.235521510398115	21.143794080904023	21.417949356319088		18.47626118923111	23.088239171022543	19.63816707282059	20.57927076769645		19.82493054418229	19.97351896639582			19.82898692581327	18.27348172282116			20.435262824665617	18.526179432141333		21.18718953641631	20.71958947658913	19.73412372765977		19.63268335966851	19.0824730313235	18.467375691467524		18.6143532089624		20.16404786184311	19.557494638371477	19.038612683228948	18.386634891971408	19.67682030996561	20.49841114835525	18.487514167512884		20.576395574264307	19.00880490956348		18.87525316733537	20.19117332642484		19.473012900431712	20.173229965433094	19.833420599635467		20.62410739624683	21.23108384562003				20.06282608738477		16.82202291494793	20.27163223414366	17.80385857743846	15.95307438722769	18.444052560390816			19.0070884287196		21.060408993946435		20.389790415169436	19.796458290572676	19.292281012663004			19.90780689560645		18.73276107416459					19.49727547309614		19.89183076794659		19.77053401692253	19.595020272099013	20.15954793144477	19.74835511491113	20.4040578706786	20.130586861951336	20.19114900105982	20.27551113091833		22.259293138109065		22.68267020223993	21.05457730716783	21.84362459082138	18.685390448797644	20.414502182782787			GO:0001731//formation of translation preinitiation complex;GO:0006413//translational initiation;GO:0006446//regulation of translational initiation	GO:0003723//RNA binding;GO:0003743//translation initiation factor activity	GO:0071541//eukaryotic translation initiation factor 3 complex, eIF3m;GO:0005852//eukaryotic translation initiation factor 3 complex;GO:0070062//extracellular exosome;GO:0016282//eukaryotic 43S preinitiation complex;GO:0005829//cytosol;GO:0016020//membrane;GO:0033290//eukaryotic 48S preinitiation complex	Hs4503515	702.6	3.4e-202	KOG1560	Translation initiation factor 3, subunit h (eIF-3h)	J	Translation, ribosomal structure and biogenesis	INFORMATION STORAGE AND PROCESSING	K03247|1|1.5e-200|702.6|hsa:8667|translation initiation factor 3 subunit H
sp|O15381|NVL_HUMAN												18.53098599783493																																																																											20.698948946506103																								GO:0042254//ribosome biogenesis;GO:0051973//positive regulation of telomerase activity	GO:1990275//preribosome binding;GO:0003723//RNA binding;GO:0005524//ATP binding	GO:0005730//nucleolus;GO:0005634//nucleus;GO:0016020//membrane;GO:0005654//nucleoplasm;GO:0005697//telomerase holoenzyme complex	Hs4505483	1479.5	0	KOG0733	Nuclear AAA ATPase (VCP subfamily)	O	Posttranslational modification, protein turnover, chaperones	CELLULAR PROCESSES AND SIGNALING	K14571|1|0.0e+00|1687.2|hsa:4931|ribosome biogenesis ATPase
sp|O15382|BCAT2_HUMAN																						20.637436478159763																																																												16.14041215348272														17.438639432070108															GO:0006573//valine metabolic process;GO:1990830//cellular response to leukemia inhibitory factor;GO:0009098//leucine biosynthetic process;GO:0006550//isoleucine catabolic process;GO:0006551//leucine metabolic process;GO:0009099//valine biosynthetic process;GO:0010817//regulation of hormone levels;GO:0009083//branched-chain amino acid catabolic process;GO:0009082//branched-chain amino acid biosynthetic process	GO:0052654//L-leucine transaminase activity;GO:0052655//L-valine transaminase activity;GO:0052656//L-isoleucine transaminase activity;GO:0004084//branched-chain-amino-acid transaminase activity	GO:0005739//mitochondrion;GO:0005759//mitochondrial matrix	Hs4502375	808.1	6.4e-234	KOG0975	Branched chain aminotransferase BCAT1, pyridoxal phosphate enzymes type IV superfamily	E	Amino acid transport and metabolism	METABOLISM	K00826|1|5.5e-233|810.4|hsa:587|branched-chain amino acid aminotransferase [EC:2.6.1.42]
sp|O15389|SIGL5_HUMAN																																																18.037867872348503					19.031784846867136																														16.90103672592521																												GO:0043312//neutrophil degranulation;GO:0007155//cell adhesion	GO:0030246//carbohydrate binding	GO:0030667//secretory granule membrane;GO:0070821//tertiary granule membrane;GO:0016021//integral component of membrane;GO:0101003//ficolin-1-rich granule membrane;GO:0005886//plasma membrane	Hs11225258	121.3	5e-27	KOG4475	FOG: Immunoglobin and related proteins	RP	General function prediction only;Inorganic ion transport and metabolism	POORLY CHARACTERIZED;METABOLISM	K06549|1|0.0e+00|1129.8|hsa:8778|sialic acid binding Ig-like lectin 5/14
sp|O15391|TYY2_HUMAN	19.59652463535715		19.516751417255517							20.496320814716064		19.27799999439576			17.070306745899973	20.63419910721993																			17.510696057875744			22.105060990006685	19.67579014491948		19.547902716808373						18.753579988173566		19.566408307067864	19.566106455228866									18.77611048969188		21.04747247038925						17.887331258862268								19.57234376684508		19.88336211391869													19.449786812690864				19.12463878902101			19.2301216326758	20.6931631202226	17.422889764589986			20.854191046786088			20.243261511265747	20.220755662615968		21.065794807011407	20.317498672192983		GO:0006357//regulation of transcription from RNA polymerase II promoter;GO:0045944//positive regulation of transcription from RNA polymerase II promoter	GO:0043565//sequence-specific DNA binding;GO:0001228//transcriptional activator activity, RNA polymerase II transcription regulatory region sequence-specific DNA binding;GO:0000987//proximal promoter sequence-specific DNA binding;GO:0046872//metal ion binding	GO:0005634//nucleus	Hs4507955	421.4	1.6e-117	KOG1721	FOG: Zn-finger	R	General function prediction only	POORLY CHARACTERIZED	K09201|1|1.9e-222|775.4|hsa:404281|transcription factor YY
sp|O15397|IPO8_HUMAN																																																																																																									18.09594723955773			16.97053896828553			GO:0006606//protein import into nucleus;GO:0060964//regulation of gene silencing by miRNA;GO:0007165//signal transduction;GO:0006886//intracellular protein transport	GO:0008565//protein transporter activity;GO:0008536//Ran GTPase binding	GO:0005634//nucleus;GO:0005635//nuclear envelope;GO:0005654//nucleoplasm;GO:0005829//cytosol	Hs5454000	2071.2	0	KOG1991	Nuclear transport receptor RANBP7/RANBP8 (importin beta superfamily)	YU	Nuclear structure;Intracellular trafficking, secretion, and vesicular transport	CELLULAR PROCESSES AND SIGNALING;CELLULAR PROCESSES AND SIGNALING	K18755|1|0.0e+00|2019.6|bacu:102999152|importin-8
sp|O15400|STX7_HUMAN	19.536978597219225	19.549430649232374	16.074523475586155		17.673056086461074	19.33355594218731	20.92747716922388	19.60596484623628	18.917619336717475	18.33544938740531	20.979165053903657	21.419943059034946	19.67970162456506	18.59213238580428	19.88522798916219	19.769443702926555	19.613040638465712		19.36332524944449		19.317549078095617	16.155809725374347		18.360511729900733	17.72497458152227						18.46256950592589				19.001964068043662	17.485717601249007	21.204009248534515			19.97791044188308						19.038172654830007			19.248470058251936			18.313901396137677		19.196700891010764	17.618764047375898		20.88119259245568	19.48106007855324	19.701395682117205	18.981075528359614			18.947182495548372	18.11880542192408	19.101784346633885	18.839994706433217		19.51523662658665	18.17380946824977		18.488207687660957			19.06175297155046	20.14070349458389		19.788860918860763	19.13982786196476	20.22638590146263		18.114604859697312	19.40477906547303		18.986275780844945		20.95566656188408	19.39245241358124		19.330802402298268	19.84226056398605	19.57103474657531			19.39144223791923	18.43581389268076	18.137189778723503	19.531795006197985	19.500223285811177		18.975832149008472		21.622786605994243	19.41227440151611	21.01178074811984	21.9228464251903	22.980480028923143	19.990928576993728	20.24744256786463	19.201770996898954	19.39188130452794	GO:0006906//vesicle fusion;GO:0006886//intracellular protein transport;GO:1902685//positive regulation of receptor localization to synapse;GO:1903076//regulation of protein localization to plasma membrane;GO:0048278//vesicle docking;GO:0070925//organelle assembly;GO:0051640//organelle localization;GO:0016192//vesicle-mediated transport;GO:0001916//positive regulation of T cell mediated cytotoxicity	GO:0005484//SNAP receptor activity;GO:0019905//syntaxin binding;GO:0019869//chloride channel inhibitor activity;GO:0000149//SNARE binding	GO:0055037//recycling endosome;GO:0030139//endocytic vesicle;GO:0031201//SNARE complex;GO:0070820//tertiary granule;GO:0031982//vesicle;GO:0016021//integral component of membrane;GO:0005770//late endosome;GO:0048471//perinuclear region of cytoplasm;GO:0031901//early endosome membrane;GO:0042582//azurophil granule;GO:0012505//endomembrane system;GO:0005886//plasma membrane;GO:0070062//extracellular exosome;GO:0005622//intracellular;GO:0005764//lysosome;GO:0005765//lysosomal membrane;GO:0005769//early endosome;GO:0005768//endosome;GO:0001772//immunological synapse	Hs4507295	505.4	5.8999999999999995e-143	KOG0811	SNARE protein PEP12/VAM3/Syntaxin 7/Syntaxin 17	U	Intracellular trafficking, secretion, and vesicular transport	CELLULAR PROCESSES AND SIGNALING	K08488|1|8.7e-142|506.9|hsa:8417|syntaxin 7
sp|O15417|TNC18_HUMAN			20.897766735275678						19.778727545999104	22.579564150720145	20.75342226944022	20.291745638766866	21.63999938349277	21.66889515782028		21.542156558092245	22.69687996694785	21.01702456455376				21.352930054234868		18.20260966111396							18.709972082674547			21.917812016897766					18.884583158801217	20.607936253364947		19.291809707686568	21.033014040906178	19.61854681353876	18.796628455884505	20.29090616357987	23.652143699481268		20.914320891821333	19.697740867507843					23.583933642813214	20.40013739665908							22.61662668925757	22.053732835132585	21.72599936104458	22.73646595008919		18.575975942899937	22.12176930542581			20.93582196370109		20.872991828814595	20.80168398046517	20.52356370950224	20.30477081741824	21.592423426313967	21.04508444154613	22.012805924202883		21.162881014587946			20.06871882808334		22.92788523954015			20.23986869359398			21.883358479634296		21.04940394444918	20.927741265937584			20.80737129561558	22.85773344449419		21.49772558567348	23.279305650084016	23.967732051500505	22.145991922603717	21.872101137984743	21.39901015135033			22.265969397152663	GO:0031507//heterochromatin assembly;GO:0006342//chromatin silencing	GO:0000976//transcription regulatory region sequence-specific DNA binding;GO:0003682//chromatin binding	GO:0005634//nucleus;GO:0031965//nuclear membrane;GO:0005739//mitochondrion;GO:0005677//chromatin silencing complex;GO:0000785//chromatin;GO:0005829//cytosol	Hs19923466	122.9	9.300000000000001e-27	KOG1869	Splicing coactivator SRm160/300, subunit SRm300	A	RNA processing and modification	INFORMATION STORAGE AND PROCESSING	K13172|1|4.6e-29|136.0|rss:109439319|serine/arginine repetitive matrix protein 2
sp|O15427|MOT4_HUMAN																																																																																					17.349498702849964																	20.186429057677454				17.80455891127496		18.423304818639405	18.007989535071534		GO:0015718//monocarboxylic acid transport;GO:0050900//leukocyte migration;GO:0035879//plasma membrane lactate transport;GO:0006090//pyruvate metabolic process	GO:0015293//symporter activity;GO:0015129//lactate transmembrane transporter activity;GO:0008028//monocarboxylic acid transmembrane transporter activity;GO:0003723//RNA binding	GO:0016021//integral component of membrane;GO:0016020//membrane;GO:0031965//nuclear membrane;GO:0005887//integral component of plasma membrane;GO:0005886//plasma membrane	Hs4759112	928.7	3.8e-270	KOG2504	Monocarboxylate transporter	G	Carbohydrate transport and metabolism	METABOLISM	K08180|1|1.7e-268|928.7|hsa:9123|MFS transporter, MCP family, solute carrier family 16 (monocarboxylic acid transporters), member 3
sp|O15439|MRP4_HUMAN																	20.553027768169294																														19.39730857460363								19.379636320495383																																		18.94673258214528													20.935341670423824		17.425843862587787		18.12051667431521					GO:0060271//cilium assembly;GO:0032310//prostaglandin secretion	GO:0042626//ATPase activity, coupled to transmembrane movement of substances;GO:0005254//chloride channel activity;GO:0005524//ATP binding	GO:0016021//integral component of membrane;GO:0031088//platelet dense granule membrane;GO:0016323//basolateral plasma membrane	Hs5031915	2615.9	0	KOG0054	Multidrug resistance-associated protein/mitoxantrone resistance protein, ABC superfamily	Q	Secondary metabolites biosynthesis, transport and catabolism	METABOLISM	K05673|1|0.0e+00|2392.1|tmu:101350115|ATP-binding cassette, subfamily C (CFTR/MRP), member 4
sp|O15460|P4HA2_HUMAN	19.86108256062657							18.23049931009951				21.849261987195668	20.148545944359974			20.649982952252635	20.82530687851702		20.31700243666829			20.583542982376283	21.06919351154217	21.62417190940682		20.794235892970107	22.049407109585623		19.580598177528262			19.009113736430905	20.46148275573725	20.310159201687732		20.005760594569814			19.931124899483628		20.462398868217843	21.24322426121234	20.449443572681457	20.642511795724783			20.44488819373506			20.72621069025132	20.598467552003363		19.745276319461137				21.02279096400313			20.031331810786178	21.07262475292494		20.71721154421236		21.648281418542865	20.40122443537983	20.31115890393425			20.200598029125416			20.08361853853047					20.619613239034148	19.951550608152484		20.45415567303621	22.18158710533738					20.28079567349764	20.28537687981495			20.49916599647257	20.16630084592161		19.21577083609831	20.834133384012315	20.11143432173242	19.54037473639168		20.05388920637042						18.824742926357217	20.462187890577965	20.472617236152992			19.887627424319724		GO:0031418//L-ascorbic acid binding;GO:0004656//procollagen-proline 4-dioxygenase activity;GO:0016702//oxidoreductase activity, acting on single donors with incorporation of molecular oxygen, incorporation of two atoms of oxygen;GO:0005506//iron ion binding;GO:0009055//electron transfer activity	GO:0005783//endoplasmic reticulum;GO:0005829//cytosol;GO:0005788//endoplasmic reticulum lumen;GO:0043231//intracellular membrane-bounded organelle;GO:0005654//nucleoplasm	Hs4758868	1089.3	0	KOG1591	Prolyl 4-hydroxylase alpha subunit	E	Amino acid transport and metabolism	METABOLISM	K00472|1|0.0e+00|1089.3|hsa:8974|prolyl 4-hydroxylase [EC:1.14.11.2]
sp|O15467|CCL16_HUMAN	18.571235891663147						20.94093977166596					18.03021034322247	19.251756472328832		18.70953750312405			21.734129124017468	17.33589359889969	20.36793015120921	18.85323078966292	18.18388850840609	20.034653652469608			19.40841842971358	19.83714211473893	20.20492082195611		20.12542257865466	21.09678750057975	19.721673772550943	20.85563642747464		20.97363044665696				19.628498438505485	18.31888410889733		19.130263941405623			21.23176697426433					20.53924649890545	20.519905126621723		21.10847485074268	18.506338538278147		20.43266770900525		18.45428119510601	19.426952597406967	21.28290575892648	20.24479816370802		19.28231275435745	21.044712160424407		20.18222970210934	19.010772374781386		21.153004853110478		18.056726299961756		20.222966161741677		18.34199209367216	20.520924070144208	17.83619758168813	21.07910112352513	20.916415240548123			21.47403941657076	22.581422931951533					19.819661530988743			20.32580499431049	20.48136965897057	20.766630090448672				20.199397143090653	18.5094008831103	19.61400421166013	18.33487615201184	21.618741747878676	23.46598861886202	24.50442399771764	24.13855166231043	21.00364295033842	25.022553251299158	25.610189680843582	22.145439155499595	25.650781732517704	25.95234308281809	GO:0002548//monocyte chemotaxis;GO:0070098//chemokine-mediated signaling pathway;GO:0070374//positive regulation of ERK1 and ERK2 cascade;GO:0030593//neutrophil chemotaxis;GO:0071356//cellular response to tumor necrosis factor;GO:0071347//cellular response to interleukin-1;GO:0071346//cellular response to interferon-gamma;GO:0043547//positive regulation of GTPase activity;GO:0006954//inflammatory response;GO:0006955//immune response;GO:0007267//cell-cell signaling;GO:0007154//cell communication;GO:0048247//lymphocyte chemotaxis;GO:0007186//G-protein coupled receptor signaling pathway;GO:0006935//chemotaxis	GO:0008009//chemokine activity;GO:0048020//CCR chemokine receptor binding;GO:0042056//chemoattractant activity	GO:0005615//extracellular space;GO:0005576//extracellular region									K21093|1|2.2e-63|245.4|hsa:6360|C-C motif chemokine 16
sp|O15484|CAN5_HUMAN																	18.969693000108308																																													20.60089531629536																																														19.668044747455184			GO:0007165//signal transduction;GO:0006508//proteolysis	GO:0004198//calcium-dependent cysteine-type endopeptidase activity	GO:0005737//cytoplasm;GO:0070062//extracellular exosome;GO:0009986//cell surface;GO:0005622//intracellular;GO:0005925//focal adhesion	Hs20483024	1341.6	0	KOG0045	Cytosolic Ca2+-dependent cysteine protease (calpain), large subunit (EF-Hand protein superfamily)	OT	Posttranslational modification, protein turnover, chaperones;Signal transduction mechanisms	CELLULAR PROCESSES AND SIGNALING;CELLULAR PROCESSES AND SIGNALING	K08574|1|0.0e+00|1341.6|hsa:726|calpain-5 [EC:3.4.22.-]
sp|O15498|YKT6_HUMAN	24.35353978254676	21.360246899410523	22.741773241358796	23.141407054474097	21.40166337937929	21.60002127007177	21.72817875469468	22.514390991723022	22.322249647745767	24.43757994331289	22.28279940308761	22.0950065612271	22.094392521110247	23.20058867211768	22.49754299026766	22.856597453321186	21.795098071765924	23.821777031643663	22.015237077195813	21.122561641508515	21.20416591312509	22.650845491051538	21.391250618648293		21.389700564910758	19.650509652668543	21.981565806900008	21.95051873626991	21.28567833429204	22.65928341640881	23.42272482033905	21.262983391804894	21.90289201908859	22.576677733313623	22.1510075180438	20.9662509293452	21.81859333529356	21.89142371011677	22.0762178251535	21.09753069592717		21.7420643364376	21.034104336172582	19.664394963022627	21.215726082953992	22.323465537830003	22.0397641397403	22.45749734734268	23.19073085074344	23.143389683449705	22.580913687846177	23.09262576318069	22.348399419375703	21.259100967295627	21.21192164882493	21.654891664532794	20.955074419267746	21.9632995262867	22.444346977182597	21.37482345757004	22.24886215454133		23.22496676292346	21.04836139158359	23.578720155693865	22.36378910849103	23.3327770878222	22.41082977260109	22.487749950917447	24.97419277111141	23.47817072393078	22.429156150454915	20.512262760818288	21.49441095599653	24.33615439412712	21.75049516335584	22.83094607038405	22.502347591262044	23.340117752300223	22.63291517648665	22.024226753705832	23.99091670672061	23.179914316873848	21.98518438423689	21.47196676056758	21.761947390888658	22.555652935780028	22.10727848787824	24.695522252449365	22.00990705494501	23.489910650220477	20.227932157681497	23.215240691371783	22.38331483448386	22.595813094647387	22.244693103141675	22.49819505307216	22.244025966079494	22.66817522802628	22.20885742993861	21.97477237461034	26.101888489427864	23.279200048986365	25.2637774534982	26.052782501224367	25.461851904636276	24.725317189383706	26.01207375644308	22.93588685945783	22.89279348642453	GO:0006904//vesicle docking involved in exocytosis;GO:0006906//vesicle fusion;GO:0006903//vesicle targeting;GO:0006888//ER to Golgi vesicle-mediated transport;GO:0006887//exocytosis;GO:0042147//retrograde transport, endosome to Golgi;GO:0016192//vesicle-mediated transport;GO:0015031//protein transport	GO:0005484//SNAP receptor activity;GO:0019706//protein-cysteine S-palmitoyltransferase activity;GO:0045296//cadherin binding;GO:0000149//SNARE binding	GO:0016020//membrane;GO:0005783//endoplasmic reticulum;GO:0033116//endoplasmic reticulum-Golgi intermediate compartment membrane;GO:0030133//transport vesicle;GO:0031201//SNARE complex;GO:0005737//cytoplasm;GO:0070062//extracellular exosome;GO:0016021//integral component of membrane;GO:0005739//mitochondrion;GO:0043025//neuronal cell body;GO:0005794//Golgi apparatus;GO:0030659//cytoplasmic vesicle membrane;GO:0005887//integral component of plasma membrane;GO:0005829//cytosol;GO:0000139//Golgi membrane;GO:0097440//apical dendrite;GO:0097441//basal dendrite;GO:0005768//endosome	Hs5730120	390.6	1.6e-108	KOG0861	SNARE protein YKT6, synaptobrevin/VAMP syperfamily	U	Intracellular trafficking, secretion, and vesicular transport	CELLULAR PROCESSES AND SIGNALING	K08516|1|6.9e-107|390.6|rbb:108544016|synaptobrevin homolog YKT6
sp|O15504|NUP42_HUMAN																																																																																																									20.39213387978322						GO:0006611//protein export from nucleus;GO:0019083//viral transcription;GO:0051028//mRNA transport;GO:0075733//intracellular transport of virus;GO:0006409//tRNA export from nucleus;GO:0006110//regulation of glycolytic process;GO:0006406//mRNA export from nucleus;GO:0060964//regulation of gene silencing by miRNA;GO:0007077//mitotic nuclear envelope disassembly;GO:0016925//protein sumoylation;GO:1900034//regulation of cellular response to heat;GO:0016032//viral process;GO:0015031//protein transport	GO:0046872//metal ion binding;GO:0005049//nuclear export signal receptor activity;GO:0003723//RNA binding	GO:0005634//nucleus;GO:0005635//nuclear envelope;GO:0043657//host cell;GO:0005654//nucleoplasm;GO:0031965//nuclear membrane;GO:0005643//nuclear pore;GO:0005829//cytosol	7300534	68.6	3e-11	KOG0845	Nuclear pore complex, Nup98 component (sc Nup145/Nup100/Nup116)	YU	Nuclear structure;Intracellular trafficking, secretion, and vesicular transport	CELLULAR PROCESSES AND SIGNALING;CELLULAR PROCESSES AND SIGNALING	K14321|1|4.0e-245|850.9|hsa:11097|nucleoporin-like protein 2
sp|O15511|ARPC5_HUMAN	20.027867791850063	18.242464822902623	18.28692377851172	17.229916266876973			21.55529586871988	19.034364286082795	21.0287657033935	20.14773847294877	20.50964933624546	20.05291219951509	19.51212298906851	18.48678320617823	19.69451098268068	20.420454424973716	22.742027183034764	20.153580958174334	19.52374719640869	17.92938903817505	20.1638931553198	19.712167543851923	18.834780758225964	18.79333750795893	18.88047572931233	17.974275996482024	18.47917166894897	18.946998402985976	18.737734554995768	19.03230752161212	21.44789491113453	18.98093914275736	19.481393373283115	18.5543109099487	18.83200032429873	18.75560289501027	20.244203271791505			21.41682643556869	20.554839509565557		17.62919524192292	18.75942691114176	18.546437106692384	18.01845329816663	20.067242536110424	17.648953167013584	20.22434203390648	18.88145309096646	18.28316824379288	19.70162817098453	17.803055666627408	18.50128611923924	19.14247988846898	18.793081047400825	20.568399040313896	19.828607287361248	20.716934933819484	19.50363498643673	20.80982807143987	17.545766752259194	21.124983767758152	22.163551387111927	19.075440430685997	19.97465466374085	18.67787983664962	18.45975727487639	18.63533080865592	19.237259511197124	19.99900011333131	19.1220444246159		20.04547806392471	21.17254798191513	18.362216143549794	20.934952578059352	19.75302849576409	20.765495238127308	18.894744809547813	19.51927780384402	17.867137348273484	16.933293274932296	20.626634798420355	17.22608888166686	19.632065407991835	21.576226899574323		24.47318549859018	19.57511387396652			18.442795504816136	20.455962264658908	19.47498591136593	20.16755403015157	19.64607794175952	20.07474817659477	19.60162594080968	22.58612408866334	19.235881438117666	25.523747770192685	21.605655709170616	20.144156618544333	24.3256906240105	23.85962495458764	20.59184430838595	23.679861364057626	20.48992742441113	21.673015861181995	GO:0030036//actin cytoskeleton organization;GO:0006928//movement of cell or subcellular component;GO:0061024//membrane organization;GO:0051639//actin filament network formation;GO:0034314//Arp2/3 complex-mediated actin nucleation;GO:0030011//maintenance of cell polarity;GO:0061842//microtubule organizing center localization;GO:0021769//orbitofrontal cortex development;GO:0016477//cell migration;GO:0014909//smooth muscle cell migration;GO:0097581//lamellipodium organization;GO:0048013//ephrin receptor signaling pathway;GO:0038096//Fc-gamma receptor signaling pathway involved in phagocytosis;GO:0043312//neutrophil degranulation	GO:0005200//structural constituent of cytoskeleton;GO:0003779//actin binding;GO:0051015//actin filament binding	GO:0015629//actin cytoskeleton;GO:0030426//growth cone;GO:1904813//ficolin-1-rich granule lumen;GO:0005925//focal adhesion;GO:0005737//cytoplasm;GO:0070062//extracellular exosome;GO:0043005//neuron projection;GO:0030027//lamellipodium;GO:0005885//Arp2/3 protein complex;GO:0034774//secretory granule lumen;GO:0042995//cell projection;GO:0005829//cytosol;GO:0005576//extracellular region;GO:0005768//endosome	Hs5031593	297	1.8e-80	KOG3380	Actin-related protein Arp2/3 complex, subunit ARPC5	Z	Cytoskeleton	CELLULAR PROCESSES AND SIGNALING	K05754|1|7.9e-79|297.0|ggo:101136325|actin related protein 2/3 complex, subunit 5
sp|O15523|DDX3Y_HUMAN				18.80173136422825		18.583146160284937	18.768721402342017		18.66434907164965	21.002432288192477	18.74658905341384	20.00786153138241	18.473917830820508		17.76434057891205			19.538769771072364	17.006715748216322	17.475535437970745						18.8474121479753			18.55675242901055		19.64153240118888	18.555284274730617							19.874852645385843		19.166927462288868	18.19956936144904			17.740357346214147				20.029356996479848		19.288001244350134	19.618680202266155				18.34679845970288	19.8244165183224		19.21938173711637		18.435265753504805	19.39562349956654			18.397009044253306		17.706608005178765		17.978992113232874					18.79641982283068	21.83598325852533				19.9179125698665	17.820025514752437					17.181604522320654			19.08790782122568								19.293119104540636			18.75417541439376	19.5549998607348				21.807698291447075							GO:0010468//regulation of gene expression;GO:0007059//chromosome segregation;GO:0010501//RNA secondary structure unwinding;GO:0006413//translational initiation	GO:0004004//ATP-dependent RNA helicase activity;GO:0004386//helicase activity;GO:0003723//RNA binding;GO:0003676//nucleic acid binding;GO:0003677//DNA binding;GO:0005524//ATP binding	GO:0005737//cytoplasm;GO:0005730//nucleolus;GO:0005634//nucleus;GO:0016020//membrane;GO:0005829//cytosol;GO:0036464//cytoplasmic ribonucleoprotein granule	Hs13514809	1349.7	0	KOG0335	ATP-dependent RNA helicase	A	RNA processing and modification	INFORMATION STORAGE AND PROCESSING	K17642|1|0.0e+00|1349.7|hsa:8653|ATP-dependent RNA helicase DDX3Y [EC:3.6.4.13]
sp|O15525|MAFG_HUMAN					19.0532401800333											19.71737781190308																																																												18.694907039742287																													20.545620351737533	17.77013977487785	18.430344529609563	18.767009525531986			GO:0042127//regulation of cell proliferation;GO:0030534//adult behavior;GO:0001701//in utero embryonic development;GO:0045604//regulation of epidermal cell differentiation;GO:0007596//blood coagulation;GO:0010628//positive regulation of gene expression;GO:0006351//transcription, DNA-templated;GO:0045944//positive regulation of transcription from RNA polymerase II promoter;GO:0030641//regulation of cellular pH	GO:0003700//DNA binding transcription factor activity;GO:0001077//transcriptional activator activity, RNA polymerase II proximal promoter sequence-specific DNA binding;GO:0003677//DNA binding;GO:0000978//RNA polymerase II proximal promoter sequence-specific DNA binding;GO:0046982//protein heterodimerization activity	GO:0005634//nucleus;GO:0005654//nucleoplasm	Hs4505073	309.7	2.8999999999999997e-84	KOG4196	bZIP transcription factor MafK	K	Transcription	INFORMATION STORAGE AND PROCESSING	K09037|1|1.3e-82|309.7|hsa:4097|transcription factor MAFF/G/K
sp|O15530|PDPK1_HUMAN	19.75053361972539		17.45191406331603				19.22267971623746			18.818614107447893	20.25454078401585	20.095506085353467	18.241674397442477		17.367968954425343	20.90842697490887																		17.220153820982066			19.714315715027944												19.86247518173089			19.592072275651493		17.742890394491354		18.83394062072711	19.503109987815524	18.749393222928173		17.71090259598572																	19.603402868206626	17.49982223945823	19.88757853662958			18.80922053131389												18.712741536377926	17.21896993395002	20.04041940514576	19.794698618859265					19.718788425871598			22.222334044635776	19.752264828318307		19.793311101354224			GO:0018107//peptidyl-threonine phosphorylation;GO:0032148//activation of protein kinase B activity;GO:0018105//peptidyl-serine phosphorylation;GO:0050852//T cell receptor signaling pathway;GO:0030036//actin cytoskeleton organization;GO:0051281//positive regulation of release of sequestered calcium ion into cytosol;GO:0010667//negative regulation of cardiac muscle cell apoptotic process;GO:0031295//T cell costimulation;GO:0043524//negative regulation of neuron apoptotic process;GO:0048041//focal adhesion assembly;GO:0032869//cellular response to insulin stimulus;GO:0035556//intracellular signal transduction;GO:0046777//protein autophosphorylation;GO:0010518//positive regulation of phospholipase activity;GO:0003323//type B pancreatic cell development;GO:0043122//regulation of I-kappaB kinase/NF-kappaB signaling;GO:0043304//regulation of mast cell degranulation;GO:0016477//cell migration;GO:0002223//stimulatory C-type lectin receptor signaling pathway;GO:0006468//protein phosphorylation;GO:0006469//negative regulation of protein kinase activity;GO:1903078//positive regulation of protein localization to plasma membrane;GO:0019722//calcium-mediated signaling;GO:0038111//interleukin-7-mediated signaling pathway;GO:0034122//negative regulation of toll-like receptor signaling pathway;GO:0097191//extrinsic apoptotic signaling pathway;GO:0071364//cellular response to epidermal growth factor stimulus;GO:0007173//epidermal growth factor receptor signaling pathway;GO:0006972//hyperosmotic response;GO:0048015//phosphatidylinositol-mediated signaling;GO:0030512//negative regulation of transforming growth factor beta receptor signaling pathway;GO:0030168//platelet activation;GO:0038095//Fc-epsilon receptor signaling pathway;GO:0010594//regulation of endothelial cell migration;GO:0006355//regulation of transcription, DNA-templated;GO:0006351//transcription, DNA-templated;GO:1990416//cellular response to brain-derived neurotrophic factor stimulus	GO:0004674//protein serine/threonine kinase activity;GO:0004676//3-phosphoinositide-dependent protein kinase activity;GO:0016004//phospholipase activator activity;GO:0004672//protein kinase activity;GO:0043274//phospholipase binding;GO:0005524//ATP binding;GO:0005158//insulin receptor binding;GO:0019901//protein kinase binding;GO:0016301//kinase activity	GO:0005925//focal adhesion;GO:0005737//cytoplasm;GO:0043204//perikaryon;GO:0005654//nucleoplasm;GO:0005886//plasma membrane;GO:0042995//cell projection;GO:0005829//cytosol;GO:0031410//cytoplasmic vesicle;GO:0014069//postsynaptic density	Hs4505695	1137.5	0	KOG0592	3-phosphoinositide-dependent protein kinase (PDK1)	T	Signal transduction mechanisms	CELLULAR PROCESSES AND SIGNALING	K06276|1|0.0e+00|1137.5|hsa:5170|3-phosphoinositide dependent protein kinase-1 [EC:2.7.11.1]
sp|O15533|TPSN_HUMAN	17.494121896416225												17.72084991377932	18.403056955294456			19.94347605731798					19.686898343459816			18.29043139533557						19.865556016586574								17.110540945790852			19.310832820095165				18.726631349657342			18.08379516079471				17.989085574387023		18.12070943983748								18.165287704785488	18.16369468957701				16.822113086458423	17.747544917249094									18.09677376766689	18.86256233457962	17.98723160351406	18.437375118585845	19.012874412853016							20.037861226643443		18.213479535598925			15.483185464951516					18.82992128954693	19.53846167359821	17.869427949282073	22.11917240389449	19.879697581542604	19.337647023660065		20.258647662212		18.718051983515487	19.528377062994835	18.235027501472835	GO:0050823//peptide antigen stabilization;GO:0002474//antigen processing and presentation of peptide antigen via MHC class I;GO:0002479//antigen processing and presentation of exogenous peptide antigen via MHC class I, TAP-dependent;GO:0010468//regulation of gene expression;GO:0019885//antigen processing and presentation of endogenous peptide antigen via MHC class I;GO:0006461//protein complex assembly;GO:1990668//vesicle fusion with endoplasmic reticulum-Golgi intermediate compartment (ERGIC) membrane;GO:0006890//retrograde vesicle-mediated transport, Golgi to ER;GO:0006955//immune response;GO:0061635//regulation of protein complex stability;GO:0002397//MHC class I protein complex assembly	GO:0046978//TAP1 binding;GO:0046979//TAP2 binding;GO:0015433//peptide antigen-transporting ATPase activity;GO:0042605//peptide antigen binding;GO:0051082//unfolded protein binding;GO:0042288//MHC class I protein binding	GO:0005783//endoplasmic reticulum;GO:0033116//endoplasmic reticulum-Golgi intermediate compartment membrane;GO:0005789//endoplasmic reticulum membrane;GO:0016021//integral component of membrane;GO:0071556//integral component of lumenal side of endoplasmic reticulum membrane;GO:0042824//MHC class I peptide loading complex;GO:0030670//phagocytic vesicle membrane;GO:0000139//Golgi membrane									K08058|1|4.1e-256|887.5|mcc:718235|TAP binding protein (tapasin)
sp|O15539|RGS5_HUMAN							16.858479730629625				18.26913419429569	18.58441837629339																			18.008723845928735																		18.758828812296404		17.837075970104994	18.177325141064863							18.0870240457662																19.99830030487043																										17.64745163533646	21.49572115343048				20.89892532313621	18.292315817959825	20.000869764046552		18.490987699172027	GO:0009968//negative regulation of signal transduction;GO:0008277//regulation of G-protein coupled receptor protein signaling pathway	GO:0005096//GTPase activator activity	GO:0005737//cytoplasm;GO:0005829//cytosol;GO:0005886//plasma membrane	Hs4506519	363.2	2.5e-100	KOG3589	G protein signaling regulators	T	Signal transduction mechanisms	CELLULAR PROCESSES AND SIGNALING	K16449|1|1.1e-98|363.2|hsa:8490|regulator of G-protein signaling
sp|O15553|MEFV_HUMAN										21.17639840998816				19.58683925941829		20.654338395302503										20.32254917714885																			21.334852675244203				18.86312803784899				20.30405863068392						20.01066724961664	19.75031030296068			20.055773675668927			19.622968684560096				20.50824288070489							21.68772778426556	20.13835659544266																											20.905946510814307			20.074089267938845			GO:2001056//positive regulation of cysteine-type endopeptidase activity;GO:1900226//negative regulation of NLRP3 inflammasome complex assembly;GO:0032691//negative regulation of interleukin-1 beta production;GO:0032695//negative regulation of interleukin-12 production;GO:0050728//negative regulation of inflammatory response;GO:0010508//positive regulation of autophagy;GO:0006954//inflammatory response;GO:0034341//response to interferon-gamma;GO:1900016//negative regulation of cytokine production involved in inflammatory response;GO:0071641//negative regulation of macrophage inflammatory protein 1 alpha production	GO:0008270//zinc ion binding;GO:0003779//actin binding;GO:0042802//identical protein binding	GO:0005874//microtubule;GO:0005875//microtubule associated complex;GO:0005737//cytoplasm;GO:0001726//ruffle;GO:0031410//cytoplasmic vesicle;GO:0005634//nucleus;GO:0005776//autophagosome;GO:0030027//lamellipodium;GO:0005829//cytosol	Hs4557743	1580.5	0	KOG2177	Predicted E3 ubiquitin ligase	O	Posttranslational modification, protein turnover, chaperones	CELLULAR PROCESSES AND SIGNALING	K12803|1|0.0e+00|1580.5|hsa:4210|pyrin
sp|O43143|DHX15_HUMAN	18.91660992135249		18.97986652742931					17.201555612376502		19.17879119710057		17.702506398919066		18.29975816339059	19.954328129867992	20.167128109040487	18.28939479112029	19.30694709440106	16.779150425479802	18.69569017264985		18.08301226656207	16.187344455405835		17.63053196191141		18.058267892220258	18.58507518720809		17.5139070001506				19.45078659259652				17.44929665433303	16.781063594723356		18.87560230138129		18.429401210585784		18.649117253001528		17.25876056926719		19.194162458093547	17.871205174111726										17.76113780962829	18.081271400275394		18.488327458628863	19.08931105038048						18.888490445034016	18.57790415794785		19.212414339962923			18.545867521484062	19.749145364453327					17.86586197568996		18.65856522562272			19.137277069503504			19.688282482981915	17.673966438543438		19.184959077780714	17.728132967330016	17.758956212936884	18.88315974180428	20.49072849024244		18.30405996180891	17.916502569233106	17.93624613191788	21.27787001009247		19.556711838222792	20.490525073857054	18.395895394898982		19.71751732745405			GO:0009636//response to toxic substance;GO:0000398//mRNA splicing, via spliceosome;GO:0043279//response to alkaloid;GO:0006397//mRNA processing;GO:0008380//RNA splicing	GO:0004004//ATP-dependent RNA helicase activity;GO:0004386//helicase activity;GO:0003724//RNA helicase activity;GO:0003725//double-stranded RNA binding;GO:0003676//nucleic acid binding;GO:0005524//ATP binding;GO:0003723//RNA binding	GO:0005737//cytoplasm;GO:0016607//nuclear speck;GO:0071008//U2-type post-mRNA release spliceosomal complex;GO:0005689//U12-type spliceosomal complex;GO:0005730//nucleolus;GO:0005634//nucleus;GO:0005654//nucleoplasm;GO:0005681//spliceosomal complex	Hs4557517	1573.1	0	KOG0925	mRNA splicing factor ATP-dependent RNA helicase	A	RNA processing and modification	INFORMATION STORAGE AND PROCESSING	K12820|1|0.0e+00|1607.8|ggo:101141726|pre-mRNA-splicing factor ATP-dependent RNA helicase DHX15/PRP43 [EC:3.6.4.13]
sp|O43147|SGSM2_HUMAN				21.41956442782422	19.659129704888237						20.339128979910253		21.52649904944726				20.05592466088638		20.247675105090483	20.95147085290984				19.788544656001285				20.45409956437603	20.637081365268315		21.026093602143405	21.33607550810561	21.01906276250162			20.497849591711606	19.351166490413654		19.85918998999744		20.405358087576957	21.18036528326949					19.398009132469877		20.00347661936512	20.936825189314536		21.018029061682405		20.13871603985453			20.25008018450572		19.699691099233952	21.154623312936625		19.33847854517868	19.560733994218424	21.31220017024632							21.142534934920256	18.917190220422025			20.234509066143342		19.087230342933847			21.437767392076715		20.420881273779514		20.113499278044948	20.25161315174321		19.87027160056993	21.21382432940356	19.11996816639032			20.47164329154997	19.759549971696664				20.04317241754668	19.749548581438845				20.47134304563459		21.438062439142243	20.14326898681946	20.230497090984176	19.910893197366857	20.696276061945195		19.709617662283883	GO:0031338//regulation of vesicle fusion;GO:0043547//positive regulation of GTPase activity;GO:0090630//activation of GTPase activity;GO:0006886//intracellular protein transport;GO:0034499//late endosome to Golgi transport	GO:0005096//GTPase activator activity;GO:0017137//Rab GTPase binding	GO:0005737//cytoplasm;GO:0042470//melanosome;GO:0012505//endomembrane system	Hs14770789	2058.9	0	KOG1648	Uncharacterized conserved protein, contains RUN, BRK and TBC domains	R	General function prediction only	POORLY CHARACTERIZED	K21851|1|0.0e+00|2058.9|hsa:9905|small G protein signaling modulator 2
sp|O43149|ZZEF1_HUMAN					19.343112667997083												18.923535105710823														17.791799126201003																																																										18.946394285719023		16.613311520426016	17.604103738879193										20.59130663414849	18.09730270760641		18.44818973226744	19.465524390212597		18.47211091082861		19.81765466139837		GO:0005509//calcium ion binding;GO:0008270//zinc ion binding		Hs4758520	86.3	9.6e-16	KOG1426	FOG: RCC1 domain	S	Function unknown	POORLY CHARACTERIZED	K12233|1|4.6e-21|109.4|spis:111327648|E3 ubiquitin-protein ligase HECTD3 [EC:2.3.2.26]!K11970|4|5.6e-19|102.4|xtr:100145662|cullin 9
sp|O43150|ASAP2_HUMAN	20.53224298881148	19.356448070977244			19.39704619125513	18.58048254941476	20.9960803468996	17.88277212906177		18.34467354871453	20.254364753594047	20.01064348601224	20.04430819646481		20.06564895371419	20.09914143352556	18.88956811571886		18.415644292469644			20.367955900345503									19.61994618224261					18.51334904723162	20.682299037697906			19.96047215286645				18.952192901451998					18.93665366956606			19.59480252624396					20.98423664342748	19.663265341826417	19.59747213636777						18.502187222249983		19.853254788608744								21.01090625854751		20.37434125178674	17.62653328913036	20.661681967982005			19.631507969630057		19.261223432230675			18.398355492714483		20.56855319055506						17.465480216273946	18.898623711591224		18.416137263707054		19.89522112390601		21.855895695766307			18.87847796482232	21.68027628472492		21.253754862274167				GO:0046872//metal ion binding;GO:0005096//GTPase activator activity	GO:0032580//Golgi cisterna membrane;GO:0005886//plasma membrane	Hs4502249	2035.4	0	KOG0521	Putative GTPase activating proteins (GAPs)	T	Signal transduction mechanisms	CELLULAR PROCESSES AND SIGNALING	K12488|1|0.0e+00|2035.4|hsa:8853|Arf-GAP with SH3 domain, ANK repeat and PH domain-containing protein
sp|O43157|PLXB1_HUMAN	20.12297095014128	19.71085682727313	20.286166604000776	20.653127356332163	18.795898457412864	19.09012827779909	20.4928555497346	18.487452032358533	20.187562482430465	19.37566735392761	19.724820730956026	18.284859446306054	19.29625743917856	18.409912840220027		18.42123177583264	19.62039730514948	18.45603527753228	19.88651751240033	19.64431333159072	20.08823909347031	19.650017728927335	19.85414464152544	19.264077332366583	19.648529001262634	19.44690938447534	20.26137525680621	19.86409280017264	19.94943821194395	20.10459847914428	20.15296192720352	19.66735345806965	20.0244125949796	19.562385038517075	19.30201343297129	18.781011099259786	19.91539909275769	20.30773892931705	18.930209777888475	18.81836777869342	18.411327195046464	19.744411418458704	19.60942614441766	19.44430969476411	19.99751869004608		19.119724116930108	18.57462037025767	20.045723307669597	18.85803539158448	18.974408745642545	19.574233348943608	20.71850374122832	20.053296141447078	19.6323716484248	18.79535718374112	19.847654355082803	17.916286420417464	20.16283016076732	19.904113067683667	18.59529791820351	18.861125083899225	20.07260663695525	20.08104299129177	19.36303995337244	20.108845920888065	18.90938310525506	20.262546955231024	20.605422308931377	20.32721561226263	20.36448885736343		19.570531020453945		18.594894839211698	20.145911411471584	19.473198502274247	21.44355102657424		19.676706963111226	20.464495997043	21.29057617021116	21.60266706565668		19.39791087520733		19.66046193138392	19.77715053154357		19.49979759092165	20.33050985124792	21.05758342115856	20.26316939040375	19.315441687176563	19.28874664517865	19.234413458681736	20.70501174940108	19.962127780918816	19.47323728833774	19.537359818168056	20.862416237313493	20.466054583602112	20.72786694264434	20.48444401446481	19.63353177320042	21.467777727317493	21.004194642394477	21.724465574535827	21.73727856501661	20.499275237260925	GO:0048675//axon extension;GO:0043931//ossification involved in bone maturation;GO:0007162//negative regulation of cell adhesion;GO:0035556//intracellular signal transduction;GO:0043087//regulation of GTPase activity;GO:0043547//positive regulation of GTPase activity;GO:0033689//negative regulation of osteoblast proliferation;GO:0051493//regulation of cytoskeleton organization;GO:0048812//neuron projection morphogenesis;GO:1900220//semaphorin-plexin signaling pathway involved in bone trabecula morphogenesis;GO:0016477//cell migration;GO:0008360//regulation of cell shape;GO:0014068//positive regulation of phosphatidylinositol 3-kinase signaling;GO:0050772//positive regulation of axonogenesis;GO:0071526//semaphorin-plexin signaling pathway;GO:0007165//signal transduction	GO:0032794//GTPase activating protein binding;GO:0004872//receptor activity;GO:0017154//semaphorin receptor activity;GO:0030215//semaphorin receptor binding;GO:0005096//GTPase activator activity;GO:0004888//transmembrane signaling receptor activity	GO:0005887//integral component of plasma membrane;GO:0005886//plasma membrane;GO:0002116//semaphorin receptor complex;GO:0005622//intracellular;GO:0005576//extracellular region	Hs6631106	4353.9	0	KOG3610	Plexins (functional semaphorin receptors)	T	Signal transduction mechanisms	CELLULAR PROCESSES AND SIGNALING	K06821|1|0.0e+00|4311.5|pon:100455234|plexin B
sp|O43172|PRP4_HUMAN																19.3236827966817																																	17.48517826269665												19.312616679640527	18.351707768015157																				18.431450346895275																							20.84799254563761			19.11212006518045			GO:0000398//mRNA splicing, via spliceosome;GO:0000375//RNA splicing, via transesterification reactions;GO:0008380//RNA splicing;GO:0006396//RNA processing	GO:0030621//U4 snRNA binding;GO:0017070//U6 snRNA binding	GO:0016607//nuclear speck;GO:0046540//U4/U6 x U5 tri-snRNP complex;GO:0005634//nucleus;GO:0071001//U4/U6 snRNP;GO:0005654//nucleoplasm;GO:0005681//spliceosomal complex;GO:0097525//spliceosomal snRNP complex;GO:0015030//Cajal body	Hs4758558	1074.7	7.8e-314	KOG0272	U4/U6 small nuclear ribonucleoprotein Prp4 (contains WD40 repeats)	A	RNA processing and modification	INFORMATION STORAGE AND PROCESSING	K12662|1|0.0e+00|1077.8|ptr:464671|U4/U6 small nuclear ribonucleoprotein PRP4
sp|O43175|SERA_HUMAN	18.43789633955008	16.52953396448994	18.2710227406929		19.07274014223456					18.323916497473093	16.284637343088516		17.98533334541629	19.313998701967524	17.544070978183722	18.88471427849869		17.071081670950882	18.467035407072554			18.405253973594487				19.796819990371525					17.96702115312773			19.66975084957353		18.21209833814811				16.86358549132947	18.630115265174627		14.607522777357593						17.260988554055626				16.91585413447477	18.26221845291333		17.074113299530314			18.365094942908595	17.809806822306715				17.673264691387924	18.39214103934905			19.702838527679397		18.82714177766626					17.158715355963537					18.433242369147155		17.73778849859822	17.948952328276437								18.76980430375689		17.992553560907762	18.597186232863216	16.806101049673266	19.213327851117317	17.73459140605879		17.83805008635595		19.321065190571083	18.991487076235103		24.722693202336185	20.10111515728196	19.45135946792792	18.887720303538057	20.22451452918102	17.611254903836155	18.33429211281087	GO:0019530//taurine metabolic process;GO:0006566//threonine metabolic process;GO:0006564//L-serine biosynthetic process;GO:0021915//neural tube development;GO:0007420//brain development;GO:0021782//glial cell development;GO:0006544//glycine metabolic process;GO:0006541//glutamine metabolic process;GO:0021510//spinal cord development;GO:0070314//G1 to G0 transition;GO:0031175//neuron projection development;GO:0010468//regulation of gene expression;GO:0009448//gamma-aminobutyric acid metabolic process	GO:0051287//NAD binding;GO:0030060//L-malate dehydrogenase activity;GO:0004617//phosphoglycerate dehydrogenase activity;GO:0009055//electron transfer activity	GO:0043209//myelin sheath;GO:0005829//cytosol;GO:0070062//extracellular exosome	Hs14744596	1052.4	2.6e-307	KOG0068	D-3-phosphoglycerate dehydrogenase, D-isomer-specific 2-hydroxy acid dehydrogenase superfamily	E	Amino acid transport and metabolism	METABOLISM	K00058|1|1.1e-305|1052.4|hsa:26227|D-3-phosphoglycerate dehydrogenase / 2-oxoglutarate reductase [EC:1.1.1.95 1.1.1.399]
sp|O43182|RHG06_HUMAN	21.32514457161035			18.9998556001572			20.359255013531268	19.25444545682972		20.36581928442262	20.222709822928824	19.61389060125674	19.87326961150979	20.457906102521783	19.700818661949345	18.59645545422599	22.32316584620228		21.166985282466108					19.95690435021331	21.37595755200517	20.899000335922345	20.071949996016738	19.824975357601826		19.797027167719342	21.196123295564156		20.32363065045417	19.181901606976435	18.825721354094757		19.88714715881969			21.10768416971455	19.81669683678652	21.01243884649833		18.056507579819435	19.225570743349				21.2643979764862	21.337580175270123	20.19765389607161	20.40780633894069	19.66482528628428	19.308846429360795		20.054872651313687	20.12217863343379	19.94203684480227	20.839849209918324				19.685720563677418	20.57602028638776	20.488271818021843	18.506774686968043	20.84483174993866				20.312202452423197				23.37794389761408		19.954243071925188	20.795275539905678	20.265111942599127			21.03447726596052	20.648721826280592	18.86004098012438		20.287972748540763	21.293059689469			18.441754412296927	20.357355769395525	19.57628411040959		20.34660850529042		21.067595483091043	19.37714241525628	19.65583499494175	19.291190931200767	19.722163477782896		24.75753155565496	20.976205843334142	20.620346717486843	20.92227232276837	24.121200045725217	20.11448752024341	22.557901969063643		20.96053228340396	GO:0007015//actin filament organization;GO:0051497//negative regulation of stress fiber assembly;GO:0007202//activation of phospholipase C activity;GO:0010518//positive regulation of phospholipase activity;GO:0051056//regulation of small GTPase mediated signal transduction;GO:0048041//focal adhesion assembly;GO:0030041//actin filament polymerization;GO:0007266//Rho protein signal transduction;GO:0051895//negative regulation of focal adhesion assembly;GO:0007165//signal transduction	GO:0005070//SH3/SH2 adaptor activity;GO:0016004//phospholipase activator activity;GO:0005096//GTPase activator activity;GO:0017124//SH3 domain binding;GO:0043274//phospholipase binding	GO:0005737//cytoplasm;GO:0015629//actin cytoskeleton;GO:0005829//cytosol;GO:0005884//actin filament	Hs7382482	1941.8	0	KOG2710	Rho GTPase-activating protein	TZ	Signal transduction mechanisms;Cytoskeleton	CELLULAR PROCESSES AND SIGNALING;CELLULAR PROCESSES AND SIGNALING	K20631|1|0.0e+00|1943.7|hsa:395|Rho GTPase-activating protein 6
sp|O43189|PHF1_HUMAN																																																																																																						18.284170357352732			18.459517127836524			17.05879238540634			GO:0006974//cellular response to DNA damage stimulus;GO:0061087//positive regulation of histone H3-K27 methylation;GO:0061086//negative regulation of histone H3-K27 methylation;GO:0031060//regulation of histone methylation;GO:0006351//transcription, DNA-templated;GO:0045814//negative regulation of gene expression, epigenetic;GO:0016569//covalent chromatin modification	GO:0046872//metal ion binding;GO:0035064//methylated histone binding;GO:0003700//DNA binding transcription factor activity;GO:0003682//chromatin binding	GO:0005737//cytoplasm;GO:0035098//ESC/E(Z) complex;GO:0005813//centrosome;GO:0005634//nucleus;GO:0005815//microtubule organizing center;GO:0005654//nucleoplasm;GO:0035861//site of double-strand break	Hs13435397	1193.7	0	KOG4323	Polycomb-like PHD Zn-finger protein	R	General function prediction only	POORLY CHARACTERIZED	K11467|1|0.0e+00|1193.7|hsa:5252|polycomb-like protein 1
sp|O43237|DC1L2_HUMAN																																																																																																						20.55127634979365			17.916876286409632	20.45250778401404		18.69809522707822			GO:0051642//centrosome localization;GO:0006810//transport;GO:0006888//ER to Golgi vesicle-mediated transport;GO:0019886//antigen processing and presentation of exogenous peptide antigen via MHC class II;GO:0007018//microtubule-based movement;GO:1990090//cellular response to nerve growth factor stimulus;GO:0051260//protein homooligomerization;GO:0000226//microtubule cytoskeleton organization;GO:0007062//sister chromatid cohesion	GO:0045504//dynein heavy chain binding;GO:0005524//ATP binding;GO:0003777//microtubule motor activity	GO:0005737//cytoplasm;GO:0016020//membrane;GO:0005813//centrosome;GO:0005829//cytosol;GO:0005770//late endosome;GO:0005764//lysosome;GO:0000776//kinetochore;GO:0005868//cytoplasmic dynein complex;GO:0005874//microtubule	Hs5453634	988	5.6e-288	KOG3905	Dynein light intermediate chain	N	Cell motility	CELLULAR PROCESSES AND SIGNALING	K10416|1|2.4e-286|988.0|mcc:694204|dynein light intermediate chain 1, cytosolic
sp|O43240|KLK10_HUMAN																														19.172498522672758	17.335802197353427			18.47879432319424		17.902033583028725		19.04121317353549				18.74679735494049			18.083935179358487					19.250423653976448		16.580251823697832									19.884005407961705							19.214084027836392		18.336257815192223														19.535425921371967											17.21387413886795				17.851662593657768			19.0248511704371									GO:0007049//cell cycle	GO:0004252//serine-type endopeptidase activity;GO:0008236//serine-type peptidase activity	GO:0005576//extracellular region	Hs4506157	575.9	3.700000000000001e-164	KOG3627	Trypsin	E	Amino acid transport and metabolism	METABOLISM	K09619|1|1.1e-163|579.7|hsa:5655|kallikrein 10 [EC:3.4.21.-]
sp|O43242|PSMD3_HUMAN	20.207858099351093		17.721603205394572	17.848127999184815			18.86125664945335		19.17838816020216	20.43319629852148	17.874699348005148	19.03843172976004	18.10652283865587	18.87123458049939		20.71813972891169	19.80351043401524	19.05382699661275			19.10876780145333	19.72943806570772	19.593834465832188	18.553454353252	18.847787900910557	17.672020987056243	16.769926391682766		18.395176573701875	19.718374590969827	19.51340044467693	19.48380438947092	19.819698198000623	19.74842379804089	19.508348418789232		19.49978059189086	18.15763925349624	18.787681765254447		18.88471126710656	18.33425602826359			18.5749173680479	18.89604226916099	19.010272230151056		19.34885152016419	18.93955402905129	19.834759219826605	18.518566464940307		18.636897827386107		18.937131349143467	19.65549896588504		19.237551328077224	19.1959154079208	18.821253048833896		18.207599744627032	18.063256577346294	17.076699974311538		19.725394662903472		19.80312980844194		18.68218128867752				19.657615644902805		18.6823176487413	19.358189003004625	18.93063666867343	17.777171752928687		20.69797132530927		19.32393586183884	16.458163860671984		19.375924786519285		19.45614575578732	19.163818063830213	19.17247818005952		19.604016573781333	19.101137494926924	18.330419794964826	17.915925037552284	18.8721352486148	19.556230658368627	19.098634665379254	18.27690589880705		20.356909114263026		19.660156752193533	21.56228529496005	19.980137064213974	18.38305179925148	20.77944513705116	18.171291475464844		GO:0090263//positive regulation of canonical Wnt signaling pathway;GO:0002479//antigen processing and presentation of exogenous peptide antigen via MHC class I, TAP-dependent;GO:0038061//NIK/NF-kappaB signaling;GO:0033209//tumor necrosis factor-mediated signaling pathway;GO:0042176//regulation of protein catabolic process;GO:0051437//positive regulation of ubiquitin-protein ligase activity involved in regulation of mitotic cell cycle transition;GO:0051436//negative regulation of ubiquitin-protein ligase activity involved in mitotic cell cycle;GO:0061418//regulation of transcription from RNA polymerase II promoter in response to hypoxia;GO:0000209//protein polyubiquitination;GO:0043488//regulation of mRNA stability;GO:0043161//proteasome-mediated ubiquitin-dependent protein catabolic process;GO:0000165//MAPK cascade;GO:1902036//regulation of hematopoietic stem cell differentiation;GO:0006511//ubiquitin-dependent protein catabolic process;GO:0016579//protein deubiquitination;GO:0043687//post-translational protein modification;GO:0002223//stimulatory C-type lectin receptor signaling pathway;GO:0090090//negative regulation of canonical Wnt signaling pathway;GO:0050852//T cell receptor signaling pathway;GO:0031146//SCF-dependent proteasomal ubiquitin-dependent protein catabolic process;GO:0031145//anaphase-promoting complex-dependent catabolic process;GO:0060071//Wnt signaling pathway, planar cell polarity pathway;GO:0010972//negative regulation of G2/M transition of mitotic cell cycle;GO:0055085//transmembrane transport;GO:0038095//Fc-epsilon receptor signaling pathway;GO:0043312//neutrophil degranulation;GO:0006521//regulation of cellular amino acid metabolic process	GO:0030234//enzyme regulator activity	GO:0022624//proteasome accessory complex;GO:1904813//ficolin-1-rich granule lumen;GO:0008541//proteasome regulatory particle, lid subcomplex;GO:0005838//proteasome regulatory particle;GO:0070062//extracellular exosome;GO:0005634//nucleus;GO:0016020//membrane;GO:0005654//nucleoplasm;GO:0034774//secretory granule lumen;GO:0000502//proteasome complex;GO:0005829//cytosol;GO:0005576//extracellular region	Hs4506229	1050.8	7.7e-307	KOG2581	26S proteasome regulatory complex, subunit RPN3/PSMD3	O	Posttranslational modification, protein turnover, chaperones	CELLULAR PROCESSES AND SIGNALING	K03033|1|1.1e-305|1052.4|hsa:5709|26S proteasome regulatory subunit N3
sp|O43252|PAPS1_HUMAN	19.45951720936789		17.85002008576072				18.361058895033665			19.533017440294035	17.59496812147698		19.010181018443827			21.05479369926193		18.935298963355027			18.47077279177332	18.570459890078663					18.39372956560361	20.031823784175987						17.977825486828294				21.398068858146782							18.285640113318564			18.881344840527444	19.62668009614394										17.523273527708273		18.778000536930087							18.40746419517785	16.9713648757607	18.708778559124838	17.829811830114902	16.652832765584044			18.39470996714904		19.254177581861395		18.340351381522083														19.395778700295708	19.001313542574053		18.845040517756303		18.58138251395198				19.05536094529386			20.815118278852967	19.337467780035094		18.83254235781825			GO:0001501//skeletal system development;GO:0050428//3'-phosphoadenosine 5'-phosphosulfate biosynthetic process;GO:0000103//sulfate assimilation	GO:0016779//nucleotidyltransferase activity;GO:0004781//sulfate adenylyltransferase (ATP) activity;GO:0004020//adenylylsulfate kinase activity;GO:0005524//ATP binding;GO:0042803//protein homodimerization activity	GO:0005829//cytosol	Hs20127475	1293.9	0	KOG4238	Bifunctional ATP sulfurylase/adenosine 5'-phosphosulfate kinase	F	Nucleotide transport and metabolism	METABOLISM	K13811|1|0.0e+00|1283.5|ngi:103744697|3'-phosphoadenosine 5'-phosphosulfate synthase [EC:2.7.7.4 2.7.1.25]
sp|O43264|ZW10_HUMAN	20.912540356765305	22.00010140367988	20.797237474612785	20.784513472367596	22.197925401604166	21.140989639081496	21.22696136256898	22.972983844292692	21.64804271817325	22.036801140866523	21.39944100029829	21.930492522051168	21.076125275873597	21.490928741534734	21.62707232654121	21.756728685582875	21.612462875489555	21.59944451542872	20.864868847973923	21.32615145529325	21.63541292763447	22.041297408314296	22.87101226990801	22.26569428916136	21.69383643636206	21.47620788034037	21.12437639202635	23.024310625623677	21.12967961099096	21.51971303804677	20.130691235482704	21.12078542427185	21.53025841129924	20.807219643827064	21.87151628852434	21.640667941806125	22.072836604548847		22.01825000128548	21.831505375445065	22.399652336374395	21.728832002489188	22.13428246814586	21.382401277216616	20.112934014269587	21.04821789374625	20.76431961919115	22.516920958930744	22.27663876181369	21.373381595175864	20.764961141677038	21.262188567383166	21.679187113424355	20.93292360114683	19.43866658008975	20.927328535521205	20.876849497039974	21.674687119218728	21.522522619494996	21.36726962207085	21.582779937354942	20.813893178078448	20.100647300740956	21.39370301939325	21.61252246930768	20.378308787309585	21.683994982666032	20.545245494766945	23.55655499646959	20.54968325669313	20.078974917174158	20.97034386414182	20.662337998705095	21.173642767429527	20.82000970588993	20.42494202675608	22.223413540502698	21.717589266914327	21.250491959523025	20.42394669685704	21.41624197746576	21.12567013231063	22.31286245784581	22.02546275929203	21.02052673518321	21.086829027096783	21.67834268268317	21.671786598881507	21.198727773897044	21.695778110820843	20.58323556019256	20.02126879025002	21.69650425080972	21.71243631670086	21.902569023725285	21.81377409599144	21.27173453009348	20.692081259089893	20.707954577208557	20.30141928141415		19.41212596871699	18.68372118793643	19.566487357160927	19.05681679260764	20.010683627531485	19.06520345986444	20.314692190982324	18.99974667007392		GO:0034501//protein localization to kinetochore;GO:0051301//cell division;GO:0007062//sister chromatid cohesion;GO:0006888//ER to Golgi vesicle-mediated transport;GO:0007080//mitotic metaphase plate congression;GO:0000278//mitotic cell cycle;GO:0006461//protein complex assembly;GO:0007094//mitotic spindle assembly checkpoint;GO:0006890//retrograde vesicle-mediated transport, Golgi to ER;GO:0051321//meiotic cell cycle;GO:0007030//Golgi organization;GO:0000070//mitotic sister chromatid segregation;GO:0000132//establishment of mitotic spindle orientation;GO:0016192//vesicle-mediated transport;GO:0015031//protein transport;GO:0007096//regulation of exit from mitosis;GO:0007093//mitotic cell cycle checkpoint	GO:0019237//centromeric DNA binding	GO:0005783//endoplasmic reticulum;GO:0005789//endoplasmic reticulum membrane;GO:0070939//Dsl1/NZR complex;GO:0005819//spindle;GO:0005634//nucleus;GO:0016020//membrane;GO:0000922//spindle pole;GO:1990423//RZZ complex;GO:0000776//kinetochore;GO:0000777//condensed chromosome kinetochore;GO:0005829//cytosol;GO:0005828//kinetochore microtubule	Hs4759344	1531.9	0	KOG2163	Centromere/kinetochore protein zw10 involved in mitotic chromosome segregation	D	Cell cycle control, cell division, chromosome partitioning	CELLULAR PROCESSES AND SIGNALING	K11578|1|0.0e+00|1531.9|pps:100982328|protein transport protein DSL1/ZW10
sp|O43286|B4GT5_HUMAN	19.3529567576688		18.98730200561176	17.914280426048542	19.807923886267314	18.905716405418737				19.0069582228044	19.25839548996616		19.836375866412403	19.75503691258878	18.99344767257205	19.402052874921115	20.067851754615976		19.298948144434476	19.07838046977612			20.164249023230337	19.26080089433902	18.279540876882372	19.185366655426	18.416519063440827		18.281969744239237	17.423507473904365			18.387388288565337					19.540045504938764			18.73479192119889		18.33940758076477				17.825396713575625	19.136135612323773	19.431031291537327	19.2464876959875		19.316793853013625		20.025180717944945				19.95714426805088			18.45760301629202	18.068407511162032		19.69986234342977		19.424183380006397	19.15504409388742						19.4816537637108				18.362734353914224	19.58560734165214	20.013686107913653	20.22537537698462	19.97196095158068	20.970850030457218	20.14274759802142	19.313643163126983	19.21205221641369	19.823639000255387				18.948556849456985	18.81612787255522				19.14111743173418	18.920128609619763			19.086908900374823		18.842536813680056			21.34807495177612	19.910237683835305	21.39012082917941			22.38035057063107	20.70573966652177	GO:0016266//O-glycan processing;GO:0005975//carbohydrate metabolic process;GO:0018146//keratan sulfate biosynthetic process	GO:0008378//galactosyltransferase activity;GO:0016757//transferase activity, transferring glycosyl groups;GO:0003831//beta-N-acetylglucosaminylglycopeptide beta-1,4-galactosyltransferase activity;GO:0046872//metal ion binding	GO:0070062//extracellular exosome;GO:0016021//integral component of membrane;GO:0000139//Golgi membrane;GO:0032580//Golgi cisterna membrane	Hs4757828	809.7	2.2e-234	KOG3916	UDP-Gal:glucosylceramide beta-1,4-galactosyltransferase	G	Carbohydrate transport and metabolism	METABOLISM	K09905|1|9.3e-233|809.7|hsa:9334|beta-1,4-galactosyltransferase 5 [EC:2.4.1.-]
sp|O43290|SNUT1_HUMAN	18.49294695669404									18.09322742950363			16.87619735095952			17.7839941248306																			18.25698320818385														17.09898529705266																																					18.10343953663813	19.079491811724427											16.803550961700623		18.02765433827893					19.66675629737054	20.27051620417699		19.85763383507552			GO:0000387//spliceosomal snRNP assembly;GO:0007050//cell cycle arrest;GO:0000398//mRNA splicing, via spliceosome;GO:0097193//intrinsic apoptotic signaling pathway;GO:0000481//maturation of 5S rRNA;GO:0045292//mRNA cis splicing, via spliceosome;GO:0045585//positive regulation of cytotoxic T cell differentiation	GO:0003723//RNA binding	GO:0005737//cytoplasm;GO:0005794//Golgi apparatus;GO:0046540//U4/U6 x U5 tri-snRNP complex;GO:0005829//cytosol;GO:0016607//nuclear speck;GO:0005654//nucleoplasm;GO:0015030//Cajal body;GO:0071013//catalytic step 2 spliceosome	Hs10863889	1566.6	0	KOG2217	U4/U6.U5 snRNP associated protein	A	RNA processing and modification	INFORMATION STORAGE AND PROCESSING	K11984|1|0.0e+00|1566.6|hsa:9092|U4/U6.U5 tri-snRNP-associated protein 1
sp|O43294|TGFI1_HUMAN	20.460901958741733	20.017767222763208	18.62310683235874		20.050078571680046	19.84582150811765	22.114670291156138	20.838693920723426	19.85170615164405		21.750081943490112	22.141485323751706	20.69173634902126	19.21935198909218	21.10308256901139	21.580635553007628	20.472652822898155	19.248906435786047	20.33401424639317		20.436518970925235	19.171166352201396		19.69988035896572	19.69785286772561	18.62608026738295	18.34116352514677	21.75861755851686		19.169546545046277	21.266771665953417	19.284045259841427	20.93536794082629	18.427244303149777	19.898449111679174	19.645677085486923	21.7926649431389		18.29002952757262	20.729236508324256	19.296965489064423	19.214553232688417	19.753469795032817	20.07607441269329		19.96610714611585	17.68755848281356	17.78692580128962		19.39169586770661	19.715776132400336	20.40252902727533	18.89211700020168	20.28949693784985			22.133592785553112	20.125953740960824	21.513781314930743			20.02526268763169	19.43204116208521	18.957351801580018	19.681982995496483	19.15166992308937	18.58985369784347			18.504035003271	19.70246083983376			20.32224433073757	21.418829512038705		20.704358235429616	19.904495645726367	21.52414664327033	18.232603945447277		19.90171584906889		20.321239592270096			20.867598074316493		21.228445491476204	18.74411659326833	20.59039251867575			20.16414550432506	19.85289834594442	20.11831855645291	19.79435888216494	19.94776530779485	20.149964360352847	20.52433876277688	19.15520952176408	24.912654023538035	20.5195782108373	18.54595525753692	18.318582228591385	24.88369759973041	18.61480961175176	21.060737679722685	18.330387629754032	19.1289450938538	GO:0016331//morphogenesis of embryonic epithelium;GO:0008285//negative regulation of cell proliferation;GO:0030521//androgen receptor signaling pathway;GO:0030511//positive regulation of transforming growth factor beta receptor signaling pathway;GO:0030855//epithelial cell differentiation;GO:0006366//transcription from RNA polymerase II promoter;GO:0045893//positive regulation of transcription, DNA-templated;GO:0007155//cell adhesion;GO:0009408//response to heat;GO:0030512//negative regulation of transforming growth factor beta receptor signaling pathway;GO:0045599//negative regulation of fat cell differentiation;GO:0030579//ubiquitin-dependent SMAD protein catabolic process;GO:0045165//cell fate commitment;GO:0010718//positive regulation of epithelial to mesenchymal transition;GO:0016055//Wnt signaling pathway	GO:0050681//androgen receptor binding;GO:0046872//metal ion binding;GO:0003713//transcription coactivator activity;GO:0048495//Roundabout binding;GO:0070411//I-SMAD binding	GO:0031012//extracellular matrix;GO:0005925//focal adhesion;GO:0005737//cytoplasm;GO:0016363//nuclear matrix;GO:0005856//cytoskeleton;GO:0005622//intracellular	Hs21361591	954.1	8.399999999999999e-278	KOG1703	Adaptor protein Enigma and related PDZ-LIM proteins	TZ	Signal transduction mechanisms;Cytoskeleton	CELLULAR PROCESSES AND SIGNALING;CELLULAR PROCESSES AND SIGNALING	K05760|1|1.5e-120|437.2|els:105017045|paxillin
sp|O43299|AP5Z1_HUMAN																18.040926324680044																					15.863573351997411																																								16.759843977266733																									18.018943850462467			20.211438793726032	17.88968338975888		17.552364846638145			GO:0016197//endosomal transport;GO:0000724//double-strand break repair via homologous recombination;GO:0015031//protein transport		GO:0005737//cytoplasm;GO:0005634//nucleus;GO:0016607//nuclear speck;GO:0044599//AP-5 adaptor complex;GO:0005654//nucleoplasm;GO:0030119//AP-type membrane coat adaptor complex									K19025|1|0.0e+00|1578.5|hsa:9907|AP-5 complex subunit zeta-1
sp|O43304|S14L5_HUMAN																			19.223096694467444												19.03407077521029			19.812012678889623								20.52884602502341																																								18.84133495096688				18.046774226007763										19.516397484850167						19.80656314336245	19.946101071294912			19.53376524034758						GO:0005215//transporter activity	GO:0016021//integral component of membrane;GO:0005622//intracellular	Hs14779875	1427.9	0	KOG1471	Phosphatidylinositol transfer protein SEC14 and related proteins	I	Lipid transport and metabolism	METABOLISM	K17981|1|7.2e-34|149.8|fch:102055515|mitochondrial fission process protein 1!K19625|2|4.4e-07|60.8|xtr:448050|retinaldehyde-binding protein 1
sp|O43306|ADCY6_HUMAN																																																																																																						20.03389917597906				16.76664901649035					GO:1904322//cellular response to forskolin;GO:0071380//cellular response to prostaglandin E stimulus;GO:0071870//cellular response to catecholamine stimulus;GO:0007165//signal transduction;GO:0034199//activation of protein kinase A activity;GO:0035556//intracellular signal transduction;GO:0071377//cellular response to glucagon stimulus;GO:0007212//dopamine receptor signaling pathway;GO:0003091//renal water homeostasis;GO:0007189//adenylate cyclase-activating G-protein coupled receptor signaling pathway;GO:0035811//negative regulation of urine volume;GO:0006171//cAMP biosynthetic process;GO:0010977//negative regulation of neuron projection development;GO:0006182//cGMP biosynthetic process;GO:0097746//regulation of blood vessel diameter;GO:1904117//cellular response to vasopressin;GO:0007190//activation of adenylate cyclase activity;GO:0007193//adenylate cyclase-inhibiting G-protein coupled receptor signaling pathway	GO:0004016//adenylate cyclase activity;GO:0000166//nucleotide binding;GO:0046872//metal ion binding;GO:0005524//ATP binding;GO:0004383//guanylate cyclase activity;GO:0019901//protein kinase binding	GO:0005929//cilium;GO:0031226//intrinsic component of plasma membrane;GO:0016021//integral component of membrane;GO:0016020//membrane;GO:0008074//guanylate cyclase complex, soluble;GO:0005886//plasma membrane;GO:0005622//intracellular	Hs10181096	2336.6	0	KOG3619	Adenylate/guanylate cyclase	C	Energy production and conversion	METABOLISM	K08046|1|0.0e+00|2336.6|hsa:112|adenylate cyclase 6 [EC:4.6.1.1]
sp|O43312|MTSS1_HUMAN	20.277758702273463	18.671598417637107	17.70332722468104	18.679653384873266	19.462004531407302	18.965369427813787	20.81656253127025	18.4077055072376	19.46071002088912		20.829321160429583	20.827621766033435	19.49137616394493		20.321027552917915	20.22605000356037	17.830928699488243	18.0975035187533	18.919531141334232						18.81859979902057			17.17180749198295			19.99076720202612		18.75482960628884		17.87040879026485	17.98728497059422	20.106594486013478		18.723312067592005	20.22985576360003		18.56066950095326	18.483556305312305	17.937689026049174	17.264016353962475	19.03853951801885		18.32150646583306	19.804218714540585	18.197723542389465	20.293545846475325	19.61806080312937	18.437660534886277	18.77201267851373		19.5917637617919	20.490023176761024	19.380598775410757	20.11896088844975				18.8078537347834	18.04066600518441	19.631908497580252	18.372378790915263	17.223987605067556			18.7404656990169				18.387223946514776	22.265541588980803		19.658272218613604		20.386547822096027			19.832115004882358	19.80674572148092	19.184643493681463				16.150127671473232	20.61378412565044		18.274147730588663			19.24857712000158	18.62285402184407	19.248182564494087	19.536854447392724	18.515984978800876		19.753439727672024	21.98148750836668	23.12158984116053	19.786111033936336	19.817514367551	19.52507017785371	22.88692498786281	19.23523772133393	21.092113233032244		19.628538568216047	GO:0072102//glomerulus morphogenesis;GO:0061333//renal tubule morphogenesis;GO:0030035//microspike assembly;GO:0030036//actin cytoskeleton organization;GO:0006928//movement of cell or subcellular component;GO:0007009//plasma membrane organization;GO:0072160//nephron tubule epithelial cell differentiation;GO:0071498//cellular response to fluid shear stress;GO:0007155//cell adhesion;GO:0007169//transmembrane receptor protein tyrosine kinase signaling pathway;GO:0050680//negative regulation of epithelial cell proliferation;GO:2001013//epithelial cell proliferation involved in renal tubule morphogenesis	GO:0003779//actin binding;GO:0003785//actin monomer binding;GO:0005102//receptor binding;GO:0042802//identical protein binding	GO:0005737//cytoplasm;GO:0030139//endocytic vesicle;GO:0001726//ruffle;GO:0015629//actin cytoskeleton									K20128|1|0.0e+00|1514.6|hsa:9788|metastasis suppressor protein 1
sp|O43314|VIP2_HUMAN	21.00982873041337				19.222246215529893		19.161505363196905	17.75088251095827		20.87356780276354	19.777350251043885		19.580013513596715		18.80104169794186	22.11300265294537	18.51217523937113	18.79527819498557		19.795081042742385	18.86317399082428	18.839726010933877		19.32701651317112	20.064786078231336		20.15107686683649		19.442588110680187	19.98814924030394	20.07370101679091	19.730904449740468	20.34833800535525		19.08346039635799	19.379369411458747		18.38587107145544		17.712256978994514	21.212517929649	19.135392617410695		18.25324433791767	19.34132139462381	19.67050488983382		20.32722540377012	20.376500006483894	19.90970920415336	19.447964670718864	19.34019418813515	20.75454503168324			20.027012661290357	20.55158473480712	16.830078534081018	18.97803169328272	19.81161845887769			20.28249711997379		18.52995772082877		19.386852292465896			20.49586336571058	20.00390096539239			22.012373661376508	19.94354026451663		20.44184093625874	18.363701456331597				18.97664826870109		21.30633965285281					19.33841369102135	19.4481678447816	19.3429540970468		17.95849783919337	18.869980381633635	21.157643109230577	19.997683333756637	19.214662031689453	19.380286638059378	20.164043104452404	18.093776741411038		21.562993015087518	19.47605021676516	22.96184234053549	20.98747325944887	21.649592401837165	19.90245404052875	19.804130319330877			GO:0043647//inositol phosphate metabolic process;GO:0032958//inositol phosphate biosynthetic process;GO:0006020//inositol metabolic process	GO:0033857//diphosphoinositol-pentakisphosphate kinase activity;GO:0000832//inositol hexakisphosphate 5-kinase activity;GO:0000827//inositol-1,3,4,5,6-pentakisphosphate kinase activity;GO:0000828//inositol hexakisphosphate kinase activity;GO:0000829//inositol heptakisphosphate kinase activity;GO:0003993//acid phosphatase activity;GO:0052723//inositol hexakisphosphate 1-kinase activity;GO:0052724//inositol hexakisphosphate 3-kinase activity;GO:0005524//ATP binding	GO:0005829//cytosol	Hs7662118	2504.9	0	KOG1057	Arp2/3 complex-interacting protein VIP1/Asp1, involved in regulation of actin cytoskeleton	Z	Cytoskeleton	CELLULAR PROCESSES AND SIGNALING	K13024|1|0.0e+00|2504.9|hsa:23262|inositol-hexakisphosphate/diphosphoinositol-pentakisphosphate 1-kinase [EC:2.7.4.24]
sp|O43318|M3K7_HUMAN									20.26565902264607										19.347816438547174				17.079788773343733															19.49691722291486	19.51354986414127											18.179050252267714				19.38229311196612			19.92718962228468																	20.256174501331625	19.531946206860358																											19.525397808001788			16.760275768696847	18.229125257230063		16.961301378464128			GO:0000187//activation of MAPK activity;GO:0000186//activation of MAPKK activity;GO:0016239//positive regulation of macroautophagy;GO:0070423//nucleotide-binding oligomerization domain containing signaling pathway;GO:0043507//positive regulation of JUN kinase activity;GO:0002726//positive regulation of T cell cytokine production;GO:0007254//JNK cascade;GO:0007252//I-kappaB phosphorylation;GO:0007250//activation of NF-kappaB-inducing kinase activity;GO:0016579//protein deubiquitination;GO:0002223//stimulatory C-type lectin receptor signaling pathway;GO:0050852//T cell receptor signaling pathway;GO:0043966//histone H3 acetylation;GO:0032743//positive regulation of interleukin-2 production;GO:0006915//apoptotic process;GO:0050870//positive regulation of T cell activation;GO:0051403//stress-activated MAPK cascade;GO:0043276//anoikis;GO:0007179//transforming growth factor beta receptor signaling pathway;GO:0051092//positive regulation of NF-kappaB transcription factor activity;GO:0007223//Wnt signaling pathway, calcium modulating pathway;GO:0002755//MyD88-dependent toll-like receptor signaling pathway;GO:0038095//Fc-epsilon receptor signaling pathway;GO:0007249//I-kappaB kinase/NF-kappaB signaling;GO:0006355//regulation of transcription, DNA-templated;GO:0006351//transcription, DNA-templated;GO:0043123//positive regulation of I-kappaB kinase/NF-kappaB signaling	GO:0000287//magnesium ion binding;GO:0004674//protein serine/threonine kinase activity;GO:0004672//protein kinase activity;GO:0005524//ATP binding;GO:0042802//identical protein binding;GO:0097110//scaffold protein binding;GO:0004709//MAP kinase kinase kinase activity	GO:0010008//endosome membrane;GO:0005737//cytoplasm;GO:0005634//nucleus;GO:0005671//Ada2/Gcn5/Ada3 transcription activator complex;GO:0008385//IkappaB kinase complex;GO:0005886//plasma membrane;GO:0005829//cytosol;GO:0005622//intracellular	Hs21735562	1217.6	0	KOG0192	Tyrosine kinase specific for activated (GTP-bound) p21cdc42Hs	T	Signal transduction mechanisms	CELLULAR PROCESSES AND SIGNALING	K04427|1|0.0e+00|1217.6|hsa:6885|mitogen-activated protein kinase kinase kinase 7 [EC:2.7.11.25]
sp|O43324|MCA3_HUMAN				19.743708246214105		19.22875866389325										21.78155592276905					19.5633601961696			18.950206149437275						20.525170206908907								20.07710589829543			19.04203792813444				18.731289959396527				20.681218341835844			20.43923189791003	21.454158445645746			21.089175642528364					18.84614648111804									20.37734482176572					18.606226755778287		19.81670383033003							19.84250143851058							19.944750415066963					18.72043072437457						20.882808743712246	18.88441962760578	19.08027881311124	20.569468336570043	20.423753701108623		18.177284409804216			GO:0008285//negative regulation of cell proliferation;GO:1990830//cellular response to leukemia inhibitory factor;GO:2001235//positive regulation of apoptotic signaling pathway;GO:2000774//positive regulation of cellular senescence;GO:0043517//positive regulation of DNA damage response, signal transduction by p53 class mediator;GO:0043065//positive regulation of apoptotic process;GO:0006749//glutathione metabolic process;GO:0006418//tRNA aminoacylation for protein translation	GO:0004364//glutathione transferase activity;GO:0003746//translation elongation factor activity	GO:0005737//cytoplasm;GO:0017101//aminoacyl-tRNA synthetase multienzyme complex;GO:0070062//extracellular exosome;GO:0005730//nucleolus;GO:0005634//nucleus;GO:0005654//nucleoplasm;GO:0005829//cytosol	Hs4758862	350.9	1.1999999999999999e-96	KOG0867	Glutathione S-transferase	O	Posttranslational modification, protein turnover, chaperones	CELLULAR PROCESSES AND SIGNALING	K15439|1|5.3e-95|350.9|hsa:9521|eukaryotic translation elongation factor 1 epsilon-1
sp|O43390|HNRPR_HUMAN	21.67942621040392	18.73730759934664	21.28958083869816	18.30998906688589	19.85531071839296	20.31153682539495	20.21334429471652	20.649549119295138		22.656070368290106	20.14145461360365	21.222311588782716	21.66942743433266	20.021808005144056	20.28267190910224	23.79245991192289	19.326018049746224	20.42433413698278	19.584397091955086	20.08089159739329	19.57181471460893	20.279633898233904	19.02351792203828	20.170341363170728	19.81285762113508	19.638743254293164	20.493906255663425	19.99266750532131	19.130905309326813	19.382970570591127	20.3594230944314		20.20317697295645	21.50149893616077	20.43660568492913	20.042495417717937	20.633700232354315		20.066667656689464	19.38568390364719	20.88513418827955	19.44916013833951	19.765505495603925	19.59928087753008	19.448206030868658	20.034412492346146	18.98000152632736	18.846476406890737	21.784514573111903	19.24196617804951	20.04593020987779	18.793369286661104	18.657331320781932		18.971354444379458	19.33721387640709	19.489330854823947	19.55312756589785	20.695697715847903	20.311155301880916	19.13457716620144	20.00629280748233	20.577211562803825	20.967884084615225	20.228328564273696		19.14246127589949	18.38824079772565		20.347966649904297	19.2628954963484			19.302571656697964	21.417922692282048	18.425891648483773	22.479337106948705	20.385950087422174	20.00531427313754	18.65255539755163	18.164665437909584	20.28663542706991	17.7971327848805	21.02353233413768			18.724583616808346		20.547863418244617	19.52863986057317	19.72160688262553		20.451149254913133	20.169227754012944	21.01808297478464	20.69031980223069	20.69397306278907	20.248858844433183	19.702004894326528	21.005541011969825		21.957030483441155	18.927929687155185	21.15968037690627	24.981887981594195	21.76304360928069	19.67418146906452	24.350476699042797	18.49192106759021	19.4357182434302	GO:0016070//RNA metabolic process;GO:0007623//circadian rhythm;GO:0000398//mRNA splicing, via spliceosome;GO:0006397//mRNA processing;GO:0061157//mRNA destabilization;GO:0043086//negative regulation of catalytic activity	GO:0003723//RNA binding;GO:0003730//mRNA 3'-UTR binding	GO:0043679//axon terminus;GO:0005783//endoplasmic reticulum;GO:0071013//catalytic step 2 spliceosome;GO:0030426//growth cone;GO:0030529//intracellular ribonucleoprotein complex;GO:0005654//nucleoplasm;GO:0019013//viral nucleocapsid;GO:0030425//dendrite;GO:0005681//spliceosomal complex	Hs5031755	1314.7	0	KOG0117	Heterogeneous nuclear ribonucleoprotein R (RRM superfamily)	A	RNA processing and modification	INFORMATION STORAGE AND PROCESSING	K13161|1|0.0e+00|1314.7|rro:104656135|heterogeneous nuclear ribonucleoprotein R
sp|O43395|PRPF3_HUMAN	21.12313832168819	21.918836410533803	22.038498467574577		20.84722482500005			23.379407343886857	21.96337395356813	21.491645915622644		20.997003270161212	20.951663338010416	21.28998702239724	20.59379477050256	22.46678106939194									21.184344741538265			20.108613580680363		21.22031940594861	20.70082926270195	20.865055569348588		21.214111801085835		21.747626366809424				21.805324581870483	21.190668617352028		20.446329423467585			22.157642078546907		22.319100602674528	21.238255357801883		21.119553173742062	21.8709475320441		21.086255044516204			20.96731570797604		20.80008712268739	20.38721951018653		25.632091456081312	23.258706961541986	22.3978575394003	22.867195597056718	21.82426525429617		22.181671280246555	22.10093630884867	21.65652654410763	21.95091575562083	21.06636527273518	22.199504877123307			21.17212919797433	22.13310807323522		22.013300293831133	22.75138488492594	21.844757349750196						20.97029551853005	21.040543345499923	23.524076698533136	21.980369254238187	20.76760120611647	20.64938434668698		21.408424935323517	21.418619272914984		21.45038350428605	21.47126420189614	21.542630921931654	21.52176752450483				21.485983190053123	24.03431662946676	19.97772526090321		22.72862696429635	20.171840993226542		GO:0000244//spliceosomal tri-snRNP complex assembly;GO:0000398//mRNA splicing, via spliceosome;GO:0008380//RNA splicing;GO:0000375//RNA splicing, via transesterification reactions;GO:0006397//mRNA processing	GO:0042802//identical protein binding;GO:0003723//RNA binding	GO:0016607//nuclear speck;GO:0043234//protein complex;GO:0046540//U4/U6 x U5 tri-snRNP complex;GO:0005634//nucleus;GO:0005654//nucleoplasm;GO:0019013//viral nucleocapsid;GO:0015030//Cajal body;GO:0005829//cytosol;GO:0005681//spliceosomal complex	Hs4758556	1349.7	0	KOG2769	Putative u4/u6 small nuclear ribonucleoprotein	A	RNA processing and modification	INFORMATION STORAGE AND PROCESSING	K12843|1|0.0e+00|1349.7|phd:102339032|U4/U6 small nuclear ribonucleoprotein PRP3
sp|O43396|TXNL1_HUMAN	22.813395271337576	19.714530966178906	19.043341317205	21.17498637498962	19.628760095827417	17.968674110141507	21.039736468650464	18.63777164605824	19.06173726463372	22.720760187787	20.17796179223644	20.14923987596425	20.350954199344816	19.101708586291057	19.500209485460317	22.99870791866326	20.296992632150364	20.826048017917557	19.510707551208096		20.476272075353627	20.809318079826145	19.77180097858947	18.674235736972	21.74874223280035	19.356752800147923		17.919385482027703	19.673904020712254	20.635717431388823	21.579073305740536	18.891619903603008	20.892436200154364	21.0622602591973	21.799873593302063	20.392648417968203	20.99185832539042	19.555350829789667	20.65612462849688	19.92054050726582	19.934482871603585	20.65370217249014	17.733424077789046	17.653036017480073	20.52285615727414	20.39434191572625	19.367666210670876	20.505081106669625	20.32857916041119	21.10608536645993	21.192956620756267	21.92007499126801	22.080299963845608	20.447045142131508	18.96539052103695	20.3096719580006	21.52364773479524	19.514018754083597	21.460251301176697	21.429731740564996	20.938657834603664		19.75614917464668	19.51333128903136	18.9637463988542	19.71113892813887	20.59826462795928	18.825967209506985	19.69158192951803	20.47293067404698	19.45543335755444				21.66622338656967	20.119526674840657	20.000571895406715	19.551333399957777	21.753542452344544	19.64040306064264	17.106965668721283	20.54601200147373	19.64369166971689	20.43923779149617	18.597423192669872	18.52603395363019	20.49417419182614		21.01116483321896	20.679806319812783	21.321535865051725	19.71013314112609	20.4628428014088	20.052722284293058	20.111080492886977	20.355840502642614	19.66271902268004	20.40059930942974	20.59324159743438	20.62760227590177		23.56854063204864	19.447428372687572	20.199215014357936	22.264397331884616	21.98156438073667	18.924621089932074	21.324123323346747	19.818460650686543		GO:0045454//cell redox homeostasis;GO:0034599//cellular response to oxidative stress	GO:0047134//protein-disulfide reductase activity;GO:0016671//oxidoreductase activity, acting on a sulfur group of donors, disulfide as acceptor;GO:0015036//disulfide oxidoreductase activity;GO:0015035//protein disulfide oxidoreductase activity;GO:0004791//thioredoxin-disulfide reductase activity	GO:0005737//cytoplasm;GO:0070062//extracellular exosome;GO:0005634//nucleus;GO:0005623//cell;GO:0000502//proteasome complex;GO:0005829//cytosol	Hs4759274	592	5.3e-169	KOG0908	Thioredoxin-like protein	O	Posttranslational modification, protein turnover, chaperones	CELLULAR PROCESSES AND SIGNALING	K03671|1|2.2e-45|186.8|isc:IscW_ISCW001465|thioredoxin 1!K01456|2|5.9e-22|109.0|spis:111323412|peptide-N4-(N-acetyl-beta-glucosaminyl)asparagine amidase [EC:3.5.1.52]
sp|O43399|TPD54_HUMAN	20.00269815734144		17.674712817207002						17.603950713000394	18.585944917299503		18.632929130610687										17.70808758519098			17.881854511036217		16.092142034250063	19.527900956769106			19.015725258692573	18.28441560645632			18.686521835461825				18.32846328878166		18.659297016496534						18.64440101684508		18.50949263453096			17.991872475256038				18.19080922221677	18.342584927764467		17.820466893336565				18.55933808695948								18.302240983094425				19.907662321524505		16.797771590860435				19.71066105538567	18.50885932226874									17.403052556156876	18.085855254715693		18.12824746349136	17.091143778308645							21.961499344909797		19.553294711959783	21.60035639343704	21.292203372853464	18.24454271047257	20.965005939203344					GO:0005737//cytoplasm;GO:0048471//perinuclear region of cytoplasm	Hs4507643	400.2	2.1000000000000002e-111	KOG4010	Coiled-coil protein TPD52	R	General function prediction only	POORLY CHARACTERIZED
sp|O43405|COCH_HUMAN	18.56358057900943			18.589274614857327		19.078973932622592		20.40085220342453		19.035001697409204	19.21548878175448	19.239387145054756	18.933991389114865		19.336997055669205	18.34770001745436	17.971443140682794		18.78575387350371	19.356004053361687	19.434696421419456	17.926282944744656	18.98247100820228	19.21910954054197	18.43720948365938	18.932484497528904		17.815116681647215	18.96249741433272		18.50876543241311	18.12875120165477	19.205073436347188	19.3217669039491	19.722794967431064	17.325281793731147	18.99635350377838	18.956997405797			21.36393804287868	18.53201847326416			18.799779263924005	18.750442973128205	18.953695123595157		18.509300842835835	18.10027877341746	18.96143020814613	19.281390799388024	18.518794829574148	18.869434348509664		18.06879744270569	18.68118512550941	18.48720425337017	19.64441089251165	18.982480477460538	18.966224513532623	17.975972934950985		18.840998150253448	18.24870705357258	18.815046852597785	18.55190402990506	18.37379206393416	19.333794440312552	18.46593993056509	19.487824656613054	19.095380323348216		17.749771831667125	17.458717895807023	18.420985636140276	17.620761497891046	18.923951183566004	18.401268182701333	18.403404878171028	18.698947738018795	20.443196992268096	19.796539407521685	19.824284203475887	18.690191750860777		19.21075816150317	20.065169022882667	19.7350261704121	18.79666606325837		18.661234617096007	19.199140997918462	19.62201930579493	18.74436643735013	19.59516993806549	17.25970410457917	18.319614651001192	18.655611777136198	18.821311309276314	19.555926848858487	18.11099963169209	19.197964248597472	19.852761174233063	17.901223874661323	18.241372486837157	18.913390637042863	18.279977420830573	18.35176956508343	17.676870136783286	GO:0045089//positive regulation of innate immune response;GO:0007605//sensory perception of sound;GO:0008360//regulation of cell shape;GO:0042742//defense response to bacterium	GO:0005518//collagen binding	GO:0070062//extracellular exosome;GO:0031012//extracellular matrix;GO:0005578//proteinaceous extracellular matrix	Hs4758022	1104.4	0	KOG1216	von Willebrand factor and related coagulation proteins	WV	Extracellular structures;Defense mechanisms	CELLULAR PROCESSES AND SIGNALING;CELLULAR PROCESSES AND SIGNALING	K06238|1|5.3e-48|196.4|lcm:102347619|collagen, type VI, alpha
sp|O43426|SYNJ1_HUMAN							14.388930556607354			17.536257555781347												15.1261180702054			20.309055925062964					19.84923005304424				19.199780232633287												20.104114891326347														19.042244695305317									19.339372837031767															20.028728435237344						20.059828150272757				17.88906693679551				20.39563888890596		19.49653301669742					20.69865795711742						GO:0007612//learning;GO:0061024//membrane organization;GO:0043647//inositol phosphate metabolic process;GO:0048260//positive regulation of receptor-mediated endocytosis;GO:0048488//synaptic vesicle endocytosis;GO:0046855//inositol phosphate dephosphorylation;GO:0014015//positive regulation of gliogenesis;GO:0046856//phosphatidylinositol dephosphorylation;GO:0006661//phosphatidylinositol biosynthetic process;GO:0048489//synaptic vesicle transport;GO:1904980//positive regulation of endosome organization;GO:0032526//response to retinoic acid;GO:0034097//response to cytokine;GO:0016082//synaptic vesicle priming;GO:0046488//phosphatidylinositol metabolic process;GO:0006836//neurotransmitter transport;GO:0007420//brain development;GO:0016191//synaptic vesicle uncoating	GO:0008022//protein C-terminus binding;GO:0017124//SH3 domain binding;GO:0004438//phosphatidylinositol-3-phosphatase activity;GO:0043812//phosphatidylinositol-4-phosphate phosphatase activity;GO:0043813//phosphatidylinositol-3,5-bisphosphate 5-phosphatase activity;GO:0052658//inositol-1,4,5-trisphosphate 5-phosphatase activity;GO:0052659//inositol-1,3,4,5-tetrakisphosphate 5-phosphatase activity;GO:0032403//protein complex binding;GO:0034596//phosphatidylinositol phosphate 4-phosphatase activity;GO:0034595//phosphatidylinositol phosphate 5-phosphatase activity;GO:0052629//phosphatidylinositol-3,5-bisphosphate 3-phosphatase activity;GO:0004439//phosphatidylinositol-4,5-bisphosphate 5-phosphatase activity;GO:0003723//RNA binding	GO:0012506//vesicle membrane;GO:0030117//membrane coat;GO:0030132//clathrin coat of coated pit;GO:0005874//microtubule;GO:0097060//synaptic membrane;GO:0043005//neuron projection;GO:0048471//perinuclear region of cytoplasm;GO:0043195//terminal bouton;GO:0005829//cytosol;GO:0005622//intracellular;GO:0098793//presynapse;GO:0045202//synapse	Hs4507335	3152.8	0	KOG0566	Inositol-1,4,5-triphosphate 5-phosphatase (synaptojanin), INP51/INP52/INP53 family	U	Intracellular trafficking, secretion, and vesicular transport	CELLULAR PROCESSES AND SIGNALING	K20279|1|0.0e+00|3159.0|hsa:8867|synaptojanin [EC:3.1.3.36]
sp|O43427|FIBP_HUMAN	20.26296635041962	17.7626709683091		19.55015405470645			19.294588507785143			19.935474233102997	20.326469761634844	19.62969254178631	19.28212480126256		19.343878423992184	20.891084663416112	18.567045368723488	19.012132919574427			20.02223195343528	19.476022324842063		20.022120197333383	20.314656446395787					19.988198974742552	19.749779942051298			19.814714758444342	18.65863115817387		20.000169090096534			19.48793273913196	19.86593501389978	19.375065940125324			19.588743415535173	19.964699519571354		19.980231287549454	19.29396448456498		19.88814348102614	19.586897367807264	19.392738699327097	18.58172419138128		19.60545683972193	19.182083577000935		19.39648351140171			19.238281188684255	20.080086553929817			17.129634534638384				18.79836996879302	19.25607058277172				20.637897353141	19.558530518015136	19.51815615655945		19.649900665580965						19.750871201493275			18.88651480151214		18.88720964346381	19.66791696736176			19.1326759840922	19.09593898350336	18.35801435068408	20.06111280161846	19.32023529662524				19.9744087618387	18.38382560242146	19.601082038766314	21.446038646552637	20.09824392564682		20.61261522713664		18.92614089249477	GO:0008543//fibroblast growth factor receptor signaling pathway;GO:0070527//platelet aggregation	GO:0017134//fibroblast growth factor binding	GO:0016607//nuclear speck;GO:0070062//extracellular exosome;GO:0005634//nucleus;GO:0016020//membrane;GO:0005739//mitochondrion;GO:0012505//endomembrane system									K19866|1|1.9e-86|323.6|sgh:107567181|EGF-containing fibulin-like extracellular matrix protein 2!K21890|2|1.8e-76|290.4|dpte:113799793|growth hormone-inducible transmembrane protein
sp|O43432|IF4G3_HUMAN	18.865405113275276			16.330754348191107			18.63606574904267						19.317152088075105									16.09708440666151				20.15648070964587				19.624340353556697	18.275027537337085	15.98020413738046		17.432354188963817						21.40301441843009									18.998148054359707	16.95002145519745	18.278282234169687	20.034236620704817	16.56080697072317						17.061149728226475												18.65169566203278				19.7325004812498		18.85599273444292																									22.284190111372705		19.869842101400884	20.76571481434213	21.44619970842696	20.777444196524826	20.677759935599312		16.702354298562273	GO:0016032//viral process;GO:0006446//regulation of translational initiation	GO:0000339//RNA cap binding;GO:0008135//translation factor activity, RNA binding;GO:0003723//RNA binding;GO:0003743//translation initiation factor activity	GO:0005829//cytosol;GO:0016281//eukaryotic translation initiation factor 4F complex	Hs10092601	3155.9	0	KOG0401	Translation initiation factor 4F, ribosome/mRNA-bridging subunit (eIF-4G)	J	Translation, ribosomal structure and biogenesis	INFORMATION STORAGE AND PROCESSING	K03260|1|0.0e+00|3155.9|hsa:8672|translation initiation factor 4G
sp|O43447|PPIH_HUMAN	18.68856720177438																			18.62832809291192																													18.29538531217621																																																								19.917739603754477			19.528894942070234			GO:0006457//protein folding;GO:0006461//protein complex assembly;GO:0045070//positive regulation of viral genome replication;GO:0000398//mRNA splicing, via spliceosome;GO:0008380//RNA splicing;GO:0006397//mRNA processing	GO:0003755//peptidyl-prolyl cis-trans isomerase activity;GO:0043021//ribonucleoprotein complex binding;GO:0016018//cyclosporin A binding	GO:0005737//cytoplasm;GO:0016607//nuclear speck;GO:0071001//U4/U6 snRNP;GO:0046540//U4/U6 x U5 tri-snRNP complex;GO:0005654//nucleoplasm;GO:0005681//spliceosomal complex	Hs5454154	368.6	5.8e-102	KOG0879	U-snRNP-associated cyclophilin type peptidyl-prolyl cis-trans isomerase	O	Posttranslational modification, protein turnover, chaperones	CELLULAR PROCESSES AND SIGNALING	K09567|1|2.5e-100|368.6|ecb:100053643|peptidyl-prolyl isomerase H (cyclophilin H) [EC:5.2.1.8]
sp|O43488|ARK72_HUMAN	24.06355265570533	21.233026224665984	21.712432532924478	23.215355032764688	21.4893519090233	21.341067234399045	23.124621866295453	22.41090950019786	22.2954414248615	24.811302240382638	22.97525850659077	23.948895170304176	22.12411711477896	21.96522418426694	22.619283638786705	25.282676324157897	22.819349159094735	23.40978853750493	22.246551751244294	22.133450965165235	22.652204863601067	22.17973869406393	22.792773887355636	23.420383167123727	23.46296346105824	21.60483118624306	22.81387729838689	21.5855860945206	22.23645707449292	23.66936754920467	23.37437431346492	22.88364720246128	23.558651819410887	23.527975697053243	23.56441206475402	22.49202463057077	23.454162473377277	22.309824200439262	23.067999716321555	22.34276437352217	22.65203024945362	22.59312626062404	21.747632071089157	21.46037030741736	22.46944821152749	23.691862902576663	22.190341175567628	23.33720370853248	23.54495162452145	22.754630359395883	24.24031993695254	23.495243207033518	23.333237838333915	22.743013467727767	21.735476248058152	23.413411223178336	23.47155468656572	22.14357764116675	23.60433775490528	22.942627585514696	22.727123355730896	22.568989146740662	22.818001295576597	21.15488580338973	23.388609868136992	21.20245806812467	23.50808504133241	21.402248740601387	21.32346890740217	23.340577837252447	22.53680428979569	21.687182726171745	20.94324095857205	20.02617289952718	25.107598813657862	20.89181512152143	23.57547848823312	21.62210974716165	23.398579573032485	21.6732035597604	21.1057193334587	23.00804558875157	21.743934253471657	21.86548583413386	21.279341203232335	22.45253805381345	22.43050042360368	20.96920563218189	22.641828366173318	23.29035585982225	23.14133478846411	22.361575661128345	22.8165146074693	22.97556903231814	22.89910358671609	22.92861383828045	22.93949315573352	22.74071797763633	22.51714442818836	23.08751322934597	21.70702642281377	25.61330446056512	22.057946705687183	23.809116563178826	24.902452853355868	24.99415168529404	23.275163522140268	24.33844236277314	20.868547562601687	21.5925628331101	GO:0005975//carbohydrate metabolic process;GO:0006081//cellular aldehyde metabolic process;GO:0044598//doxorubicin metabolic process;GO:0006805//xenobiotic metabolic process;GO:0044597//daunorubicin metabolic process	GO:0004033//aldo-keto reductase (NADP) activity;GO:0004032//alditol:NADP+ 1-oxidoreductase activity;GO:0019119//phenanthrene-9,10-epoxide hydrolase activity;GO:0009055//electron transfer activity	GO:0005794//Golgi apparatus;GO:0070062//extracellular exosome;GO:0005829//cytosol	At1g04690	98.6	2.3e-20	KOG1575	Voltage-gated shaker-like K+ channel, subunit beta/KCNAB	C	Energy production and conversion	METABOLISM	K15303|1|3.8e-212|741.1|hsa:8574|aflatoxin B1 aldehyde reductase
sp|O43491|E41L2_HUMAN	20.558284904451128	19.388676331852363	20.653679743525046	19.44599266235102	19.58234423534524		19.407554766916903	18.87532798705662	20.16053891357446	20.12313522142257	19.33515145451216	20.026641548466475	18.75878572219177	19.705922939476864	19.903559209126744	21.19668391491662	18.753650353328347	20.17499744666218	19.395123851873738	19.889103846690528		19.60101903712691	19.191377239480605	19.508664268033957	20.14658071904236	19.725641888453055				19.423054552096684	20.492789410154305	19.59053910986422	18.953055845901464	19.48198572322097	19.380284949913747	19.91253207210092	19.20415437044548	19.22146251388991	19.770619758192638	19.74542067538588		19.82270509138876	18.425250091158723	19.53420560406885	19.56481026562155			20.5413927607285	19.448078903791977	17.527540533939224	19.486203713404446	19.64339235992228	19.28418464391791	19.305633964149365	18.674711072807494	19.47168639494545	19.91523402102152	19.70469985065071	20.388308908513046			19.512522904627893	20.078484586550143				19.80139135519979	19.46121249940576	19.580411112447557	20.53526153614011	19.50709482481548		19.42337324630756		20.657964429872354		19.505065284347037	19.119205830068164	18.530580921951827	18.565479143285064	20.22685775763814	20.14538184353808				19.122094214995816	18.40886278768137	19.29536260688241		19.673533642840287	20.341816976720008		19.213061987802107	19.255154915015076	20.405065718880454	19.376128119738684	18.964054172037702	19.154838790270247	19.574541773708997	18.581268250591247		21.63071756819552	18.1615716143548	18.853878794307253	20.491863490591708	19.957166295264084	19.948738903630627	21.024241369608536	19.142392449820026	18.412627416943664	GO:0031032//actomyosin structure organization;GO:0051301//cell division;GO:0006810//transport;GO:0007049//cell cycle;GO:0030866//cortical actin cytoskeleton organization;GO:1904778//positive regulation of protein localization to cell cortex	GO:0005200//structural constituent of cytoskeleton;GO:0030507//spectrin binding;GO:0003779//actin binding;GO:0005198//structural molecule activity;GO:0042731//PH domain binding;GO:0008092//cytoskeletal protein binding	GO:0005925//focal adhesion;GO:0030054//cell junction;GO:0005856//cytoskeleton;GO:0070062//extracellular exosome;GO:0005634//nucleus;GO:0005654//nucleoplasm;GO:0099738//cell cortex region;GO:0008180//COP9 signalosome;GO:0005886//plasma membrane;GO:0008091//spectrin;GO:0005829//cytosol	Hs4503579	1981.8	0	KOG3527	Erythrocyte membrane protein 4.1 and related proteins of the ERM family	R	General function prediction only	POORLY CHARACTERIZED	K06107|1|0.0e+00|1981.8|hsa:2037|erythrocyte membrane protein band 4.1
sp|O43516|WIPF1_HUMAN	19.294943268800267	17.43319186250058	20.358177962380317			21.263772544099048	19.22172335948549			19.978706875953595		18.93378111567632	19.055167938194053		18.252378547134168	20.606225390711455	19.146844867730465	19.579321794627106	18.51006658121492		18.95479083608026					18.64148850063401		18.90662686552083							19.953730427111964	18.488325628971097	19.47421665826472							18.71464019801216			18.357687343656448		20.105824780179468	18.79515305177512		18.316835413070688	18.31168982672712		18.60012967875636	19.453793104991668	19.2922248698995		19.51960049545952	18.99109717444047	18.34433349625065			19.16576372830652	19.346405067153214	18.467557580948373	17.893706291804662	18.81689317688941		16.82406334114577					19.63702565059569		18.75990989438647		19.46711190435718			19.58838174589313	19.814006387872443				18.80554883271416		20.1745521213588		17.91425966343517			18.510816315553893	19.214846826251087					19.980010012720783		25.28402623461277	20.99346362714325	20.333133398081323	22.105837064581785	24.36462783747409	21.6913428315098	23.255653168598936	21.101137625217596	21.80654445989985	GO:0038096//Fc-gamma receptor signaling pathway involved in phagocytosis;GO:0008154//actin polymerization or depolymerization;GO:0006461//protein complex assembly;GO:0030048//actin filament-based movement;GO:0051707//response to other organism	GO:0017124//SH3 domain binding;GO:0003779//actin binding;GO:0005522//profilin binding	GO:0001726//ruffle;GO:0015629//actin cytoskeleton;GO:0031410//cytoplasmic vesicle;GO:0005829//cytosol;GO:0005884//actin filament	Hs8400740	1062.8	1.8e-310	KOG4462	WASP-interacting protein VRP1/WIP, contains WH2 domain	Z	Cytoskeleton	CELLULAR PROCESSES AND SIGNALING	K19475|1|0.0e+00|1084.7|hsa:7456|WAS/WASL-interacting protein
sp|O43524|FOXO3_HUMAN	19.555471069075107																																																											18.387619316367207																				17.1387305031321																						17.86964198645052		19.73148002061236	19.2042061598502	18.878178568729776					GO:0090090//negative regulation of canonical Wnt signaling pathway;GO:1990090//cellular response to nerve growth factor stimulus;GO:0030154//cell differentiation;GO:0097192//extrinsic apoptotic signaling pathway in absence of ligand;GO:0031667//response to nutrient levels;GO:0043525//positive regulation of neuron apoptotic process;GO:0009653//anatomical structure morphogenesis;GO:2000177//regulation of neural precursor cell proliferation;GO:0001544//initiation of primordial ovarian follicle growth;GO:0043065//positive regulation of apoptotic process;GO:0001547//antral ovarian follicle growth;GO:1901300//positive regulation of hydrogen peroxide-mediated programmed cell death;GO:0001542//ovulation from ovarian follicle;GO:0000122//negative regulation of transcription from RNA polymerase II promoter;GO:1903428//positive regulation of reactive oxygen species biosynthetic process;GO:0045665//negative regulation of neuron differentiation;GO:1904646//cellular response to amyloid-beta;GO:1990785//response to water-immersion restraint stress;GO:0071456//cellular response to hypoxia;GO:0033209//tumor necrosis factor-mediated signaling pathway;GO:0030330//DNA damage response, signal transduction by p53 class mediator;GO:0071333//cellular response to glucose stimulus;GO:2000377//regulation of reactive oxygen species metabolic process;GO:2000353//positive regulation of endothelial cell apoptotic process;GO:0045893//positive regulation of transcription, DNA-templated;GO:0007568//aging;GO:0034599//cellular response to oxidative stress;GO:0071386//cellular response to corticosterone stimulus;GO:0001556//oocyte maturation;GO:0097150//neuronal stem cell population maintenance;GO:0071548//response to dexamethasone;GO:0042593//glucose homeostasis;GO:0048854//brain morphogenesis;GO:0045648//positive regulation of erythrocyte differentiation;GO:0042493//response to drug;GO:0006357//regulation of transcription from RNA polymerase II promoter;GO:0045944//positive regulation of transcription from RNA polymerase II promoter;GO:0006351//transcription, DNA-templated;GO:0006417//regulation of translation	GO:0031490//chromatin DNA binding;GO:0003677//DNA binding;GO:0043565//sequence-specific DNA binding;GO:0000981//RNA polymerase II transcription factor activity, sequence-specific DNA binding;GO:0008013//beta-catenin binding;GO:0019901//protein kinase binding;GO:0001047//core promoter binding;GO:0001227//transcriptional repressor activity, RNA polymerase II transcription regulatory region sequence-specific DNA binding;GO:0001221//transcription cofactor binding;GO:0003700//DNA binding transcription factor activity;GO:0001228//transcriptional activator activity, RNA polymerase II transcription regulatory region sequence-specific DNA binding	GO:0005634//nucleus;GO:0016020//membrane;GO:0005739//mitochondrion;GO:0005654//nucleoplasm;GO:0005737//cytoplasm;GO:0005829//cytosol	Hs4503739	1343.2	0	KOG2294	Transcription factor of the Forkhead/HNF3 family	K	Transcription	INFORMATION STORAGE AND PROCESSING	K09408|1|0.0e+00|1343.2|hsa:2309|forkhead box protein O3
sp|O43561|LAT_HUMAN												17.162904865342426																																																										19.59317696643907													20.808724096213183																			20.36448203596893				20.025643984191547		19.91089630801644			GO:0043303//mast cell degranulation;GO:0050863//regulation of T cell activation;GO:0042110//T cell activation;GO:0007165//signal transduction;GO:0035556//intracellular signal transduction;GO:0002260//lymphocyte homeostasis;GO:0000165//MAPK cascade;GO:0010467//gene expression;GO:0050852//T cell receptor signaling pathway;GO:0019722//calcium-mediated signaling;GO:0006954//inflammatory response;GO:0006955//immune response;GO:0007265//Ras protein signal transduction;GO:0030168//platelet activation;GO:0038095//Fc-epsilon receptor signaling pathway;GO:0007229//integrin-mediated signaling pathway;GO:0002250//adaptive immune response;GO:0045860//positive regulation of protein kinase activity	GO:0005088//Ras guanyl-nucleotide exchange factor activity;GO:0005070//SH3/SH2 adaptor activity;GO:0019901//protein kinase binding	GO:0005911//cell-cell junction;GO:0005886//plasma membrane;GO:0008180//COP9 signalosome;GO:0016021//integral component of membrane;GO:0016020//membrane;GO:0042629//mast cell granule;GO:0001772//immunological synapse;GO:0045121//membrane raft									K07362|1|4.2e-152|541.2|hsa:27040|linker for activation of T cells
sp|O43566|RGS14_HUMAN																														17.286284368523372																			19.342949345497452										16.997195873261266																																														18.710178308343067			18.77497235963428			GO:0007616//long-term memory;GO:0007612//learning;GO:0043407//negative regulation of MAP kinase activity;GO:0008277//regulation of G-protein coupled receptor protein signaling pathway;GO:0035556//intracellular signal transduction;GO:0050769//positive regulation of neurogenesis;GO:0008542//visual learning;GO:0051301//cell division;GO:0000278//mitotic cell cycle;GO:0006913//nucleocytoplasmic transport;GO:0007051//spindle organization;GO:0007059//chromosome segregation;GO:0006979//response to oxidative stress;GO:0043620//regulation of DNA-templated transcription in response to stress;GO:0010070//zygote asymmetric cell division;GO:0060291//long-term synaptic potentiation;GO:0070373//negative regulation of ERK1 and ERK2 cascade;GO:0048008//platelet-derived growth factor receptor signaling pathway;GO:0031914//negative regulation of synaptic plasticity	GO:0030159//receptor signaling complex scaffold activity;GO:0032794//GTPase activating protein binding;GO:0005057//signal transducer activity, downstream of receptor;GO:0001965//G-protein alpha-subunit binding;GO:0005092//GDP-dissociation inhibitor activity;GO:0008017//microtubule binding;GO:0005096//GTPase activator activity;GO:0019901//protein kinase binding	GO:0030425//dendrite;GO:0005874//microtubule;GO:0030054//cell junction;GO:0005737//cytoplasm;GO:0016605//PML body;GO:0005819//spindle;GO:0005634//nucleus;GO:0000922//spindle pole;GO:0016604//nuclear body;GO:0014069//postsynaptic density;GO:0005886//plasma membrane;GO:0043197//dendritic spine;GO:0045211//postsynaptic membrane;GO:0005622//intracellular;GO:0005813//centrosome	Hs21361304	1118.6	0	KOG3589	G protein signaling regulators	T	Signal transduction mechanisms	CELLULAR PROCESSES AND SIGNALING	K17706|1|0.0e+00|1118.6|hsa:10636|regulator of G-protein signaling 14
sp|O43572|AKA10_HUMAN																18.02684222430396																					18.02858963476879				18.56183635007828																																		18.171986982201435																											20.243955888623017			20.224303390662136	19.45325180853513					GO:0008104//protein localization;GO:0007596//blood coagulation;GO:0007165//signal transduction	GO:0051018//protein kinase A binding;GO:0016301//kinase activity	GO:0043234//protein complex;GO:0005829//cytosol;GO:0005739//mitochondrion;GO:0005886//plasma membrane	Hs21493033	1314.7	0	KOG3590	Protein kinase A anchoring protein	T	Signal transduction mechanisms	CELLULAR PROCESSES AND SIGNALING	K16526|1|0.0e+00|1314.7|hsa:11216|A-kinase anchor protein 10
sp|O43583|DENR_HUMAN	21.116401147950416		19.76890477696631	19.80253713486209						21.681890456218945	20.13537711566008	19.85554972863397				21.952916352472386						21.482266880200587	21.375407485476007				21.28931863740424	18.862796267538872		19.93960826632415	20.10393861837031			20.84373292345517		20.90544435708521		20.57835410990642	17.546926001346314		21.754603527756554			19.608284594982518	21.23948413798784				21.43965985996845	20.415024320272973	20.0620893148478	19.74551571459544	21.190657929679237	21.113083481923677		21.007594471248066		18.24442054657204	21.507334478537185	21.403434895411664				19.06549089448309		20.184371260268275	20.419311842112734			22.460356946977203	20.919842870816236		20.649254653723887		20.167130896714607			19.15218784265583	20.624268438485743		20.38135142176058	20.348406665990392	20.07750758976549				20.617667297319432		20.12305760647363		20.59820655091726		21.31577331488637		20.323376525033726		20.55680992976845		19.75043145067685		21.00949678206729	22.970728675470067	19.82772565504657	23.11307835604944	22.560585543605303	22.84523239607535	21.630491975131108	21.476365776511667	20.65922112748401	20.75850476071492	GO:0032790//ribosome disassembly;GO:0002188//translation reinitiation;GO:0075522//IRES-dependent viral translational initiation;GO:0002192//IRES-dependent translational initiation of linear mRNA;GO:0001731//formation of translation preinitiation complex	GO:0043022//ribosome binding;GO:0003729//mRNA binding;GO:0003743//translation initiation factor activity	GO:0070992//translation initiation complex	Hs22059372	405.6	4.7999999999999997e-113	KOG3239	Density-regulated protein related to translation initiation factor 1 (eIF-1/SUI1)	R	General function prediction only	POORLY CHARACTERIZED
sp|O43586|PPIP1_HUMAN			18.06279229288565			18.606308200141427	18.62991512621529	18.03130712837249		19.321746258421637		19.8374012067188	19.330932696101183			21.09646070994419		17.721352758675344			19.26664203032092			17.788702388675016							19.29415485169783		16.170141339376897		16.761154550068554				18.684377087674942		19.86687605505224	18.68412306897596			17.984651186574155				20.551951719509496		18.358322534497447	18.58097910278478	18.22846829462216			18.355590935780363	17.78897942621141						17.422160534663117		18.82107545566465		19.23645249591505			18.99335321506361	17.3961034353718	17.710072296116884					20.113535385370607	19.204833988891195		19.2809683775586				19.981721342827992										18.763087936260888		18.071732244973425		18.33722480520025						19.195937656656533	22.02623661036276	19.389365918070634		19.32971741051827			GO:0006897//endocytosis;GO:0007155//cell adhesion;GO:0007165//signal transduction;GO:0006954//inflammatory response;GO:0045087//innate immune response	GO:0042802//identical protein binding	GO:0005856//cytoskeleton;GO:0030027//lamellipodium;GO:0005829//cytosol;GO:0016020//membrane;GO:0032154//cleavage furrow;GO:0005886//plasma membrane;GO:0001931//uropod;GO:0048471//perinuclear region of cytoplasm	Hs20149528	832.8	2.6e-241	KOG2398	Predicted proline-serine-threonine phosphatase-interacting protein (PSTPIP)	D	Cell cycle control, cell division, chromosome partitioning	CELLULAR PROCESSES AND SIGNALING	K12804|1|1.1e-239|832.8|hsa:9051|proline-serine-threonine phosphatase interacting protein 1
sp|O43592|XPOT_HUMAN												16.468784885248034				18.338762829186148						19.040577347861955																											17.819479366708133																										18.00989980894641		18.20357858275308																									17.669932889440286		18.59047871720396	19.061204045238924						GO:0071528//tRNA re-export from nucleus;GO:0006409//tRNA export from nucleus;GO:0006886//intracellular protein transport	GO:0000049//tRNA binding;GO:0008536//Ran GTPase binding	GO:0005737//cytoplasm;GO:0005643//nuclear pore;GO:0005634//nucleus;GO:0005654//nucleoplasm;GO:0016363//nuclear matrix;GO:0005829//cytosol	Hs8051636	1896.7	0	KOG2021	Nuclear mRNA export factor receptor LOS1/Exportin-t (importin beta superfamily)	YUJ	Nuclear structure;Intracellular trafficking, secretion, and vesicular transport;Translation, ribosomal structure and biogenesis	CELLULAR PROCESSES AND SIGNALING;CELLULAR PROCESSES AND SIGNALING;INFORMATION STORAGE AND PROCESSING	K14288|1|0.0e+00|1896.7|hsa:11260|exportin-T
sp|O43598|DNPH1_HUMAN	21.045940401772494	18.71741951756164		18.49017862498676	18.213139696087648		19.104359066273062	18.85008280363063	18.201021207222222	20.432796915390604	19.000517042660935	19.12856062749695		18.151354341278527	18.276581734969177	21.0114191587976	18.504361682625493	19.6605709863002	19.580447693283983		18.885669750538376	18.171008104427862	19.384224066922613	19.186012614593075	20.07218312947942	18.302177711647182			18.450517955530582	19.276851532280784	18.729181596654847	19.515373349736738	17.106735994110753	20.242808555696165	19.56662672977862	20.112465418461817	19.11120302574126	18.46430717054383	18.25545136414877	19.28446571032057	18.64273332140138	19.933658941528			18.525804019911597		18.183635941803093	18.826005234683965	19.578116856570823	19.33896906435785	20.219705605297005	20.03559291211119	20.382207910592417	19.72635070467116			19.128792291586706	16.641054402820817	20.418201511589544	19.519855402536024	18.29268045219401	18.11481019509114	17.59115605908786		18.81992746911837	18.93382548589121	20.70171559717756		18.85849463737308	17.993588038957512	19.343510976523		17.74652578207267		19.92474088783168		18.993612302723907	18.75806881881998	19.253770646128057	19.01313897598983	19.337504605885982	20.45052582206987	19.471589649600663	19.26983505211467			19.754107338993087			20.319643578189275	19.330105734987324	18.349713768546295	20.464947930528314	18.47709774905329	18.687565766912837	19.310247328634656	19.005889834375665			19.60183264528721		18.44602590835384	17.99695512930081		20.02018643181049	19.610137268173894	18.846651352348424	18.61033887234243	19.01788709005812	18.548934845033816	GO:0009159//deoxyribonucleoside monophosphate catabolic process;GO:0008283//cell proliferation;GO:0030307//positive regulation of cell growth;GO:0009117//nucleotide metabolic process;GO:0009116//nucleoside metabolic process;GO:0030855//epithelial cell differentiation;GO:0006195//purine nucleotide catabolic process	GO:0050144//nucleoside deoxyribosyltransferase activity;GO:0070694//deoxyribonucleoside 5'-monophosphate N-glycosidase activity;GO:0042802//identical protein binding;GO:0042803//protein homodimerization activity	GO:0005737//cytoplasm;GO:0070062//extracellular exosome;GO:0005634//nucleus;GO:0005829//cytosol									K22928|1|3.1e-95|351.7|ptr:463191|2'-deoxynucleoside 5'-phosphate N-hydrolase [EC:3.2.2.-]
sp|O43617|TPPC3_HUMAN																19.430680291603256			18.341735147841938			18.707513622675823																																											17.648694022932002	18.7065086699531																																				20.68293175032433			20.83820455428074	19.6243135435485					GO:0048208//COPII vesicle coating;GO:0006888//ER to Golgi vesicle-mediated transport;GO:0048193//Golgi vesicle transport;GO:0061024//membrane organization	GO:0017112//Rab guanyl-nucleotide exchange factor activity	GO:0005794//Golgi apparatus;GO:0005783//endoplasmic reticulum;GO:0005829//cytosol;GO:0000139//Golgi membrane;GO:0030008//TRAPP complex	Hs7656926	360.1	2.1e-99	KOG3330	Transport protein particle (TRAPP) complex subunit	U	Intracellular trafficking, secretion, and vesicular transport	CELLULAR PROCESSES AND SIGNALING	K20302|1|9.1e-98|360.1|pon:100437955|trafficking protein particle complex subunit 3
sp|O43633|CHM2A_HUMAN	21.12246331767979	19.888031233874013	18.64056108418764	19.28211894261617	18.85269073571335	19.938128872453422	22.015978458695525		19.451935093729976	20.65347556578716	22.445450160007464	22.05623294103564	20.74390732022734		20.624297983788757	21.480702196871057	19.56028725813672	18.857957086684447	20.19542715656528		19.666128372651915	19.888587875916212	17.23854675379415	18.6523484208757	20.224531912948567	17.014762075224517	20.216661551308665		19.35006146386033	20.2499179495045	20.43189732363932	19.3832543281586	17.592519507615652	19.518893800260784	19.27810552223245	19.39376558033123	21.495332191313103	18.804403013321384	19.490706350160835	21.416132705531453	20.37073678344532	18.839526937194425	19.826091709579064	19.861545491818408	19.88983714971401	19.44229159348849	18.722269840754624	19.108498417801098	20.21449899395275	19.783779146764804	19.542808665802237	19.803311157045837	19.432577309393047	19.6941017594355	18.308738756294623	19.0948746017552	21.61933816435994	20.63738310116956	21.23893599690688	19.92643355798578	19.81871070907562		19.7118674085342	18.855026885011096	18.851810009351723	18.41525307748303	19.814807994845136	18.10505886256008	18.6954307402441	21.061610850417026	19.544401811303665			19.31012555916265	20.398504358125034		21.364155103373008	18.88269349128465	21.385280008855226		19.572421074986348	19.883116993834037	17.864155967104626	19.866259450385314			19.673784086771438	19.526776667497195	19.993740855233565		19.53646331286833		19.730696372897235	19.75400430158781	20.01758488794983	20.010011824855912	20.00840243666044	20.043310605335204	18.16305515448994	20.09678189790442	19.375922840491675	22.64046514053694	19.72347221317744	22.29803702623011	21.48335261159513	22.91317732088761	20.369558302248755	20.80439451341914	18.70326376955633	20.218288217448	GO:1902188//positive regulation of viral release from host cell;GO:0016236//macroautophagy;GO:0010824//regulation of centrosome duplication;GO:0019058//viral life cycle;GO:1901673//regulation of mitotic spindle assembly;GO:0051260//protein homooligomerization;GO:0000920//cell separation after cytokinesis;GO:0007080//mitotic metaphase plate congression;GO:0060548//negative regulation of cell death;GO:1903723//negative regulation of centriole elongation;GO:0016197//endosomal transport;GO:0036258//multivesicular body assembly;GO:0051258//protein polymerization;GO:0045184//establishment of protein localization;GO:0050792//regulation of viral process;GO:0051291//protein heterooligomerization;GO:0031468//nuclear envelope reassembly;GO:1904903//ESCRT III complex disassembly;GO:1903543//positive regulation of exosomal secretion;GO:0010458//exit from mitosis;GO:0006997//nucleus organization;GO:0007034//vacuolar transport;GO:0039702//viral budding via host ESCRT complex;GO:0010324//membrane invagination;GO:0015031//protein transport	GO:0031210//phosphatidylcholine binding;GO:0019904//protein domain specific binding	GO:0005635//nuclear envelope;GO:0000785//chromatin;GO:0070062//extracellular exosome;GO:0016020//membrane;GO:0031902//late endosome membrane;GO:0000815//ESCRT III complex;GO:0005829//cytosol;GO:0005622//intracellular;GO:0030117//membrane coat	Hs7656922	419.9	2.8000000000000002e-117	KOG3230	Vacuolar assembly/sorting protein DID4	U	Intracellular trafficking, secretion, and vesicular transport	CELLULAR PROCESSES AND SIGNALING	K12191|1|1.2e-115|419.9|ggo:101139695|charged multivesicular body protein 2A
sp|O43639|NCK2_HUMAN	21.537525572684128	19.756350051745496	18.389271448813396	18.65653380726272	20.428010141660785	19.685114259322077	22.550242838446007	20.31019440958079	20.341351064845732	18.427390553453836	21.092777567331375	22.05854374799989	21.544788511042167	18.861761562651424	20.44523877430069	21.02498976319157	19.28418936181573		20.54508937366303	18.875983859557596		19.77269233096238		17.818705538640117		18.56778559476811	16.541313027164463	18.74868943419922		17.93408266999475	20.69300490706989	18.93904713197293	19.058660731213465	18.016809471479576	19.484491379811928	19.633822175375	22.166590939794247		17.357395581066992	20.644548914495672	19.421601163374383	18.746466655280287	19.15990903035408	20.359042547352992	18.461197949986857	18.658841366804022			19.12931491774513		19.10206049181904	18.87514027970205	18.38261821153644	20.74846785168668		19.863100941708964	22.13665040281639	20.148422319019733	21.122657531089583	18.500455164158907		19.882292453711575	18.30680022384117	19.672519561798723	18.30411120753033	19.741361181289427	18.39183528483774				18.4892701739752			17.787457930896764	22.386972141741385		20.145800375397336	21.37152525165785	22.242958935775995		18.66666340924062	21.116001511298386	18.49349310175704	20.945191288106663	18.574297276028304	21.669085128045385	21.41687509946103	18.36115794676221	20.21500593202385		19.3343408018288	18.52424837605911		20.113050994737392	20.08641473990411	19.91462849909588	20.642370960393045	20.65362736144883	19.79982039056329	21.65094630362164		23.557934074147408	19.79042600944124	17.831783111322242	20.856288969212063	23.738237925378183	19.56216715153412	22.35306066919795	18.847783713964866	19.615836744341493	GO:1990441//negative regulation of transcription from RNA polymerase II promoter in response to endoplasmic reticulum stress;GO:0008285//negative regulation of cell proliferation;GO:0030032//lamellipodium assembly;GO:0033137//negative regulation of peptidyl-serine phosphorylation;GO:0042110//T cell activation;GO:0007165//signal transduction;GO:1903912//negative regulation of endoplasmic reticulum stress-induced eIF2 alpha phosphorylation;GO:1902237//positive regulation of endoplasmic reticulum stress-induced intrinsic apoptotic signaling pathway;GO:0030838//positive regulation of actin filament polymerization;GO:0016477//cell migration;GO:0060996//dendritic spine development;GO:0042102//positive regulation of T cell proliferation;GO:0007176//regulation of epidermal growth factor-activated receptor activity;GO:0007173//epidermal growth factor receptor signaling pathway;GO:0007172//signal complex assembly;GO:0001771//immunological synapse formation;GO:0048010//vascular endothelial growth factor receptor signaling pathway;GO:0048013//ephrin receptor signaling pathway;GO:0036493//positive regulation of translation in response to endoplasmic reticulum stress;GO:0007015//actin filament organization;GO:0045944//positive regulation of transcription from RNA polymerase II promoter;GO:1903898//negative regulation of PERK-mediated unfolded protein response	GO:0030159//receptor signaling complex scaffold activity;GO:0005070//SH3/SH2 adaptor activity;GO:0032403//protein complex binding;GO:0097110//scaffold protein binding;GO:0001784//phosphotyrosine residue binding;GO:0008093//cytoskeletal adaptor activity	GO:0005783//endoplasmic reticulum;GO:0012506//vesicle membrane;GO:0005737//cytoplasm;GO:0005829//cytosol;GO:0014069//postsynaptic density	Hs18552166	779.6	2.3000000000000002e-225	KOG4226	Adaptor protein NCK/Dock, contains SH2 and SH3 domains	T	Signal transduction mechanisms	CELLULAR PROCESSES AND SIGNALING	K19862|1|1.0e-223|779.6|ggo:101150520|NCK adaptor protein 2
sp|O43665|RGS10_HUMAN	21.4913988636924	20.20859955896848	19.35055517160734	20.033958074678207		19.497401284954	21.21102110334453	20.6059859711328	19.821912183464946	21.543684304871995	20.865416468160724	21.322692664945556	20.239737937353148	18.80473870924544	20.53896020635185	21.42760306541384	19.641242814904874	19.97369691274767	20.31584769311219	17.756254980681422	20.50122282939233	18.52030984106788	19.96576057821051		20.4606413054507	19.709712004798707	20.358246978794185	18.450433823838743	19.158957779371345	20.79737845345868	20.31179062833355	18.26626763890749	20.003056065083744	20.44603064478176	20.429127617616334	18.345245884608357	21.034346347544336	18.97969928878908		19.434648422701407		18.383970240600046	18.88503651257922		19.775873198594752	20.089355119687	18.57028383595169	19.59309445820961	19.829533818354623	20.19972665479589	19.40714278980867	20.390648964828756	20.381117481733018	19.549050599720783		20.02148732945477	21.292665398177103	19.61710042561592	20.757740508444325	19.77039291734152		18.10132361065081	19.00756004947284	20.19296879600433	19.575595915374123	18.83354845777608	19.86959858641492		19.39332718640536	20.685812156542287	19.036373409250547	17.975387958525182	16.897299572192647	18.97792123149409	21.289074391913687		20.212680667935093	20.064902779842424	20.886034356145863	19.39511901236429		20.246759915644905	19.935776020954304		18.742706502462568	18.64953819250809	19.49597865145522	18.692601976249485	18.599586542824454	19.842078707035	19.610528042636137		19.540799148728595	19.60077944868292	19.615848584032108	19.60002482355157	20.100915425648378	19.506438434294317	20.164724865751527	19.89350275412569	20.088731419039597	24.494725651859486	20.796899661104412	22.725936096695616	21.70014589818893	24.896080674529777	21.570570806497724	23.186339643171173	20.48526317843419	21.419816949523184	GO:0009968//negative regulation of signal transduction;GO:0007213//G-protein coupled acetylcholine receptor signaling pathway;GO:0043547//positive regulation of GTPase activity	GO:0005096//GTPase activator activity;GO:0001965//G-protein alpha-subunit binding	GO:0005737//cytoplasm;GO:0043679//axon terminus;GO:0043197//dendritic spine;GO:0005634//nucleus;GO:0005886//plasma membrane;GO:0043025//neuronal cell body;GO:0005829//cytosol	Hs4506505	327.4	1.5e-89	KOG3589	G protein signaling regulators	T	Signal transduction mechanisms	CELLULAR PROCESSES AND SIGNALING	K16449|1|3.5e-97|358.2|pps:100975951|regulator of G-protein signaling
sp|O43670|ZN207_HUMAN	19.57506678753566		19.6059470082689			17.649733889865235	16.970051970849283	17.63432973748964		20.8363111668738	18.575002141061933			19.2162417737557		21.93517829234585	16.923617666674136	20.362658764147376	18.752314144880486					18.877324902772653	17.514740304663373			20.057705999052228		18.74990656871365	18.09376886753777		17.632519316963734	17.488042125679975	19.623021735005764	17.08806598559702					18.78014775606604	17.33316714817054			18.407189922309836	18.69835214167473			20.00371728043701				18.21653283852524			17.45507180440249			17.983548980420867				18.25901020193424	19.228144243065465	19.977354674707207	17.87010297688889				18.659839080966584		18.024292334315145		17.714847959679147	19.188340537000325	17.716528750096355	20.29761428526498					17.969692633651547										18.135562357802872	19.22129667311072		19.12983892323102	18.740257392893174	19.28110701236801	18.33826780092722	17.501639392785815		17.898194488518993			19.779600225609077	22.421629082973304	19.551951962296307		21.28903732679645		17.416865689201764	GO:0008608//attachment of spindle microtubules to kinetochore;GO:0090307//mitotic spindle assembly;GO:0051301//cell division;GO:0046785//microtubule polymerization;GO:0051983//regulation of chromosome segregation;GO:0050821//protein stabilization;GO:0000070//mitotic sister chromatid segregation;GO:0001578//microtubule bundle formation;GO:0006355//regulation of transcription, DNA-templated;GO:0007094//mitotic spindle assembly checkpoint	GO:0008270//zinc ion binding;GO:0003676//nucleic acid binding;GO:0003677//DNA binding;GO:0008017//microtubule binding;GO:0008201//heparin binding;GO:0003700//DNA binding transcription factor activity;GO:0003723//RNA binding	GO:0005874//microtubule;GO:0005737//cytoplasm;GO:0005819//spindle;GO:0005730//nucleolus;GO:0005634//nucleus;GO:0005654//nucleoplasm;GO:1990047//spindle matrix;GO:0000776//kinetochore;GO:0000777//condensed chromosome kinetochore	Hs4508017	1015.4	3.2e-296	KOG2893	Zn finger protein	R	General function prediction only	POORLY CHARACTERIZED	K06237|1|3.7e-21|107.1|bim:100746102|collagen, type IV, alpha!K18491|3|4.2e-17|93.6|lve:103090446|homeobox protein ESX1!K02184|5|5.5e-17|93.2|pmac:106714040|formin 2
sp|O43681|GET3_HUMAN	21.0324263770363	18.840997711499657	19.3546537918757	19.920820097005866	18.574997021595223	19.2202660757168	19.42158696676217	19.47116298986096	19.321433294495783	22.220252316448963				18.21411080494617	19.44596771563748	22.141570443563808	20.079421700226423	20.174589386967508	18.92430295775012		19.77585212792825	19.69150881334634	19.471827464263782	19.146921263020964	20.323384580169076		19.516569443532664		19.065380261958197	20.136038649870397	20.14556239275792	18.55307933251076	19.594299477062226	20.497980383285864	19.970454494967672	19.279367893207542	19.503456989370704	19.495222837189356	19.075862081669705	18.629917988600504		18.63829661983759	18.08213324525868		19.97127581240128	20.105243007834467	19.656862217048182	19.475724435648317	20.28407839059984	19.452648104723067	20.041090307812134	20.441370347243343	20.289240415143908	19.37703199338644	19.38494901277081	19.98785552249496	19.93701741159316		19.64513907309076	19.97843110417819	19.55648532532927		18.98308000148296	18.503841991686425	19.89455356999591	19.32368068817921	20.42333562575196	17.718744716073054	19.24078499232189	20.488589601734592	19.128797880566708	18.919190855558327			20.36879221642993		20.277299855990755	19.809698349460685	18.877516413515924	19.16909738952056	19.532164154233733	20.13227756923185		19.437346378010623		19.435391267645915	19.321832804619493		20.460137847517643	20.248802377124388	20.403484766781016		19.978331487058725	19.88720877987132	19.776762459096787	19.783030162103927	19.95019128501998	19.66043078509133	19.30939301239105	19.83937656396925	19.448868250187942	21.746520677481502	18.374971258663177	20.53966623583674	22.66993503926188	20.640353205400697	19.12504810263441	22.41592672081024	18.656698728737094		GO:0036498//IRE1-mediated unfolded protein response;GO:0006810//transport;GO:0045048//protein insertion into ER membrane	GO:0046872//metal ion binding;GO:0005215//transporter activity;GO:0015105//arsenite transmembrane transporter activity;GO:0016887//ATPase activity;GO:0043492//ATPase activity, coupled to movement of substances;GO:0005524//ATP binding	GO:0005737//cytoplasm;GO:0005783//endoplasmic reticulum;GO:0005730//nucleolus;GO:0005634//nucleus;GO:0005789//endoplasmic reticulum membrane;GO:0070062//extracellular exosome	Hs14759477	698.4	6.300000000000001e-201	KOG2825	Putative arsenite-translocating ATPase	P	Inorganic ion transport and metabolism	METABOLISM	K01551|1|2.7e-199|698.4|rbb:108539604|arsenite/tail-anchored protein-transporting ATPase [EC:3.6.3.16 3.6.3.-]
sp|O43684|BUB3_HUMAN	20.62200951612785		19.818703448838217	18.675031653694194	19.03752238775773	19.394455100486944				21.456721380282133	17.95311096814338	19.22509432595296	20.01524518108182	19.26833802629484		22.301518800673232	21.59038751987957	20.39494380331656	19.005397834990045		18.988054968471022	19.495536078316		19.090891650933084			18.27754080425318	19.067125144714				19.10472624983607	17.363079935277614	19.999575201789234	19.773628804184025	18.67095345667621			19.143142108269103	19.534199617060533	19.64103278340125		18.16859982289797		19.747933982186805	19.49894039908083			20.94576810150369	19.353612596409015		18.136570528855295				19.168361266163444	18.61015322176914	18.750624530492424	18.56674288118245	19.30696045932122	18.92454110671871		17.214790296637933	19.76335682935168	19.86242366894376		18.67741047672978	19.62971783995961		18.971349267080647	19.500306750998384		19.66479020749206		19.429072434058497	18.72179351772452	21.023334248231155	19.25455511776208	18.817381036996125	18.757990178774687		20.31000030246003		19.013190442161505			19.1674370113788		18.64868410741492		20.363169255568327		20.613228553286373	19.6007865798026	19.444965856825227	19.934324154194403	19.593522799298768	19.47524043925775		19.829401426213	18.900031262540647	19.677999591619617	18.38452586356677	19.88204960727808	23.252567457288865	20.023864109633127	19.00721147579107	21.0743402127876	18.45702805214103	18.590187032943263	GO:0051983//regulation of chromosome segregation;GO:0008608//attachment of spindle microtubules to kinetochore;GO:0000070//mitotic sister chromatid segregation;GO:0051321//meiotic cell cycle;GO:0043161//proteasome-mediated ubiquitin-dependent protein catabolic process;GO:0031145//anaphase-promoting complex-dependent catabolic process;GO:0042787//protein ubiquitination involved in ubiquitin-dependent protein catabolic process;GO:0051301//cell division;GO:0007094//mitotic spindle assembly checkpoint;GO:0007059//chromosome segregation;GO:0051437//positive regulation of ubiquitin-protein ligase activity involved in regulation of mitotic cell cycle transition;GO:0007062//sister chromatid cohesion;GO:0051436//negative regulation of ubiquitin-protein ligase activity involved in mitotic cell cycle	GO:0043130//ubiquitin binding	GO:1990298//bub1-bub3 complex;GO:0033597//mitotic checkpoint complex;GO:0005634//nucleus;GO:0005654//nucleoplasm;GO:0005829//cytosol;GO:0000776//kinetochore;GO:0000777//condensed chromosome kinetochore	Hs4757880	687.2	1.4e-197	KOG1036	Mitotic spindle checkpoint protein BUB3, WD repeat superfamily	D	Cell cycle control, cell division, chromosome partitioning	CELLULAR PROCESSES AND SIGNALING	K02180|1|5.9e-196|687.2|nle:100605920|cell cycle arrest protein BUB3
sp|O43704|ST1B1_HUMAN		19.12275343418381	18.471793988195483		18.11595792887045	19.01675749675215	18.077914204840138	19.396319962105107	18.35096909949978	20.31997825666569		18.82763475796053	19.540893712986566			21.931234212911168		18.665183806931086	18.99881529908987		18.736892775571803			19.05857811537553	18.83143317315372	18.54975617487893			16.49602443598279	18.896931748182546	19.142362950699557			18.78049981645232	18.548476227937268		18.30864591763732		19.010377736149028		20.240273574991647		16.974091031464415	20.367996237846125		19.476073167657017	17.654291327481992		20.95582725965834			18.861958022566014		18.31737308680458		18.68321027901716	18.94555941561872	19.48043386808996	18.878839939209197				18.50803023703852	19.14469554968317	20.303206790482225		18.166455750409693			19.416948961813866					19.91043047165289		20.18783384834256	18.95711197205496	19.27934657675508	19.24817121556087		19.1516585927222		19.38032005768782		18.828579695407548			17.581967510237426	18.72784719750065				19.337498641014427	18.622223719378667	18.67004542612394	18.564605999520428	18.951934736226985		18.834729271901107					21.4475	16.539431364561917		19.85401050134081			GO:0006576//cellular biogenic amine metabolic process;GO:0051923//sulfation;GO:0009812//flavonoid metabolic process;GO:0006805//xenobiotic metabolic process;GO:0042403//thyroid hormone metabolic process;GO:0008202//steroid metabolic process;GO:0030855//epithelial cell differentiation;GO:0018958//phenol-containing compound metabolic process;GO:0050427//3'-phosphoadenosine 5'-phosphosulfate metabolic process;GO:0006068//ethanol catabolic process	GO:0008146//sulfotransferase activity;GO:0004062//aryl sulfotransferase activity	GO:0005829//cytosol	Hs7657621	619.4	3.2e-177	KOG1584	Sulfotransferase	R	General function prediction only	POORLY CHARACTERIZED	K01025|1|2.1e-176|622.1|hsa:27284|sulfotransferase [EC:2.8.2.-]
sp|O43707|ACTN4_HUMAN	21.890718914672505	20.268809007246123					18.20895954743061	21.03839439399708	18.928459669894373	18.87014284635871	19.821768448388024		19.39779726254073			19.546029662050454	20.581737487394044		18.6312645982992			21.290381965960915					18.778523118705085	21.8851007194008			19.69549251241628		19.7193168709457	18.43294675488853		22.477123329245394	19.11622828711182	18.592809254032712		18.14450915613724		20.27465475928213							19.529441800706422	18.43721365031586		24.50568528771532	19.102820688064536				18.99096451028741				18.853263142648608		19.293856962331315	19.5368776092423				19.196262978228088	18.61869527678642		19.18968078426268			22.48020382193509	19.66021497091364			18.02304843673377	20.30401618944964				17.733427101853522	20.36657868778134			21.73581812343117	21.032014501382832	21.362131117859484		21.348697366611955	17.614128025723215		21.470806329176757	18.748207880483907	19.103974876315025		18.94842898896361	19.282403851247032	19.453813735334894		22.666738261395448	19.80531696877924	24.152578910897034	20.351938755010547	20.645151285225896		18.76724122049785	19.48252263034085	17.654624466317856				Hs12025678	1837.8	0	KOG0035	Ca2+-binding actin-bundling protein (actinin), alpha chain (EF-Hand protein superfamily)	Z	Cytoskeleton	CELLULAR PROCESSES AND SIGNALING	K05699|1|0.0e+00|1808.9|hgl:101710271|actinin alpha 1/4
sp|O43708|MAAI_HUMAN																						18.78428104969685																																							18.145470733731536					17.051928642966384																											16.64919471981992									17.55827716964895				17.90325102681857					GO:0006572//tyrosine catabolic process;GO:1901687//glutathione derivative biosynthetic process;GO:0006559//L-phenylalanine catabolic process;GO:0009072//aromatic amino acid family metabolic process;GO:0006749//glutathione metabolic process	GO:0004364//glutathione transferase activity;GO:0016853//isomerase activity;GO:0016034//maleylacetoacetate isomerase activity;GO:0003824//catalytic activity;GO:0016740//transferase activity;GO:0042802//identical protein binding;GO:0004602//glutathione peroxidase activity;GO:0042803//protein homodimerization activity	GO:0005737//cytoplasm;GO:0005829//cytosol;GO:0005739//mitochondrion	Hs4504189	429.5	3.4e-120	KOG0868	Glutathione S-transferase	O	Posttranslational modification, protein turnover, chaperones	CELLULAR PROCESSES AND SIGNALING	K01800|1|5.6e-118|427.6|hsa:2954|maleylacetoacetate isomerase [EC:5.2.1.2]
sp|O43741|AAKB2_HUMAN																	18.163066895297067																																																																																					20.34036538107465				18.55406261249956		18.503491220616205			GO:0006633//fatty acid biosynthetic process;GO:0007050//cell cycle arrest;GO:0006468//protein phosphorylation;GO:0006853//carnitine shuttle;GO:0016236//macroautophagy;GO:0007165//signal transduction;GO:1901796//regulation of signal transduction by p53 class mediator;GO:0042304//regulation of fatty acid biosynthetic process;GO:0016241//regulation of macroautophagy	GO:0016301//kinase activity;GO:0042802//identical protein binding;GO:0004679//AMP-activated protein kinase activity	GO:0031588//nucleotide-activated protein kinase complex;GO:0005829//cytosol;GO:0005654//nucleoplasm	Hs4885561	559.3	3.6e-159	KOG1616	Protein involved in Snf1 protein kinase complex assembly	G	Carbohydrate transport and metabolism	METABOLISM	K07199|1|1.5e-157|559.3|hsa:5565|5'-AMP-activated protein kinase, regulatory beta subunit
sp|O43747|AP1G1_HUMAN										17.597667122294546		18.733532433202427	18.975295692734772		21.32203408815807	18.36218852602918	19.019926279013088					18.67747529488451									18.70309644826612			17.01848914352501													18.544236355640766							18.866507536622446									17.064281542420787	18.8683101937172			19.45030401107197								18.325488881904214		17.415896674960823					18.64268734108084							19.811407522588446													22.279065963251732	17.705752799319928		20.84303487875061	20.51624210227579		19.5384992707558	17.099808093200416		GO:0090160//Golgi to lysosome transport;GO:0032438//melanosome organization;GO:0006886//intracellular protein transport;GO:0045954//positive regulation of natural killer cell mediated cytotoxicity;GO:0043323//positive regulation of natural killer cell degranulation;GO:0035646//endosome to melanosome transport;GO:0019886//antigen processing and presentation of exogenous peptide antigen via MHC class II;GO:0050690//regulation of defense response to virus by virus;GO:0016192//vesicle-mediated transport	GO:0019894//kinesin binding;GO:0008565//protein transporter activity;GO:0030742//GTP-dependent protein binding;GO:0005215//transporter activity;GO:0017137//Rab GTPase binding	GO:0043231//intracellular membrane-bounded organelle;GO:0030131//clathrin adaptor complex;GO:0030119//AP-type membrane coat adaptor complex;GO:0030136//clathrin-coated vesicle;GO:0005737//cytoplasm;GO:0016020//membrane;GO:0030669//clathrin-coated endocytic vesicle membrane;GO:0048471//perinuclear region of cytoplasm;GO:0055037//recycling endosome;GO:0005794//Golgi apparatus;GO:0030659//cytoplasmic vesicle membrane;GO:0032588//trans-Golgi network membrane;GO:0030665//clathrin-coated vesicle membrane;GO:0005829//cytosol;GO:0005802//trans-Golgi network;GO:0000139//Golgi membrane;GO:0005765//lysosomal membrane	Hs18104998	1608.6	0	KOG1062	Vesicle coat complex AP-1, gamma subunit	U	Intracellular trafficking, secretion, and vesicular transport	CELLULAR PROCESSES AND SIGNALING	K12391|1|0.0e+00|1558.9|ccw:104691864|AP-1 complex subunit gamma-1
sp|O43752|STX6_HUMAN																																																										15.50304147857208																									17.62662367947774																			18.64230123383205		17.203982881281046		17.99326536053194					GO:0006906//vesicle fusion;GO:1903827//regulation of cellular protein localization;GO:0032880//regulation of protein localization;GO:0090161//Golgi ribbon formation;GO:0006886//intracellular protein transport;GO:0048193//Golgi vesicle transport;GO:0048278//vesicle docking;GO:0042147//retrograde transport, endosome to Golgi;GO:0007032//endosome organization;GO:0032456//endocytic recycling	GO:0005484//SNAP receptor activity;GO:0019905//syntaxin binding;GO:0000149//SNARE binding	GO:0030285//integral component of synaptic vesicle membrane;GO:0000139//Golgi membrane;GO:0031201//SNARE complex;GO:0016021//integral component of membrane;GO:0005654//nucleoplasm;GO:0048471//perinuclear region of cytoplasm;GO:0030136//clathrin-coated vesicle;GO:0005794//Golgi apparatus;GO:0032588//trans-Golgi network membrane;GO:0012505//endomembrane system;GO:0005886//plasma membrane;GO:0043195//terminal bouton;GO:0005829//cytosol;GO:0005802//trans-Golgi network;GO:0045335//phagocytic vesicle;GO:0005622//intracellular;GO:0005769//early endosome	Hs5032131	495.4	5.9e-140	KOG3202	SNARE protein TLG1/Syntaxin 6	U	Intracellular trafficking, secretion, and vesicular transport	CELLULAR PROCESSES AND SIGNALING	K08498|1|2.6e-138|495.4|ggo:101149903|syntaxin 6
sp|O43768|ENSA_HUMAN											19.041823750804767													19.52248668109932							18.025779480617317											18.578758647368044																	18.426691623630084								18.45263293863244																																			24.220752490092927	19.739528208281463	20.240750910001765	19.80748335232223	24.622942854924077	19.38143009352155	22.248503451828185		19.855199370315656	GO:0000278//mitotic cell cycle;GO:0035308//negative regulation of protein dephosphorylation;GO:0000086//G2/M transition of mitotic cell cycle;GO:0007584//response to nutrient;GO:0006810//transport;GO:0050796//regulation of insulin secretion;GO:0009749//response to glucose;GO:0051301//cell division;GO:0007049//cell cycle	GO:0051721//protein phosphatase 2A binding;GO:0019212//phosphatase inhibitor activity;GO:0019870//potassium channel inhibitor activity;GO:0019888//protein phosphatase regulator activity;GO:0004864//protein phosphatase inhibitor activity;GO:0005102//receptor binding;GO:0008200//ion channel inhibitor activity	GO:0005737//cytoplasm;GO:0005654//nucleoplasm	Hs4758272	245.4	5.1e-65	KOG4076	Regulator of ATP-sensitive K+ channels Alpha-endosulfine/ARPP-19 and related cAMP-regulated phosphoproteins	TU	Signal transduction mechanisms;Intracellular trafficking, secretion, and vesicular transport	CELLULAR PROCESSES AND SIGNALING;CELLULAR PROCESSES AND SIGNALING	K02539|1|2.8e-18|95.5|pmaj:107198998|myeloid leukemia cell differntiation protein MCL-1
sp|O43776|SYNC_HUMAN	24.129156626180787	19.684066216498813	21.58235199944531	21.15522961141813	20.56868920314713	20.16018735085881	20.45170643562389	20.05097636367229	19.454659136002693	23.108519921729403	21.26777566390388	21.664582876748067	21.18836782703708	20.615971764616926	21.287262072918296	24.404200776674312	20.463889494584592	21.75932201014504	20.620560737628598	20.1724369905915	20.685668827938564	20.106689728381333	19.995004553399355	21.235095763394845	21.21209625048391	20.15277061005412	20.43062250478576	21.11983542829014	20.6847380309811	20.850554014187846	21.82547805864603	20.823754242556504	20.705863076344293	21.808645025321447	21.66210170341892	21.606752326975915	20.01987982525881		20.607627405793465	20.11489590373112	21.25540911699961	21.28221797276905	20.30673018475094	19.784931715505884	21.68577185531202	21.09267788318836	19.773331870874365	20.21544150554024	22.62123734594105	21.939381280435565	21.44856003089626	21.426871385562112	21.538006319241724	20.35756404153323	19.00402776582923	21.246765595241545	21.160927915321214	19.99317772214752	21.04727114780233	21.856304799325077	21.81039412990412	20.73311263732989	20.428270522721867	20.928042778932365	21.336432502284087	19.700681877699772	20.77584785716721	20.093389515459386	18.9325586843718	21.361274095352343	20.20385801137389	20.235801112894052	19.172041518868404	20.298926747979227	22.979408770597733	19.94383305956601	22.62944113228929	20.016283714822347	20.18830687855266	20.90200401962693	19.265757399505333	21.646487695091533	19.74585173107793	20.87508409087183	19.06155238966245	20.586498574272152	20.5802896875054	19.382914924133896	20.24220010671279	20.22013696408121	22.076585943344494	20.080128515124557	21.45319814456683	21.49630651085489	21.259492732164784	21.341893188112067	21.58921601596932	21.47753747237278	21.25133960514013	20.734782134637086	19.21762947611372	23.70971804876937	19.718647596310635	24.49495966060942	24.697843767444127	23.787219956282527	20.376435401001952	22.30111711788342	18.204396765653197	20.27290450186027	GO:0006421//asparaginyl-tRNA aminoacylation;GO:0006418//tRNA aminoacylation for protein translation	GO:0004816//asparagine-tRNA ligase activity;GO:0003676//nucleic acid binding;GO:0005524//ATP binding	GO:0005737//cytoplasm;GO:0070062//extracellular exosome;GO:0005829//cytosol;GO:0005739//mitochondrion	Hs4758762	1132.5	0	KOG0555	Asparaginyl-tRNA synthetase	J	Translation, ribosomal structure and biogenesis	INFORMATION STORAGE AND PROCESSING	K01893|1|0.0e+00|1132.5|hsa:4677|asparaginyl-tRNA synthetase [EC:6.1.1.22]
sp|O43809|CPSF5_HUMAN	19.8249948668245	19.21098154944228	18.883354682703665							21.139843940780487				18.75762123198992		19.89887538741405		20.529631123227748				19.3125118468926						18.513136886132564				17.939941032730342																	19.59227488634252				18.72005291630725								18.99026150099052		17.894134721799933	18.99550775390641	17.299014891093993												19.624840721541347					19.805965174075457		18.951561035909545							20.190335800870745		19.9540178955624	18.021764519546355								19.53062491471708	17.324883645672344		20.812264115732475	18.811798465589103		20.26248741978111			GO:0006397//mRNA processing;GO:0000398//mRNA splicing, via spliceosome;GO:0051262//protein tetramerization;GO:0031124//mRNA 3'-end processing;GO:0006369//termination of RNA polymerase II transcription;GO:0006378//mRNA polyadenylation;GO:0006379//mRNA cleavage	GO:0016787//hydrolase activity;GO:0017091//AU-rich element binding;GO:0003723//RNA binding;GO:0042803//protein homodimerization activity;GO:0042826//histone deacetylase binding;GO:0042802//identical protein binding;GO:0003729//mRNA binding	GO:0016604//nuclear body;GO:0042382//paraspeckles;GO:0005813//centrosome;GO:0005634//nucleus;GO:0005849//mRNA cleavage factor complex;GO:0005815//microtubule organizing center;GO:0005654//nucleoplasm	Hs5901926	473.4	2.1e-133	KOG1689	mRNA cleavage factor I subunit	A	RNA processing and modification	INFORMATION STORAGE AND PROCESSING	K14397|1|9.3e-132|473.4|nle:100600806|cleavage and polyadenylation specificity factor subunit 5
sp|O43813|LANC1_HUMAN	19.26886701852693								19.3587207067172	20.866095581534367	18.04675172996213	18.995282530109293		19.14574967904635		21.50749895452015		20.16820018464583	18.679710973387248	17.614376196541645	19.594744445497483	19.962504801556594	19.981171631328685	20.73666032923473			20.384681976537436		17.586006233985668	19.86144161043168			19.233560622843047	20.293504823404906	18.96687714181262					18.579093958938824					20.11623275505068	19.636689567287167		20.41836937974928	20.64948308534996	19.20817033707396	19.21914313941881						19.490858136487347		19.714125337432467		19.93700782603232		19.502273386854977		20.46461551207064			19.569189631066077		20.190306456169942		18.518565736312148			20.283380154152944		19.405295043251137		21.083131115375505		19.35675204231917	19.825274026801495	19.047657841526316						20.67697727883921	20.142286749674668							19.509232010956357				18.65876321005942	21.84423736804065		20.97655676032236	22.857266680916663	20.847725874054102	22.294288373576144	21.615166048161885	20.358390367741077		GO:0007186//G-protein coupled receptor signaling pathway	GO:0004930//G-protein coupled receptor activity;GO:0017124//SH3 domain binding;GO:0008270//zinc ion binding;GO:0050750//low-density lipoprotein particle receptor binding;GO:0043295//glutathione binding	GO:0005737//cytoplasm;GO:0070062//extracellular exosome;GO:0005887//integral component of plasma membrane;GO:0005886//plasma membrane	Hs5174445	839.7	1.9999999999999997e-243	KOG2787	Lanthionine synthetase C-like protein 1	V	Defense mechanisms	CELLULAR PROCESSES AND SIGNALING	K19522|1|2.8e-54|216.9|apla:101793571|membrane transport protein XK!K17509|2|3.0e-53|213.4|cqu:CpipJ_CPIJ006058|pyruvate dehydrogenase phosphatase regulatory subunit
sp|O43815|STRN_HUMAN										15.427305754861562		18.45780227014829				18.56767489849381	17.973273587299133			19.365855147585314		18.40292561560581					19.58160875831996				18.42530655672374						17.352243411081904					18.930895067235937															19.51593412933913																								19.13817313981984	19.50604023209335							20.46532928610809							18.437635010792963		18.643437464127352				20.069803692979328			20.53748518911152	19.565241893520746		19.59318211831937			GO:0007626//locomotory behavior;GO:0016055//Wnt signaling pathway;GO:0008285//negative regulation of cell proliferation;GO:0070830//bicellular tight junction assembly;GO:0016358//dendrite development	GO:0030331//estrogen receptor binding;GO:0070016//armadillo repeat domain binding;GO:0051721//protein phosphatase 2A binding;GO:0005516//calmodulin binding;GO:0032403//protein complex binding	GO:0005737//cytoplasm;GO:0000159//protein phosphatase type 2A complex;GO:0016020//membrane;GO:0045211//postsynaptic membrane;GO:0014069//postsynaptic density;GO:0043197//dendritic spine;GO:0043025//neuronal cell body;GO:0005923//bicellular tight junction	Hs4507283	1553.9	0	KOG0642	Cell-cycle nuclear protein, contains WD-40 repeats	D	Cell cycle control, cell division, chromosome partitioning	CELLULAR PROCESSES AND SIGNALING	K17608|1|0.0e+00|1564.3|hsa:6801|striatin 1/3/4
sp|O43820|HYAL3_HUMAN	20.289607173741576	18.44128186765245			18.69489541077263		19.242180924644387				18.82959800705764	20.58187224532165	19.98300140165684	18.933805563538137	19.282534033894372	19.80312163929073	20.607165186571905		18.036803580917734	19.115598591204574		18.16438510995498		20.10696388717608					18.19177887250218	17.4422077901764		20.62179847352684	19.85485574880425		20.194558169055927	18.597788046069635	19.93461698558292			18.627129697864124	20.089943530981945	18.305066220443194	17.87827115424954									19.546870743009062	18.14079965528699			17.972809980317916	20.623787363266317	18.995200370744097	20.10722858552311		18.537362242786465	19.884611590319857	18.645478780032317		20.197462937591077	19.262423354874493	18.328290027237152							19.42262656586505	19.575222124831885		17.8032573736187	19.58873020657531	19.751993085026758	18.921994689980306		20.870307323847516		20.04769321678194	18.63387805491105	18.84646464733205	19.803047842999685		19.136990302168424		19.989775104725123			20.31644294113392		19.002099630258492			19.662408991079275	20.415192372366885		18.581042169280423		18.860000163251883	18.74036273298413			18.694132926731147			GO:0051216//cartilage development;GO:0005975//carbohydrate metabolic process;GO:0046677//response to antibiotic;GO:0009615//response to virus;GO:0071347//cellular response to interleukin-1;GO:0071356//cellular response to tumor necrosis factor;GO:0007338//single fertilization;GO:0006954//inflammatory response;GO:0071493//cellular response to UV-B;GO:0030214//hyaluronan catabolic process	GO:0004415//hyalurononglucosaminidase activity;GO:0033906//hyaluronoglucuronidase activity	GO:0005783//endoplasmic reticulum;GO:0031410//cytoplasmic vesicle;GO:0005764//lysosome;GO:0005576//extracellular region;GO:0001669//acrosomal vesicle;GO:0005886//plasma membrane;GO:0005769//early endosome									K01197|1|1.0e-261|906.0|hsa:8372|hyaluronoglucosaminidase [EC:3.2.1.35]
sp|O43827|ANGL7_HUMAN			19.581978577306227		19.88103248999812		19.241084764821	19.92609580882253		19.223770759349705	19.081286114125877	19.26372435074513	18.258583554085742	20.26475594604309		19.440146405761563		19.466078424749917	19.41211083664487	19.37135609559294		19.778073197188093	20.846179431280635	19.10009454100868		19.40033452954759	20.428529141916076	18.708996079432385	19.1757799798258				20.176487182234705		20.381396416648688	19.539860860184945			20.04436878069339		21.10081907153611	23.727767343485645		19.5072100570353			19.092536096015845		22.14975854031036	19.800237567499963	19.80291536184985		19.64515254753783	19.096094648992413			20.71388321055509	19.564922189250268	19.93448907781399		19.914934227095472		19.272774491317037	20.148252593983877		19.95277198694227	19.976914680685383	19.12999828887452	19.922544217251204	19.693030604751808	20.56951530551608		18.711608864063848			20.1729384574855			19.323052722161187	19.97837767839293	20.234172960070637	20.406201563953797	21.29283997823108				19.704382346950517			20.09902907749821	21.446117216632278	19.78953001547348		20.37111666934332	20.581156656417782	20.518917784425465	20.761898648623305			19.188313963907785	19.80302280739916	19.657560950741495		20.00726298402987					19.87622846964313		GO:0006979//response to oxidative stress		GO:0005576//extracellular region	Hs10863949	726.5	2.1000000000000002e-209	KOG2579	Ficolin and related extracellular proteins	R	General function prediction only	POORLY CHARACTERIZED	K05466|1|2.6e-61|240.0|kmr:108233938|angiopoietin 2!K05467|2|1.0e-60|238.0|sbq:101044031|angiopoietin 4
sp|O43847|NRDC_HUMAN																																																																																																						19.184834434936203									GO:0008283//cell proliferation;GO:0052548//regulation of endopeptidase activity;GO:0007528//neuromuscular junction development;GO:0006508//proteolysis;GO:0016477//cell migration;GO:0051044//positive regulation of membrane protein ectodomain proteolysis	GO:0046872//metal ion binding;GO:0004222//metalloendopeptidase activity;GO:0048408//epidermal growth factor binding	GO:0005829//cytosol;GO:0005739//mitochondrion;GO:0009986//cell surface	Hs4505453	1916.4	0	KOG0959	N-arginine dibasic convertase NRD1 and related Zn2+-dependent endopeptidases, insulinase superfamily	O	Posttranslational modification, protein turnover, chaperones	CELLULAR PROCESSES AND SIGNALING	K01411|1|0.0e+00|2341.6|hsa:4898|nardilysin [EC:3.4.24.61]
sp|O43852|CALU_HUMAN	28.20369753603661	26.858356446333485	25.30994050384828	27.01131441922421	27.617035121970385	27.57120639521284	27.69171675939485	26.88878020312316	27.30865114563946	26.386778852960123	27.381380807688664	27.54153891145778	27.68267829403577	27.25119892811237	26.877552169643163	27.743133832239863	27.77829005950262	25.85757900570866	25.85156669753026	27.9634988010796	26.648193263577717	26.43273441223554	25.543292590225807	28.937630230922107	25.818402587990143	26.33535627270529	22.009376836538355	24.419149575649698	25.554909908374714	25.628427827701888	27.421126181034136	26.108363597274685	28.643808109382476	25.92367724326269	27.62582203006944	26.84918026969678	27.55832055678493	23.865432274559687	24.907243998262487	27.19786564270051	25.737922897740187	25.97942724661028	26.48018589675788	26.59859824661217	24.264401510147916	27.3679463973926	24.85897509024218	25.292506410175008	26.83592495602744	25.513267960612303	27.43818143339164	26.766057174453906	26.34626868303232	27.098585504695954	24.05693623169322	26.348590947292895	28.21770788728985	27.052049891493347	28.24243252018431	24.84771728477534	24.875437902378486	28.238166071930213	26.078567763273597	26.281322477077666	27.834673726087875	26.85960428333874	27.67196187384464	22.52719896217195	24.17207696620881	22.55013740512301	24.64521458901621	27.376391006448085	25.49762200557674	28.060801219456103	27.216763757141223	26.166362414519423	26.68272971990557	27.177237487975045	28.03277733494672	27.164399705431403	23.75363820152624	27.789305129599665	25.23322834800973	27.529326436947816	26.520157813325827	27.35548810361252	27.46806611750919	23.65800092310544	28.12471065499206	26.47345589133755	27.104843425597075	26.028467234846342	23.838351315431964	26.72876070062796	26.749956113382865	26.747730168622933	26.837137026841557	26.730559487307765	26.47416648721494	27.95158751862557	24.00583646244093	26.247129307817826	23.593882071892555	23.003621622433123	24.28470722240548	26.45211039340973	25.103429332355237	27.218558237636955	24.97125105749064	23.711045208309272		GO:0005509//calcium ion binding	GO:0005794//Golgi apparatus;GO:0005783//endoplasmic reticulum;GO:0042470//melanosome;GO:0016020//membrane;GO:0005789//endoplasmic reticulum membrane;GO:0005576//extracellular region;GO:0033018//sarcoplasmic reticulum lumen	Hs4502551	659.8	2.1999999999999998e-189	KOG4223	Reticulocalbin, calumenin, DNA supercoiling factor, and related Ca2+-binding proteins of the CREC family (EF-Hand protein superfamily)	TU	Signal transduction mechanisms;Intracellular trafficking, secretion, and vesicular transport	CELLULAR PROCESSES AND SIGNALING;CELLULAR PROCESSES AND SIGNALING	K17286|1|1.5e-39|167.5|shx:MS3_01466|erythrocyte band 7 integral membrane protein!K12804|2|4.9e-38|162.5|ola:101156493|proline-serine-threonine phosphatase interacting protein 1!K19934|3|2.0e-36|157.1|sko:100368121|calcium-binding protein!K18584|5|2.1e-33|147.1|dpte:113795917|actin-related protein 3
sp|O43865|SAHH2_HUMAN	19.423606210981685						20.394922375486505				20.206644024962603	19.66026549755613			18.57351434381513	21.15067879794848	19.927687563542605				20.374131780550883	20.203860191821413									18.978502882417285				20.034469352425543						18.986373463372708	21.78480200643295							20.081470380813432		20.43114444523333	19.44850166090458	18.921756124381915				19.860823310649707				20.200835568361917	18.67653152037489													21.543371340110856	17.997451377431855	20.389353733500474				18.53155158593596	19.45618970941753							20.501186086554				19.730308965847215	20.237391858446053		19.17807029494397		19.45104772987464				22.70349158428708	19.4901937313444	18.650389717714905	23.097821456838965	22.16088399324638		20.68550388892632		18.41454389572476	GO:0032412//regulation of ion transmembrane transporter activity;GO:0006611//protein export from nucleus;GO:0006730//one-carbon metabolic process;GO:0044070//regulation of anion transport;GO:1903779//regulation of cardiac conduction;GO:0038166//angiotensin-activated signaling pathway;GO:0033353//S-adenosylmethionine cycle;GO:0010765//positive regulation of sodium ion transport;GO:0042045//epithelial fluid transport;GO:0051592//response to calcium ion;GO:0031440//regulation of mRNA 3'-end processing;GO:0006378//mRNA polyadenylation	GO:0004013//adenosylhomocysteinase activity;GO:0042802//identical protein binding;GO:0016787//hydrolase activity;GO:0003723//RNA binding	GO:0005783//endoplasmic reticulum;GO:0005789//endoplasmic reticulum membrane;GO:0005737//cytoplasm;GO:0070062//extracellular exosome;GO:0016324//apical plasma membrane;GO:0043231//intracellular membrane-bounded organelle;GO:0005829//cytosol	Hs21361647	1075.8	0	KOG1370	S-adenosylhomocysteine hydrolase	H	Coenzyme transport and metabolism	METABOLISM	K01251|1|0.0e+00|1075.8|rro:104680326|adenosylhomocysteinase [EC:3.3.1.1]
sp|O43866|CD5L_HUMAN	29.300055130229914	28.979952046965764	28.7303393644236	30.4980766536154	30.230551087692785	29.86519731087048	30.10349443544039	29.54333253191441	30.04476924883142	29.82405882182536	28.887610117807007	27.7818545972079	29.19916173162936	29.21072707946249	30.08121102480809	28.31725632015288	29.94604168196316	28.616674497159675	30.01737006428954	30.396276781107904	28.86602821108384	30.02248559163468	29.89022720535052	29.65556315270424	29.674358688248287	29.677688192546103	27.339787156936943	30.786270134960617	29.44694584509958	29.299983433938024	30.253941615060704	30.72400159157611	30.731227224046066	29.2015719323955	30.249898664455014	31.018673695870287	31.88278317772839	29.86460471905448	30.21989609135093	29.67162953255124	29.48316823994499	30.036186956499783	30.607560943740324	30.495852909651624	27.16869753133201	29.81990542092791	30.24350205620795	29.726140365547803	30.056848830713427	29.873305103505523	29.067024105701943	29.19927615637979	29.55074407520489	30.938293022305395	29.556153715507264	29.50405909340874	30.724701739223157	30.19994645826548	29.44220544769092	30.794847315948385	30.220027231571475	27.42159432616177	30.193514511376364	29.475685319388862	28.19161032329993	29.96622844651132	30.49483738742712	30.25043602851901	30.882501692573538	29.557916593957863	29.5635834023446	30.101625719590952	29.52305861083316	29.53672190107797	29.23137083135549	29.997497656436632	30.938388019797724	29.485340244587192	29.96011486673497	30.11754574776603	30.120996346940373	27.314607014539025	29.816703812939828	30.111441191297587	29.83964864589315	29.72948577691634	29.43615657226544	30.67682615214641	28.907361974662663	29.987266123285355	29.773905448626213	30.14870628271255	30.34633715870781	29.43637990629489	29.845972280834303	29.63318650881952	29.59580471948391	29.616496568499585	30.57936884078003	30.003233154216044	30.78020898179762	28.260898731399667	29.658553176658533	28.993561595701596	30.352059667898583	28.86702935408341	28.08447760062574	30.042730618076124	30.19137233383201	30.44250212646442	GO:0006968//cellular defense response;GO:0006915//apoptotic process;GO:0002376//immune system process;GO:0006954//inflammatory response	GO:0005044//scavenger receptor activity	GO:0005737//cytoplasm;GO:0016020//membrane;GO:0005615//extracellular space;GO:0072562//blood microparticle;GO:0005576//extracellular region;GO:0070062//extracellular exosome	7294991	61.2	3.9e-09	KOG3627	Trypsin	E	Amino acid transport and metabolism	METABOLISM	K13912|1|8.4e-92|341.3|cmy:102947203|deleted in malignant brain tumors 1 protein
sp|O43897|TLL1_HUMAN	21.578959703629064			21.142182916340754	21.48361930465828	20.145129273802716	21.28620905638948	20.899382323335765	21.52906877329397	21.874869500382896	21.518602653112445	20.87792300289621	21.097223308104677	21.12201824568983		20.73990020859937	21.921255245490062	21.224355779539888	19.80310470460809		21.22729285028897	20.993013540592788	21.720387860211066	21.54273116947339	21.74383151363642	21.579863586687495	20.59200639872404	21.61429460690103	21.796287516903625	21.225628876259805	21.266453935275976	22.33017197333876	22.163416600943854	20.627934050460144	21.697876921395117	21.84873273181021					21.889736697350664	21.77400892140007	21.752138149841063	21.362864242896407		21.190987169081733	21.327700507384648	20.81750310665399	21.641278710792815	21.55892593680212	21.180967879443077	20.43151520887964	21.55937294490142		20.95659051509577	20.47140492482877	21.6451514273436		22.55873533367269	22.942192929237525	20.887908375630158	19.872019091821105	21.30517901909869	20.700071279526668	20.764246912374382	20.92704979048893	21.774605273312783	21.629965026409987	21.704519725073663			19.95050477135852	21.329306621345577	20.25260920842387	21.74076128206255	21.72291451909417			21.63614286162956	21.17271890376093	22.18692022057396	22.26101719102104	23.534675297201865		20.28833828127888			21.942632321875287		20.73036537598536	21.226164352600893		21.52070637397768			21.394433938853123		21.06495151769045	21.75062328384494	21.32905376356851	22.317825203569893		22.07709088719897	22.126250996466027	19.790833775560458	21.003219788423653	20.03575823369806	21.52446761504999	22.570512569647807	21.91023339337973	GO:0030154//cell differentiation;GO:0001501//skeletal system development;GO:0022617//extracellular matrix disassembly	GO:0004252//serine-type endopeptidase activity;GO:0004222//metalloendopeptidase activity;GO:0008270//zinc ion binding;GO:0005509//calcium ion binding	GO:0005576//extracellular region	HsM6912722	2153.3	0	KOG3714	Meprin A metalloprotease	O	Posttranslational modification, protein turnover, chaperones	CELLULAR PROCESSES AND SIGNALING	K09608|1|0.0e+00|2096.6|lav:100674256|tolloid-like protein 1 [EC:3.4.24.-]
sp|O60216|RAD21_HUMAN																18.644277809335183																																																													18.31928692375884																			18.45892165102039									20.557223893398497			18.84511301233505			GO:0045841//negative regulation of mitotic metaphase/anaphase transition;GO:0071168//protein localization to chromatin;GO:0007131//reciprocal meiotic recombination;GO:0051301//cell division;GO:0007062//sister chromatid cohesion;GO:0006302//double-strand break repair;GO:0045876//positive regulation of sister chromatid cohesion;GO:0006915//apoptotic process;GO:0010972//negative regulation of G2/M transition of mitotic cell cycle;GO:0006310//DNA recombination;GO:0006357//regulation of transcription from RNA polymerase II promoter	GO:0032403//protein complex binding;GO:0001228//transcriptional activator activity, RNA polymerase II transcription regulatory region sequence-specific DNA binding;GO:0003682//chromatin binding	GO:0000785//chromatin;GO:0000228//nuclear chromosome;GO:0016020//membrane;GO:0008278//cohesin complex;GO:0005654//nucleoplasm;GO:0016363//nuclear matrix;GO:0005694//chromosome;GO:0000794//condensed nuclear chromosome;GO:0000798//nuclear cohesin complex;GO:0000775//chromosome, centromeric region;GO:0005829//cytosol	Hs5453994	1269.6	0	KOG1213	Sister chromatid cohesion complex Cohesin, subunit RAD21/SCC1	D	Cell cycle control, cell division, chromosome partitioning	CELLULAR PROCESSES AND SIGNALING	K06670|1|0.0e+00|1269.6|ggo:101129201|cohesin complex subunit SCC1
sp|O60229|KALRN_HUMAN	17.305039534226207									20.30667628547275					18.19106093633712	20.55501304162931	19.240499771937213																19.864748170939063				21.35734617598432	20.02082809982629						19.65743802168292														19.774815094953304				17.5985533901955	18.418060525152093	20.314817542228536					22.124448844444235						19.14417986449561			18.40538976725104	19.322736525362387	19.881426368937085				21.183958784272345		20.696021589395222	21.364270137550225		20.984038034121525										20.08065510701964			23.18017636150291	19.50609872283518		19.099198297284484	21.7030764731189	20.39198674610568	20.80575987387448	21.3035093494262	19.17638392579132	GO:0048148//behavioral response to cocaine;GO:0007595//lactation;GO:0046959//habituation;GO:0007613//memory;GO:0007165//signal transduction;GO:0035023//regulation of Rho protein signal transduction;GO:0035556//intracellular signal transduction;GO:0060137//maternal process involved in parturition;GO:0048168//regulation of neuronal synaptic plasticity;GO:0001662//behavioral fear response;GO:0043065//positive regulation of apoptotic process;GO:0009612//response to mechanical stimulus;GO:0051056//regulation of small GTPase mediated signal transduction;GO:0006468//protein phosphorylation;GO:0014909//smooth muscle cell migration;GO:0061368//behavioral response to formalin induced pain;GO:0035176//social behavior;GO:0061003//positive regulation of dendritic spine morphogenesis;GO:1903076//regulation of protein localization to plasma membrane;GO:0007528//neuromuscular junction development;GO:0060125//negative regulation of growth hormone secretion;GO:0007266//Rho protein signal transduction;GO:0048013//ephrin receptor signaling pathway;GO:0008344//adult locomotory behavior;GO:0042711//maternal behavior;GO:1900273//positive regulation of long-term synaptic potentiation;GO:0016192//vesicle-mediated transport;GO:0007399//nervous system development;GO:0051966//regulation of synaptic transmission, glutamatergic;GO:0048659//smooth muscle cell proliferation	GO:0005089//Rho guanyl-nucleotide exchange factor activity;GO:0005085//guanyl-nucleotide exchange factor activity;GO:0004674//protein serine/threonine kinase activity;GO:0004672//protein kinase activity;GO:0046872//metal ion binding;GO:0005524//ATP binding;GO:0005096//GTPase activator activity;GO:0030676//Rac guanyl-nucleotide exchange factor activity	GO:0015629//actin cytoskeleton;GO:0070062//extracellular exosome;GO:0005654//nucleoplasm;GO:0014069//postsynaptic density;GO:0005829//cytosol	Hs6005922_1	3489.1	0	KOG4240	Multidomain protein, contains SPEC repeats, PH, SH3, and separate rac-specific and rho-specific guanine nucleotide exchange factor domains	T	Signal transduction mechanisms	CELLULAR PROCESSES AND SIGNALING	K15048|1|0.0e+00|5992.5|hsa:8997|kalirin [EC:2.7.11.1]
sp|O60231|DHX16_HUMAN										18.100729471437447						16.575593399413425																							14.992273315595684										16.100873903704333																												16.91299886838804																												19.368490068645546	15.12061066700341		18.538569854165942			GO:0000398//mRNA splicing, via spliceosome;GO:0008380//RNA splicing	GO:0016887//ATPase activity;GO:0004004//ATP-dependent RNA helicase activity;GO:0004386//helicase activity;GO:0003724//RNA helicase activity;GO:0003676//nucleic acid binding;GO:0005524//ATP binding;GO:0003723//RNA binding	GO:0005737//cytoplasm;GO:0005634//nucleus;GO:0005654//nucleoplasm;GO:0005681//spliceosomal complex	Hs20555648	2053.1	0	KOG0923	mRNA splicing factor ATP-dependent RNA helicase	A	RNA processing and modification	INFORMATION STORAGE AND PROCESSING	K12813|1|0.0e+00|2053.1|hsa:8449|pre-mRNA-splicing factor ATP-dependent RNA helicase DHX16 [EC:3.6.4.13]
sp|O60234|GMFG_HUMAN	23.81538189649403	21.036593424887997	20.9684861629328	21.825314431892394	21.273027458191088	21.3792087303032	23.58778612403477	22.194583106465245	21.48081814821461	23.586137927828347	22.55471307592501	23.235846773637867	23.41961787770582	20.721504329555824	21.0002304085332	24.57546842261255	21.18104486356184	22.724606255043312	21.674453851559207	20.381303814613933	22.939964402529807	21.0992370231641	21.04115747626772	21.28517161646732	21.9407991897428	20.9642207638426	19.03077649999576	21.11607497072613	20.14874751650435	21.74692897307838	22.21907331664581	21.083457811837967	22.40918049035193	21.61713526199785	21.98763206072896	21.95895721331901	22.62713145601469		21.836795695393764	21.60645096233495	22.837454812846584	21.12269961581767	20.771176570900447	20.8369276423471	20.946274671177385	20.59253545246719	21.255186270691052	20.361241832178344	24.2163633486354	21.281450034318752	21.424302707336377	22.519662972759736	22.12016315703988	21.50546726815393	19.798964158122864	20.8944260047508	23.617507115209552	21.075038234321667	22.451117158291023	21.982488748632537	20.74146904170932	19.675826010662124	21.67798883680035	22.287813811236735	21.2035244061324	21.66820024737526	21.066691939887725	20.50292237245901	20.477930538174785	21.640913802969063	21.03891528517408			20.515841209226007	23.87690012984006	21.77970816599881	22.78303705822991	22.162432462828164	22.988002818568404	21.265252360839792	20.30407462743963	22.440732589466705	21.605230409148877	22.9654152532381	20.11914892087808	20.116868557401972	21.167441012295004	19.24199143201012	22.36930409028489	21.070886763655498	22.34141288283449	20.759464350983038	22.15388870432546	21.989164552707997	21.93915987699676	21.61897993666802	21.906356217632062	21.89665776527713	20.790467699173828	22.05613593576771	20.384264915775347	24.35181309770934	20.467408939570173	19.765521449902383	25.726502516098	23.455654655363837	20.593433914506324	23.776130422622312	19.75552926831079	20.265349859069165	GO:0006468//protein phosphorylation;GO:2000249//regulation of actin cytoskeleton reorganization;GO:0043312//neutrophil degranulation;GO:0034316//negative regulation of Arp2/3 complex-mediated actin nucleation;GO:0071846//actin filament debranching	GO:0004860//protein kinase inhibitor activity;GO:0008083//growth factor activity;GO:0071933//Arp2/3 complex binding;GO:0003779//actin binding;GO:0008047//enzyme activator activity	GO:0034774//secretory granule lumen;GO:1904813//ficolin-1-rich granule lumen;GO:0005622//intracellular;GO:0005576//extracellular region	Hs4758440	287.7	1e-77	KOG1736	Glia maturation factor beta	W	Extracellular structures	CELLULAR PROCESSES AND SIGNALING	K20368|1|1.2e-52|209.9|aam:106494587|protein cornichon
sp|O60237|MYPT2_HUMAN		21.530815019377243						21.340520172306466	19.688347589822		17.264496726506465			19.41306545337093		25.608255425372565	21.44199040725419	25.624403377439247			22.49986984252905				18.26957382362886			18.90905264451616					25.989589833897877				20.802409271060824	18.25536862885337									20.520225414373236		22.308706198524906	20.99308136136112											20.340288929550464						20.04107444101559			18.39378913852358	21.59761962963108	18.98739566743267			19.667613852599853										22.41542337705257										21.04291611399444	21.745847641878367	21.90138193506793	21.857275388657666			19.710658178410416										GO:0006937//regulation of muscle contraction;GO:0000086//G2/M transition of mitotic cell cycle;GO:0007165//signal transduction	GO:0019901//protein kinase binding;GO:0008047//enzyme activator activity;GO:0019208//phosphatase regulator activity	GO:0005829//cytosol;GO:0031672//A band;GO:0005654//nucleoplasm;GO:0030018//Z disc	Hs4505319	1924.4	0	KOG0505	Myosin phosphatase, regulatory subunit	OT	Posttranslational modification, protein turnover, chaperones;Signal transduction mechanisms	CELLULAR PROCESSES AND SIGNALING;CELLULAR PROCESSES AND SIGNALING	K12329|1|0.0e+00|1924.8|hsa:4660|protein phosphatase 1 regulatory subunit 12B
sp|O60240|PLIN1_HUMAN	23.78973393342217	24.034093204203643	23.85161741516931	24.579342858569348	21.645225832422312	22.70466746173901	22.0905612480976	21.60094564729798	23.450960094325342	24.14678573769746	22.584092981485945	24.336899116694564	23.85988453913536	24.28618227990764	21.877116854661253	24.0661899638625	22.49738732172859	24.62747501947527	23.33644321744946	23.02455316278907	24.372507721585517	23.041715224952696	21.08875759289516	25.36814471509917	24.325385807104297	24.41229895856667	22.66008797267293	22.781796283298632	23.97388288360556	22.97191918560329	25.344455082010576	22.007776818514408	24.15798305518889	22.2555912669517	25.76858845024056	24.322631082202133	22.450637004830966	19.95306425927803	23.58871458996541	24.207636513558874	23.697298905660745	24.373643690382984	23.130341199433584	21.73914833367591	22.520363329412707	23.59498219141008	22.293954794761564	21.873761678783964	23.43467752555894	24.08324271168064	25.062992409842558	23.14741259214634	23.76304713469793	23.29834527004547	22.24008178780445	23.26607104349825	23.78153565084188	20.61898873469224	23.882120360389784	25.48175404067972	22.28686457505362	20.56475880386571	24.542426686463383	23.79519109892978	25.116209073745797	22.38435709029992	22.67609479289608	22.843010528537324	23.101182681133828	23.956571004893263	23.730363112906367	24.21069675740036	19.82471356686636	21.68254631539923	23.66284220675207	23.108132595607888	23.787202821269616	22.230684879403263	23.374510226551376	23.79619745997957	22.887612235245367	24.14288868295449	22.51839156907562	23.72034034795089	22.911188635766287	22.26414587790797	22.93389724274325	22.958491236516743	22.039658627744476	21.82802223614286	23.92472128266424	24.534959539780484	23.557739672966488	23.440904128490292	23.388879842477465	23.61185779600907	23.482065311356248	23.25974350099277	24.32299909720308	23.66095104902801	23.51388752912276	23.05254486306162	23.362617701423687	22.161932972839992	23.995978466471342	23.940670119839734	23.242360021246657	22.72130898214414	24.30038586015929	20.71125536205081	GO:0016042//lipid catabolic process;GO:0006629//lipid metabolic process	GO:0008289//lipid binding	GO:0005783//endoplasmic reticulum;GO:0005829//cytosol;GO:0005811//lipid droplet									K08768|1|6.5e-298|1026.5|hsa:5346|perilipin-1
sp|O60245|PCDH7_HUMAN													18.494725797008087								18.58968737671725							18.33797580719033					19.39453820930611	18.969024588081453	18.89276835570056					18.29184309433361		17.8714948235239		18.215138756885462						19.186762740617315			18.72451449356901					19.16325956865247		19.53210810246916									18.44534166596565									18.37625460153096	19.976328017343903	19.29559776345852		19.779553575921803											18.07905035586144	19.0549466361292								18.684574482156115	18.718729473869185	19.522563783944925		19.334834298231375	20.357686328585423	19.153455975515342	20.207620649544417	17.955219492893978	GO:0002576//platelet degranulation;GO:0007156//homophilic cell adhesion via plasma membrane adhesion molecules	GO:0005509//calcium ion binding	GO:0031092//platelet alpha granule membrane;GO:0005887//integral component of plasma membrane;GO:0005886//plasma membrane;GO:0016021//integral component of membrane	Hs14270508	302	4.0000000000000003e-81	KOG3594	FOG: Cadherin repeats	S	Function unknown	POORLY CHARACTERIZED	K16498|1|0.0e+00|2124.4|hsa:5099|protocadherin delta 1
sp|O60256|KPRB_HUMAN	19.93240057576412			19.680847016278072			18.963846278764088			20.44038462188668		18.52490927107656		19.45781961843877	19.178689161318932	20.582750243033853	19.63426102314221	19.939659649101344	19.001113258262265	18.303952290008123	18.239363100253115	18.344523355797868	19.46220399754297	18.35954255203508			19.64026211424885	18.18695149858071		19.000269346264865	20.214747703176005	19.172382225809173		19.592387974557948	19.89719021234312		19.75798966439016		19.01650570604248	18.764911834466645	19.88480140824428	19.090866174165445				19.38247354039517	19.308392903875177	19.67532121932753	19.59447780066275	18.224037997218463	19.49974539261218		19.21332157772201	18.93754042096678	18.31832983475063	18.75664757350204	19.5049607453976		19.501902626525123	18.350131753409773			19.80248693296141	18.516875969329305	20.42525895278507	19.59891189537122	20.020285413200742	19.092400417441265		19.628971324862466	19.355239431311965			18.329688939237844	19.93074998077959	19.325284821306468	19.07323014799671	19.7204650420783	18.756129940737	19.397577666056858		19.642103610642664	18.941733672877827	18.25982096376611		19.20327938371766	19.626408329351808		19.77261406772664	20.367977069109926	19.8435738297292			18.775388137047333	18.313682418984197			19.176351619135023	19.40942663731242	19.464099198620303	19.76692411053387	21.2101203739222		20.98929184866765	20.56997782641514	20.48191168124307		20.962387681390272	19.825324141155598	19.27214580608384	GO:0006139//nucleobase-containing compound metabolic process;GO:0060348//bone development;GO:0009165//nucleotide biosynthetic process;GO:0009116//nucleoside metabolic process	GO:0004749//ribose phosphate diphosphokinase activity;GO:0000287//magnesium ion binding;GO:0004857//enzyme inhibitor activity	GO:0043234//protein complex;GO:0002189//ribose phosphate diphosphokinase complex	Hs4506133	720.3	1.6e-207	KOG1503	Phosphoribosylpyrophosphate synthetase-associated protein	EF	Amino acid transport and metabolism;Nucleotide transport and metabolism	METABOLISM;METABOLISM	K00948|1|5.3e-76|288.9|spis:111327802|ribose-phosphate pyrophosphokinase [EC:2.7.6.1]
sp|O60264|SMCA5_HUMAN	19.67438633288469		17.424254793208995			18.86525393382382				19.520997588251504		19.33507598420739	18.75536933732676			20.91699784938166				19.188982354309225								17.92515481066047			18.59949078092033		20.12190427193141						18.31932979145633		20.517694752998523		17.460768332488193			18.8212554109396			19.412950319872625	19.342570068499903				18.795298893869205										19.652525924102704	17.977190415487716										17.92383995094643		19.725061355849967	19.105865078878725		18.64021795357416													18.34126279631213	19.234340638416263	17.88359015477397	17.422654062183085		18.00532580431726		17.969418168092172		19.070053693083302		18.114354944167992	22.07535191404753	18.814066159294462		20.802010499926062			GO:0034080//CENP-A containing nucleosome assembly;GO:0043044//ATP-dependent chromatin remodeling;GO:0045815//positive regulation of gene expression, epigenetic;GO:0016584//nucleosome positioning;GO:0006338//chromatin remodeling;GO:0006334//nucleosome assembly;GO:0006357//regulation of transcription from RNA polymerase II promoter;GO:0006352//DNA-templated transcription, initiation;GO:0016569//covalent chromatin modification	GO:0042393//histone binding;GO:0031491//nucleosome binding;GO:0016887//ATPase activity;GO:0003677//DNA binding;GO:0005524//ATP binding;GO:0004386//helicase activity	GO:0005634//nucleus;GO:0005654//nucleoplasm;GO:0043596//nuclear replication fork;GO:0031213//RSF complex;GO:0000793//condensed chromosome;GO:0001650//fibrillar center;GO:0016589//NURF complex	Hs21071058	2126.7	0	KOG0385	Chromatin remodeling complex WSTF-ISWI, small subunit	K	Transcription	INFORMATION STORAGE AND PROCESSING	K11654|1|0.0e+00|2128.2|ggo:101150686|SWI/SNF-related matrix-associated actin-dependent regulator of chromatin subfamily A member 5 [EC:3.6.4.-]
sp|O60268|K0513_HUMAN	19.54563828156961		17.6492677567259				18.826972231769904				18.64699003592173	19.624450133702			19.209752921602263	20.508478188864743	18.924899507314016	19.280838381432947						17.532345491394732							18.03657658328705	18.958374030571274	18.796048276714856																18.706086072912044	18.249696928673508	18.25642171270186						19.02708730431228		19.18606691101601				18.25178443711409							17.7792111197163					20.41066602129717		19.25802134073776		19.285542254652498					18.86117597080944																16.29862792587106		21.32905967863105			20.79730316118132	21.42752545499783		20.23478310398824					GO:0005737//cytoplasm									K22909|1|4.9e-30|136.3|obi:106882429|zinc finger CCCH domain-containing protein 13!K10898|2|1.0e-19|102.1|cmk:103188076|fanconi anemia-associated protein
sp|O60271|JIP4_HUMAN	20.05939484417294						19.33488906205245																	19.29681982593427																18.842741492073923																	20.08788880655788																		19.06196298806954		21.289263649000624							21.480062140144																		20.203305110791728			21.602113238735487	18.743148741828616	17.521645361419807	19.551579489830488			GO:0051146//striated muscle cell differentiation;GO:0051149//positive regulation of muscle cell differentiation;GO:0007257//activation of JUN kinase activity;GO:0051260//protein homooligomerization;GO:0045666//positive regulation of neuron differentiation;GO:0030335//positive regulation of cell migration;GO:0007283//spermatogenesis;GO:0042147//retrograde transport, endosome to Golgi;GO:0016192//vesicle-mediated transport;GO:0090074//negative regulation of protein homodimerization activity	GO:0019894//kinesin binding;GO:0030159//receptor signaling complex scaffold activity;GO:0005078//MAP-kinase scaffold activity;GO:0048273//mitogen-activated protein kinase p38 binding;GO:0008432//JUN kinase binding	GO:0001669//acrosomal vesicle;GO:0005737//cytoplasm;GO:0070062//extracellular exosome;GO:0016021//integral component of membrane;GO:0005815//microtubule organizing center;GO:0048471//perinuclear region of cytoplasm;GO:0005829//cytosol	Hs4504525	1475.7	0	KOG2077	JNK/SAPK-associated protein-1	T	Signal transduction mechanisms	CELLULAR PROCESSES AND SIGNALING	K20317|1|0.0e+00|2614.3|hsa:9043|c-Jun-amino-terminal kinase-interacting protein 4
sp|O60279|SUSD5_HUMAN	21.46275191466064		19.981828131985168	21.02317137070297	21.024014823547784		20.79441105676317	19.803026454748743	20.942785771508603	20.79495066172224	20.867325186985905	21.71138222808851	20.309673253806118			20.797735362602296	21.359073279150543	19.84598935251755	20.687684426369525	21.064284643297373	20.948375065431406	20.884176380500698	20.66320888408801	22.33148304934429	21.152154831103505	21.457859107842747		21.61292446644153	20.74585819150115	21.19592630067709		20.56654310486245	21.71823782545808	21.321920573897525	20.23257773765441	21.327483919964813	20.803408100265667	20.21782881252845	21.47632252013366	20.117259735527583		21.005991748768945	20.43916073770712	21.02857805137088	20.33418725303521	18.528066951834088	19.956646129661326	19.971756765084933	20.605385860445352	20.47798600960878	20.750772448326064		20.824619197277432	19.91778141976792	20.220933903572558		21.145052146297957	20.395037519960034	21.47732601734733	21.295255550586447			21.813317765553503	21.02426960278754	18.193887194028928	21.57591632853699		20.988867294146644	20.225824425413716	21.250754871984583	20.970723881875617		19.851208305433406			20.88295728613669	21.218754145275454	21.98048980105809	21.25515794668865	19.48403522080222	22.02424585219425	23.211840330887043	21.09047003650936	20.79574256513032		21.14079590548129	21.46740174639845	21.282278001811637	21.147921916640023	19.850851726450188			20.838792966022183	20.602486345928856	20.978360556670854	20.85382993416385	20.858287079016957	20.469264193645504	21.87309460167137	20.3013204362193	21.1897051358891	20.918240385603077	19.96897367552112		19.855748906858864	20.58210719338453	20.01718595878155	20.31260932775824	21.235456878897445	20.8084670195665	GO:0007155//cell adhesion;GO:0007219//Notch signaling pathway	GO:0005540//hyaluronic acid binding	GO:0016021//integral component of membrane
sp|O60281|ZN292_HUMAN								18.10256160740719		19.626618785292678		20.04136348095281				21.58343774539941	16.96969033465294	17.871494183497102													19.743317414441076				18.846869196326303						18.15463560814578					18.605221864350117			19.340396671539345	18.25868255142613			17.712039381613554	18.399791457973716		19.07607610554203	19.03528135825857	17.810678005576612					17.932576684058052									17.210194082359166			20.964914591522703				17.389917042560803			19.310987692655655												18.327895845317645								21.109350452043493		18.30226440054101		20.91832619378189				16.468738246465644		GO:0046872//metal ion binding;GO:0001077//transcriptional activator activity, RNA polymerase II proximal promoter sequence-specific DNA binding;GO:0003676//nucleic acid binding;GO:0003677//DNA binding	GO:0005634//nucleus	Hs14755651	3026.1	0	KOG1721	FOG: Zn-finger	R	General function prediction only	POORLY CHARACTERIZED	K09228|1|2.0e-15|90.5|cge:103164088|KRAB domain-containing zinc finger protein!K10955|3|5.9e-15|89.0|obi:106877042|mucin-2
sp|O60306|AQR_HUMAN																	17.059878774105982										20.797548316546838																												20.34597025157868																																															19.127882303112905	20.15273995550048	19.21119247898228	19.244610291731245	20.50526619380905	20.6383	19.349142347447103	21.10908431264419	20.151468643678243	GO:0006283//transcription-coupled nucleotide-excision repair;GO:0000398//mRNA splicing, via spliceosome	GO:0003723//RNA binding	GO:0071013//catalytic step 2 spliceosome;GO:0016020//membrane;GO:0005654//nucleoplasm;GO:0005681//spliceosomal complex	Hs14750549	3006.5	0	KOG1806	DEAD box containing helicases	L	Replication, recombination and repair	INFORMATION STORAGE AND PROCESSING	K12874|1|0.0e+00|3006.5|hsa:9716|intron-binding protein aquarius
sp|O60307|MAST3_HUMAN																																																																																																								20.27764957092988	19.193513779445382	17.542239034910864		19.33354327165223			GO:0018105//peptidyl-serine phosphorylation;GO:0007010//cytoskeleton organization;GO:0035556//intracellular signal transduction	GO:0000287//magnesium ion binding;GO:0004674//protein serine/threonine kinase activity;GO:0005524//ATP binding	GO:0005622//intracellular	Hs17455844	2277.3	0	KOG0606	Microtubule-associated serine/threonine kinase and related proteins	TR	Signal transduction mechanisms;General function prediction only	CELLULAR PROCESSES AND SIGNALING;POORLY CHARACTERIZED	K08789|1|0.0e+00|2612.0|hsa:23031|microtubule-associated serine/threonine kinase [EC:2.7.11.1]
sp|O60312|AT10A_HUMAN																																																																																																	18.014066430761353														GO:0034220//ion transmembrane transport;GO:0008360//regulation of cell shape;GO:0045332//phospholipid translocation	GO:0000287//magnesium ion binding;GO:0004012//phospholipid-translocating ATPase activity;GO:0005524//ATP binding	GO:0005783//endoplasmic reticulum;GO:0016021//integral component of membrane;GO:0005789//endoplasmic reticulum membrane;GO:0005886//plasma membrane	Hs14424433	3002.2	0	KOG0206	P-type ATPase	R	General function prediction only	POORLY CHARACTERIZED	K01530|1|0.0e+00|3002.2|hsa:57194|phospholipid-translocating ATPase [EC:7.6.2.1]
sp|O60330|PCDGC_HUMAN				18.96694629125111						19.5494845366578						18.933392993847757		17.01343331578744			19.07933115889568												19.71388695523757	19.94066208934684	18.010836735234577	19.662247945493725	18.58554044639212					20.173484408488903								20.068872666119788	19.001288068664373		19.206781955863043							18.89488299324169			17.39904334889759					18.72517597238227			18.63097685896378		17.789448747180543			20.17981640096692					19.36459330521569	20.8040466822238	19.31464189968017					18.530538290740047							19.121762161230404			17.38163763675164		17.804925519563085	19.880426121741284						18.69076409009183				GO:0007156//homophilic cell adhesion via plasma membrane adhesion molecules	GO:0005509//calcium ion binding	GO:0016021//integral component of membrane;GO:0005886//plasma membrane	Hs11128041	1417.9	0	KOG3594	FOG: Cadherin repeats	S	Function unknown	POORLY CHARACTERIZED	K16495|1|0.0e+00|1595.1|mmu:93724|protocadherin gamma subfamily A
sp|O60331|PI51C_HUMAN	20.12491162680992		18.280822792062335	18.300193889746968	19.60389628071736		21.038836651980382	18.549263934628456	19.7814571128813	20.11461614547939	21.1184824121857	21.268833558245497		17.62330463187881	19.29533786220561	20.989540874729123	19.56862657435244	19.957758675896955			18.16744528734136	18.499310786672467		20.29527118903528	18.91957248767222					19.94766298104697	20.647837056537064				19.120813741885183	19.28361940672269	20.38727970393482		18.811740982602988	19.16686216369084	19.9930995970776	19.05907346624794	19.81180761826706	18.353704339814083			20.043314076399252		18.944490296765125	18.170188122596677			18.73680242407879		17.781510013333374	19.549837867413537	20.790630685161563		20.440346397897127				18.287350333146115				19.17010335032594			18.873323987769663	20.337382697593828			20.42728315468605	20.15886499075524		20.299350059764414		20.47078408198672			18.63268645411593					18.947126234123367		20.11976904854922		20.389819661741026			19.4577764416918	18.2038033811672	19.054698618942577	19.39285407509082	19.078054642259943		19.99213133246837		24.12273176891512	19.31915443163263	19.292660636946334	21.061672434073223	23.76713927404773	19.76247756483353	21.28667141185596	18.65091726944469	19.35638958789701	GO:0006909//phagocytosis;GO:0034333//adherens junction assembly;GO:0072583//clathrin-dependent endocytosis;GO:0030036//actin cytoskeleton organization;GO:0061024//membrane organization;GO:0048488//synaptic vesicle endocytosis;GO:0006661//phosphatidylinositol biosynthetic process;GO:0030593//neutrophil chemotaxis;GO:0098609//cell-cell adhesion;GO:0014066//regulation of phosphatidylinositol 3-kinase signaling;GO:0016079//synaptic vesicle exocytosis	GO:0052812//phosphatidylinositol-3,4-bisphosphate 5-kinase activity;GO:0052811//1-phosphatidylinositol-3-phosphate 4-kinase activity;GO:0005524//ATP binding;GO:0016308//1-phosphatidylinositol-4-phosphate 5-kinase activity;GO:0016307//phosphatidylinositol phosphate kinase activity	GO:0005925//focal adhesion;GO:0010008//endosome membrane;GO:0005654//nucleoplasm;GO:0032587//ruffle membrane;GO:0001891//phagocytic cup;GO:0005829//cytosol;GO:0098793//presynapse;GO:0001931//uropod	Hs16193739	1328.9	0	KOG0229	Phosphatidylinositol-4-phosphate 5-kinase	T	Signal transduction mechanisms	CELLULAR PROCESSES AND SIGNALING	K00889|1|0.0e+00|1328.9|hsa:23396|1-phosphatidylinositol-4-phosphate 5-kinase [EC:2.7.1.68]
sp|O60336|MABP1_HUMAN	20.781348379021725	21.946707210484035	21.077303710861607	21.44719255650962	20.96622242372822	21.56257276322862	21.19143090774582	21.22810939067164	21.592899008647397	21.12088573347392	21.239113447279085	21.91743271629758	21.763144389238448	21.73758727419052	21.61783013483989	20.98295558863415	21.04657306019095	20.703034970051288	21.37949567951869	21.999331277691155	21.90100604511929	20.853906054543558	21.824376526924983	21.17507742696253	21.45071135982481	21.85115763454077	21.503559824268034	21.258927328955615	20.973947175923893	21.440858160986924	20.6876390806259	21.408041624502204	21.00855543108239	21.315204304237763	21.61583408215348	20.709128420533176	21.799835929396934	22.495827345473806	21.49230572128304	21.88430234733955	22.12263965270036	21.4188793757546	21.32082015725731	22.02787111633666	21.33359550885896	21.52931831887952	21.39273716394346	22.029663596707454	21.16408054321536	21.47061401035607	21.24786976661925	21.28811937352099	21.072266552804884	21.18950958510064	21.61315943039353	21.611834795819437	21.60599812809395	21.25866020392876	21.924422407315586	21.29398236657856	21.709310373934944	21.836262574510293	21.653471180228387	22.256123872533088	21.87400021844664	20.628562513974025	21.752161629683943	21.484056865178356	21.64166965717829	21.26609858033185	21.32232734962507	21.11489794165192	21.55892239550797	21.781368898747143	21.39279031250898	21.651697743708983	20.653694240433214	20.600483326245516	21.636622729566863	21.01354503267821	20.631728479582844	21.595338052775794	21.750788665220387	20.582715404439718	21.16235001833008	21.619295506348244	21.698289099695167	21.428085100560555		21.86984509990663	21.21946363908201	20.87373622857813	22.24507695579357	20.924750949389963	21.52968325178512	21.406290162273525	21.689480899393228	21.756526107346065	21.52775694258056	20.51975820617978	22.17237627146173	21.607582243643613	20.96040351165835	22.29879265701565	20.02486400204345	20.19814225155954	21.202276045452624	20.08202529155022	20.52206395018676	21.080638443478374	GO:1900425//negative regulation of defense response to bacterium;GO:2000483//negative regulation of interleukin-8 secretion;GO:0043124//negative regulation of I-kappaB kinase/NF-kappaB signaling;GO:0008380//RNA splicing	GO:0003723//RNA binding	GO:0005737//cytoplasm;GO:0071011//precatalytic spliceosome;GO:0071013//catalytic step 2 spliceosome;GO:0097431//mitotic spindle pole;GO:0005682//U5 snRNP	Hs22057360	3030.4	0	KOG1408	WD40 repeat protein	S	Function unknown	POORLY CHARACTERIZED	K21763|1|0.0e+00|3030.4|hsa:23005|mitogen-activated protein kinase binding protein 1
sp|O60437|PEPL_HUMAN	20.10210692836432		19.34892405980889	24.568194021942077					21.19025999997893				22.565199090494733		23.69514850648574			19.46034540853648				18.010053255232506			27.13392892393101			26.226644477161788	21.71691034948932	19.73248817962944			22.561673894367654		20.7202788167738	20.20390672607444	27.432881234083624	24.015031039596824	19.364174493976886	21.976860305197167	27.67375119053881	25.68299434421528	22.689458676034985	23.202005346182627			22.70863019383495		21.706431429967	22.135609001965044	20.58804060013832	22.52799850149771	20.84312864447882				18.56405490488172	25.32771633286033	24.797690176341668	22.745465551976263				19.74600853091991			23.213748000116748		23.47628469905196			19.308513019251198	21.98611701625904		18.57817812164186	25.826137849402294			21.6131236061664		22.018735012106237		24.767224710930595	19.3213955559806	20.28048236302241	26.02986406627157								22.85040589316697	23.169408729022944	23.07214262643204	22.18666072987074	22.84985232006548	19.960296014830828		24.11920207297835		19.749967745106403		20.62938132225025		14.909046069138364		20.006747552670472	20.477771597757133	GO:0070268//cornification;GO:0009612//response to mechanical stimulus	GO:0005200//structural constituent of cytoskeleton;GO:0045296//cadherin binding	GO:0005856//cytoskeleton;GO:0005634//nucleus;GO:0005739//mitochondrion;GO:0030057//desmosome;GO:0005829//cytosol;GO:0001533//cornified envelope;GO:0070062//extracellular exosome	Hs4505993	3389.4	0	KOG0516	Dystonin, GAS (Growth-arrest-specific protein), and related proteins	Z	Cytoskeleton	CELLULAR PROCESSES AND SIGNALING	K10386|1|0.0e+00|3274.2|rro:104654671|periplakin
sp|O60462|NRP2_HUMAN	23.309817815130398	21.83989629538016	21.739674896059768	22.786178984391285	21.248828395293952	21.736922920469507	23.047991463909515	22.49344921580759	22.22120972652462	22.855699169079568	21.875037137452114	22.824725824652667	22.113964667088325	21.10746182437841	21.51750291295319	22.302149770482963	21.94097670740822	22.506421769377745	22.082535864605138	21.574816622950337	23.366278626420467	22.59302136446387	23.131921182091244	22.221560833786494	23.287108801047296	23.05050940904849	21.05713417514084	22.015732735674973	22.60632249825909	22.736384704026992	22.443654041350616	21.88101630392449	23.163492348777403	22.74664818526954	22.534461565510057	23.06369919236076	22.46042079234499	22.16381838293656	22.671170524217427	22.141066284281827	21.582911918364484	22.666699130367725	21.27251881557477	22.249312213192624	22.3133506156685	21.17997539774596	21.41134622261997	21.172941508090684	22.128230488567	22.4790224275762	22.354548810262116	21.85099660852896	23.08957158312485	22.316206750433786	21.24633230358848	21.03441682825625	23.13271376678968	21.460375680634744	22.75427914103157	22.959522194199824	22.04998483701597	20.201395434258878	21.912925104491887	21.87196904126889	20.87184390087217	22.99183714273937	22.45547038476021	21.69314918926006	22.62851340164824	21.455192208072454	22.52775000793699	19.5882932454554	22.06732481154333	20.735732103425605	21.89937766245252	22.204395026866408	20.78873008568177	23.01545113516177	21.95226083419336	22.318658077433163	23.81210734088097	24.034703683534296	23.01162327413917	22.202629193174275	22.19737785737794	21.23388049689993	23.1786135255378	22.538041624950036	20.419786430912268	21.56651868104848	22.112996818064595	20.92638865681324	23.047065350327905	22.11605397663874	22.106103089325675	22.15122749874955	22.13187662749448	22.021810516034005	23.27433543751004	21.93336365622178	22.988323888977728	19.975814870000104	20.74447595222157	20.132551280233734	21.18152232072734	21.183775824555223	21.28259435895952	21.43075727384277	22.34560469977365	21.8596557442722	GO:0021828//gonadotrophin-releasing hormone neuronal migration to the hypothalamus;GO:0061551//trigeminal ganglion development;GO:0021649//vestibulocochlear nerve structural organization;GO:0050919//negative chemotaxis;GO:0021675//nerve development;GO:0007411//axon guidance;GO:0001525//angiogenesis;GO:0097491//sympathetic neuron projection guidance;GO:0097490//sympathetic neuron projection extension;GO:1990830//cellular response to leukemia inhibitory factor;GO:0048846//axon extension involved in axon guidance;GO:1904835//dorsal root ganglion morphogenesis;GO:0097374//sensory neuron axon guidance;GO:1902285//semaphorin-plexin signaling pathway involved in neuron projection guidance;GO:1901166//neural crest cell migration involved in autonomic nervous system development;GO:0036486//ventral trunk neural crest cell migration;GO:0061549//sympathetic ganglion development;GO:0021612//facial nerve structural organization;GO:0007155//cell adhesion;GO:0010595//positive regulation of endothelial cell migration;GO:0048010//vascular endothelial growth factor receptor signaling pathway;GO:0001938//positive regulation of endothelial cell proliferation;GO:0003148//outflow tract septum morphogenesis;GO:1903375//facioacoustic ganglion development	GO:0019955//cytokine binding;GO:0004872//receptor activity;GO:0019838//growth factor binding;GO:0046872//metal ion binding;GO:0017154//semaphorin receptor activity;GO:0042802//identical protein binding;GO:0008201//heparin binding;GO:0005021//vascular endothelial growth factor-activated receptor activity	GO:0030424//axon;GO:0016021//integral component of membrane;GO:0016020//membrane;GO:0005886//plasma membrane;GO:0002116//semaphorin receptor complex;GO:0005576//extracellular region	7301197	161.8	5.7e-39	KOG3714	Meprin A metalloprotease	O	Posttranslational modification, protein turnover, chaperones	CELLULAR PROCESSES AND SIGNALING	K06819|1|0.0e+00|1946.0|hsa:8828|neuropilin 2
sp|O60476|MA1A2_HUMAN	18.049016499636046	20.15660232790804	19.66104681393166	20.08805451386481		19.879393519469645		19.4021312473268	18.732053012539957	19.904433718000515	19.15476530862116	20.648298066588875	19.98025630904408	19.78685279889894	16.802906585395615		18.170372661322286	20.04806204731476			20.576450247537345	19.78587177455804	20.252759380371742	19.62491725594938	19.914909633050904	20.230928107525155	20.40292217498827	19.46756178801592	19.648321402324896	20.290815215772977	20.18531792288253		18.58142620114417	20.600939706588125	19.00520983018669	19.452548492381567		18.94313937797081			19.921787826244834	19.71371747417264	19.810494560250355	18.949274054963308	19.00963998876028			19.823102559983337	18.672361576397947	19.91331295135681	19.78152659645368	19.96924494462014	19.25827328212985	20.41700655104133		20.17625845581002	18.787031473742253	19.868878238600853		18.997303249278435	19.566905276814733	19.677837109506758				19.62051296225293		19.3828	20.42182789399548	19.975331793165008	20.298991828610763	20.535078043410344	19.44418697540195	18.151511855977496	19.915270240235927		21.535971060731903		19.08909914282681	19.92663505686766	19.336972678930017	19.48433948667544	19.15278145478196	18.028153783488573	19.113503245000373	19.648149146508167		20.21757319900747		18.954824051980538	19.56476447340833	18.68894717766864	19.84443215081586	20.22298610867552	19.65558653611912	19.97358948732623	20.40675025215073	19.44998473033129				19.949051919354723	19.90255630317359	20.32240018164289	19.969681951637146	20.198619128549137	20.62036338012573	21.92291229668107	20.69169318088963	20.36659736730865	GO:0006491//N-glycan processing;GO:0007585//respiratory gaseous exchange;GO:0008152//metabolic process;GO:0048286//lung alveolus development;GO:0009100//glycoprotein metabolic process	GO:0004571//mannosyl-oligosaccharide 1,2-alpha-mannosidase activity;GO:0005509//calcium ion binding	GO:0005783//endoplasmic reticulum;GO:0016021//integral component of membrane;GO:0000139//Golgi membrane;GO:0070062//extracellular exosome	Hs5729913	1325.5	0	KOG2204	Mannosyl-oligosaccharide alpha-1,2-mannosidase and related glycosyl hydrolases	G	Carbohydrate transport and metabolism	METABOLISM	K01230|1|0.0e+00|1310.8|sbq:101047170|mannosyl-oligosaccharide alpha-1,2-mannosidase [EC:3.2.1.113]
sp|O60488|ACSL4_HUMAN	20.4506845796628	21.716371159820245	20.03297268859121	19.20916215680572	19.373936140543623	18.870548979488728	20.347096291493276	19.32445691909389	18.884043948546527	21.61200068093501	19.96597570452142	20.44206057111304	20.11520573786053	17.277949041507352	19.475261393788102	22.692953438788837	19.854385140067343	17.0616524563234	19.37526985370684		19.566792917791005	20.186694596081235	19.37281368860333	19.165622706495277	19.802087305459708	18.827052120971747	19.455817139215927			19.36682500460742	19.912566493279844	18.663798480471986	20.531494268166465	19.36946395321374	19.815945198314957	19.96079368748889	20.15782026837672	19.46141147474877	18.6532697843064	19.10497449382869	19.780708664642106	19.50793163214568	19.395641325910585	18.524873393903498	18.26056267435158	18.702265752109437	18.920048606169093	18.362282893869512	21.20657042004294	18.73662525152308	20.086531703923384	19.930858804841066	19.61953168886444	18.99065591056419	18.206333471019608	19.874289480462803	20.285006478515264	20.186906056218163	19.877341742326745	19.562270038338173		18.38458269938376	18.367867566092425	19.499787112673555	19.61259263190604	18.145417980560303	19.990473114250392	19.37978698814723		19.567107605044743	18.98688252436565				21.029517977496084		20.89569259396891	18.67698565157778	20.66319444535377	18.32718385811014	19.47090304815735	20.38022745454793		19.501936248827583	17.945528149090944	19.487784141619816	19.75310350253716		19.675915877664448		20.01995465384701		19.04752173560561	19.57789333730123	19.740331999759785	19.196220906300727	19.70128398427792	19.450963112309907	19.879981740724023	20.07782561517825		23.959109176154577	19.90970114651085	20.412214537417317	22.34716912804287	23.307380689722933	20.40782073209848	21.96342948821589	19.11100125657734	19.95504320660074	GO:0030307//positive regulation of cell growth;GO:0035338//long-chain fatty-acyl-CoA biosynthetic process;GO:0060136//embryonic process involved in female pregnancy;GO:0006629//lipid metabolic process;GO:0032307//negative regulation of prostaglandin secretion;GO:0015908//fatty acid transport;GO:0030182//neuron differentiation;GO:0006641//triglyceride metabolic process;GO:0007584//response to nutrient;GO:0008152//metabolic process;GO:0008610//lipid biosynthetic process;GO:0060996//dendritic spine development;GO:0070672//response to interleukin-15	GO:0102391//decanoate--CoA ligase activity;GO:0031957//very long-chain fatty acid-CoA ligase activity;GO:0004467//long-chain fatty acid-CoA ligase activity;GO:0005524//ATP binding;GO:0047676//arachidonate-CoA ligase activity;GO:0016874//ligase activity	GO:0005811//lipid droplet;GO:0005789//endoplasmic reticulum membrane;GO:0005737//cytoplasm;GO:0005778//peroxisomal membrane;GO:0016021//integral component of membrane;GO:0016020//membrane;GO:0005739//mitochondrion;GO:0043025//neuronal cell body;GO:0070062//extracellular exosome;GO:0044233//ER-mitochondrion membrane contact site;GO:0005741//mitochondrial outer membrane	Hs12669909	1444.9	0	KOG1180	Acyl-CoA synthetase	I	Lipid transport and metabolism	METABOLISM	K01897|1|0.0e+00|1293.9|apla:101798003|long-chain acyl-CoA synthetase [EC:6.2.1.3]
sp|O60493|SNX3_HUMAN	24.640062541302925	21.516623546238325	22.015387249139756	22.129469201757068	21.32250249629431	21.624077139031066	23.673367617068244	22.37114844473978	22.2250693923415	23.1997898605597	22.737252468803916	23.306982653948875	22.983221249661472	21.38282238908089	22.815430376758744	23.537137867219105	21.336053257134854	23.007022326118676	22.212748073099576	22.155547507878744	21.885505590466344	21.829306559315413	21.45563848497076	20.87251400114465	22.35096248380821	21.759395608450298	21.527351473945476	22.337906170038043	21.393462952222645	21.846633342410037	22.88434480858361	21.6026654532564	21.753923421467984	21.69817394736521	22.53392577808591	22.32530539372309	23.119908209011378	20.074831469914237	22.08482480984116	21.891180166284183	22.813912441198497	22.67470360145327	20.296195039743285	21.2362846849338	21.15293941316097	22.033454186174488	21.478623437377145	21.39503485874875	22.16536554902321	22.4504582359891	22.006599501512724	22.920685006897955	22.163983053084547	23.18034335738689	19.263366848941352	21.81812415980307	23.362017288827182	22.402635493919075	23.6237449859353	22.815115206719582	21.81559061228625	20.855962379149663	23.004067499162044	22.160214162010984	21.910859441711874	23.18121556781655	21.365244267390644	20.72911298864696	20.88685726765155	21.076016925302014	21.196113874709184	20.263996346428463	20.433065494527806	21.02833402869489	24.369123516807047	21.590931173188643	22.82543328020728	21.593299149207265	23.111485521825244	22.142402963475195	21.094757722704017	23.492886590052738	21.202887088204303	22.124964104482437	20.604659988446457	21.06647268251588	21.994861299521105	20.63045438163482	22.34311888022205	21.52700134412658	23.211799693559225	21.92972217212202	22.04054845437534	21.956876794343422	22.04586334404564	21.913963247550715	22.008142337447044	22.03201204430553	21.853616712197148	22.152246265378334	21.35008798021498	24.45944313434291	20.79506916679284	22.847195124610884	25.28704269835683	24.48238743792103	21.421086820880745	23.62936407023796	20.733524211628183	21.609353444235325	GO:0033157//regulation of intracellular protein transport;GO:0046597//negative regulation of viral entry into host cell;GO:0030111//regulation of Wnt signaling pathway;GO:0042177//negative regulation of protein catabolic process;GO:0010324//membrane invagination;GO:0051224//negative regulation of protein transport;GO:0050765//negative regulation of phagocytosis;GO:0009617//response to bacterium;GO:0016579//protein deubiquitination;GO:0033572//transferrin transport;GO:0010976//positive regulation of neuron projection development;GO:0042541//hemoglobin biosynthetic process;GO:0032268//regulation of cellular protein metabolic process;GO:0006897//endocytosis;GO:2000642//negative regulation of early endosome to late endosome transport;GO:0016055//Wnt signaling pathway;GO:0016050//vesicle organization;GO:0070676//intralumenal vesicle formation;GO:0022615//protein to membrane docking;GO:0015031//protein transport	GO:0070273//phosphatidylinositol-4-phosphate binding;GO:0010314//phosphatidylinositol-5-phosphate binding;GO:0019903//protein phosphatase binding;GO:0080025//phosphatidylinositol-3,5-bisphosphate binding;GO:0035091//phosphatidylinositol binding;GO:0032266//phosphatidylinositol-3-phosphate binding	GO:0019898//extrinsic component of membrane;GO:0030136//clathrin-coated vesicle;GO:0005737//cytoplasm;GO:0070062//extracellular exosome;GO:0010008//endosome membrane;GO:0031901//early endosome membrane;GO:0005829//cytosol;GO:0030904//retromer complex;GO:0032009//early phagosome;GO:0005768//endosome;GO:0005769//early endosome	Hs4507143	330.9	1.1999999999999999e-90	KOG2527	Sorting nexin SNX11	U	Intracellular trafficking, secretion, and vesicular transport	CELLULAR PROCESSES AND SIGNALING	K17918|1|5.3e-89|330.9|eai:106829768|sorting nexin-3/12
sp|O60496|DOK2_HUMAN	20.032322889072407	19.019111014813504			17.901814677590576	19.397737480837563	20.3296033871743	18.451609193651027	18.50265742158101		20.148142907832373	20.59327059717083	19.884188181930064		19.70617732657509	19.64796872565327	19.187007947913838	19.506147799420106	19.264099304127534					18.918232256928448		19.84310264251912				17.728295937931613	20.15226017948269		20.14637288907788	18.642570947167727	18.62432358636559	19.287334711545423	20.064471252112178			19.60437264583673	18.98491546896617	19.08974810888593	17.760921373286287						19.037695575779782	20.86928561288453	20.10738867640704	19.876526996910844	18.747661300526275	19.434174126088774			21.17743341161142	19.66897136865342	19.151154112239997				19.227651531395832	20.82573418201496	19.65350167759241					19.917652199718376				19.645908086741365	21.710901434413923		19.25524878821756	19.4920924695462	20.507732973713704			20.252182417411877		19.081950887757632		19.70407015233003	19.924551258230437		19.728565668621115		19.10448727285901			18.494101609828704	19.381725226893707	19.555561567389216	18.418638347394605	18.57005145915263	19.434981696473884	19.547209304285992		23.08592648361129	18.85020924384256	18.207012264432574	19.51346506562493	22.467375157854445	18.27957760586901	20.563912810327373	18.42835436636612	20.01285243283768	GO:0050900//leukocyte migration;GO:0007165//signal transduction;GO:0007166//cell surface receptor signaling pathway;GO:0007411//axon guidance;GO:0007265//Ras protein signal transduction	GO:0005057//signal transducer activity, downstream of receptor;GO:0005158//insulin receptor binding;GO:0005068//transmembrane receptor protein tyrosine kinase adaptor activity	GO:0005829//cytosol;GO:0005622//intracellular	Hs20545146	850.9	8.999999999999999e-247	KOG4047	Docking protein 1 (p62dok)	T	Signal transduction mechanisms	CELLULAR PROCESSES AND SIGNALING	K20234|1|3.9e-245|850.9|hsa:9046|docking protein 2
sp|O60502|OGA_HUMAN							17.24291801152715																																																													16.1253627420014		15.540655381092046																																20.356510634757413			21.124648623853968						GO:0006493//protein O-linked glycosylation;GO:0006044//N-acetylglucosamine metabolic process;GO:0006516//glycoprotein catabolic process;GO:0006517//protein deglycosylation;GO:0009100//glycoprotein metabolic process	GO:0016231//beta-N-acetylglucosaminidase activity;GO:0102571//[protein]-3-O-(N-acetyl-D-glucosaminyl)-L-serine/L-threonine O-N-acetyl-alpha-D-glucosaminase activity;GO:0004415//hyalurononglucosaminidase activity;GO:0102167//[protein]-3-O-(N-acetyl-D-glucosaminyl)-L-serine O-N-acetyl-alpha-D-glucosaminase activity;GO:0102166//[protein]-3-O-(N-acetyl-D-glucosaminyl)-L-threonine O-N-acetyl-alpha-D-glucosaminase activity	GO:0005634//nucleus;GO:0016020//membrane;GO:0005829//cytosol	Hs11024698	1855.1	0	KOG3698	Hyaluronoglucosaminidase	O	Posttranslational modification, protein turnover, chaperones	CELLULAR PROCESSES AND SIGNALING	K15719|1|0.0e+00|1855.1|hsa:10724|protein O-GlcNAcase / histone acetyltransferase [EC:3.2.1.169 2.3.1.48]
sp|O60506|HNRPQ_HUMAN	24.86784832196889	22.12772384534144	23.61773658828399	22.480693230577906	22.149082420722564	21.896708885395533	22.842851810508314	22.18610727333676	21.89782748548358	25.72720442364321	22.13080555633428	23.66565527409138	23.62139336756612	22.12165663121837	22.07655689762585	25.727965942606478	21.815351891819272	24.181048492786157	22.344404090267407	21.83072659050272	22.47065853659493	21.85879264386993	20.63295455982736	22.82002890699214	22.83878203062193	21.97480842161403	23.38503435656076	22.794116420377534	21.85161902927748	22.776049415606117	23.817209886116025	22.47307131656272	22.573794281274136	23.34760525418628	23.06438538633162	22.13316513471141	22.513111589976354	21.089299023027216	22.76625193993248	21.20542991512581	23.132730563883072	22.700247504976367	22.18651197744942	21.925618553473083	22.38595022193069	23.37786115618604	22.40178693679242	22.526685992075706	24.371987438289235	22.874270305144748	23.13518064334945	23.020581290096924	22.514052664606396	21.649754907006105	21.584002127487768	22.69074741957029	22.84054507885912	21.337464473585165	23.37666991473331	23.11455986022544	22.225870063808305	22.66185225836907	22.904275414503694	22.581013483132317	23.020240276102538	21.16233463559156	22.87744948021184	21.4860848767058	21.0128975421752	23.231770283650164	22.41537075168276	21.457749495028583	20.22527434547062	21.75090678368501	25.58211242301502	21.23036811022971	24.37786075775631	21.808553556347853	22.72926238116351	22.066791761188668	20.370682264258736	22.65211967433912	21.59952789253132	22.52204197895366	20.675851768530205	22.014935242591	21.562672027874715	19.912036381069267	21.222943794066406	21.789093471056884	22.95167841720382	21.78921697362426	22.66842535650769	23.09432935172417	23.094153820992418	23.153835561542078	23.063935869241885	22.8939080331948	21.3761059731829	22.49943539314744	21.051904778030117	26.10840497071224	21.91381317258326	24.46459315626204	25.50451121336837	25.72590420907712	22.90154249462403	25.60861162882191	22.020069959306227	22.554540457993323	GO:0071346//cellular response to interferon-gamma;GO:0017148//negative regulation of translation;GO:0070934//CRD-mediated mRNA stabilization;GO:0008380//RNA splicing;GO:0001649//osteoblast differentiation;GO:0006397//mRNA processing	GO:0008143//poly(A) binding;GO:0003723//RNA binding	GO:0005737//cytoplasm;GO:0005783//endoplasmic reticulum;GO:0071013//catalytic step 2 spliceosome;GO:0016020//membrane;GO:0030529//intracellular ribonucleoprotein complex;GO:0005654//nucleoplasm;GO:0019013//viral nucleocapsid;GO:0070937//CRD-mediated mRNA stability complex;GO:0097452//GAIT complex;GO:0071204//histone pre-mRNA 3'end processing complex	HsM5453806	1127.9	0	KOG0117	Heterogeneous nuclear ribonucleoprotein R (RRM superfamily)	A	RNA processing and modification	INFORMATION STORAGE AND PROCESSING	K13160|1|0.0e+00|1289.2|oro:101382549|heterogeneous nuclear ribonucleoprotein Q
sp|O60507|TPST1_HUMAN	18.787272783016327	18.183899569508284	19.085112875060624	19.06732090554804	18.70416528967796	19.12458274210428	18.7496154032774	19.19420632280676	19.39035637492968	19.437554774819333	18.17921017786681	19.505802706904763	19.11200372799857	19.6619955450764		18.700370416875987	19.0485517100981	18.62714186157411	18.389601510464463	18.879972411031105	19.74390876887481	18.917286065987877	20.175572092728828	19.563475294688548		19.703714684044886	19.778241545512376	18.634890999579373	19.05101985758372	18.94751911229716	19.378169134390763		19.12934998817924	18.38103642564193		19.258803217916867		19.45019403926294		19.56120839857884		19.136500300754037	19.698530853151144	19.82532138754661	17.555896871083377	18.827055596369604	19.14181699008171		19.03020748219143	19.454936591572466	18.58612434869729	19.01306290157196	19.72653609448398	18.866938410692885	18.740245679046456	18.08922117793516	18.515836682942076		20.05522766183885	19.621159988904694	19.351560088456683	18.45753812626042	18.284024175502093	19.13597546395723	19.649736909734266	20.10987935774426	18.455223103711205	19.097717956786283	19.83972226493334	20.280032759842666	19.76389329941396		18.472199933584925	18.589205353100063	18.704280763361407	19.125161785432148	19.364148599312	20.61292700951571	19.442301245077307	19.218037121832143	18.997322459906268	20.65422355514113	19.894950703545103	18.229226302792316			20.156591189248815	20.05311230629337			18.874011625754576		19.26262911417132	18.496119623016696			19.136696827027343		19.25587407288065	19.67406791026665	20.06717161652581	19.87238722363861	20.001328143719192	20.492890046323616	19.394108572027356	20.05890846251965	19.295706688898285	19.920346672164285	19.90116150885513	20.656258591283745	GO:0006478//peptidyl-tyrosine sulfation;GO:0006954//inflammatory response;GO:0050427//3'-phosphoadenosine 5'-phosphosulfate metabolic process	GO:0008476//protein-tyrosine sulfotransferase activity;GO:0042803//protein homodimerization activity	GO:0005794//Golgi apparatus;GO:0030173//integral component of Golgi membrane;GO:0016020//membrane;GO:0000139//Golgi membrane	Hs4507665	752.3	3.899999999999999e-217	KOG3988	Protein-tyrosine sulfotransferase TPST1/TPST2	O	Posttranslational modification, protein turnover, chaperones	CELLULAR PROCESSES AND SIGNALING	K01021|1|1.7e-215|752.3|ggo:101146881|protein-tyrosine sulfotransferase [EC:2.8.2.20]
sp|O60508|PRP17_HUMAN	18.732223671699		19.17295450971873	21.49701512604426						19.19720105209836		19.13591794364701			18.184230192566154	20.35553443278209		17.891667338798747				18.16059385262381													17.969211857038346						18.83067240664357		16.19837381691024						18.99175450712908																17.96310854059018												18.55349070676997		17.668875068926337								18.05207714955692			16.594962664934002			18.023835069830053		17.338147073609356										22.52577879557741			20.426234960842255			GO:0006406//mRNA export from nucleus;GO:0031124//mRNA 3'-end processing;GO:0000398//mRNA splicing, via spliceosome;GO:0008380//RNA splicing;GO:0051301//cell division;GO:0006369//termination of RNA polymerase II transcription;GO:0006405//RNA export from nucleus	GO:0003723//RNA binding	GO:0005634//nucleus;GO:0005654//nucleoplasm;GO:0071013//catalytic step 2 spliceosome;GO:0005681//spliceosomal complex	Hs7706657	1198.3	0	KOG0282	mRNA splicing factor	S	Function unknown	POORLY CHARACTERIZED	K12816|1|0.0e+00|1198.3|ptr:462936|pre-mRNA-processing factor 17
sp|O60513|B4GT4_HUMAN	18.821385859249627								19.441455911863013							19.22371648829242	18.487951514849605		19.55434424880598	19.61503854389632	18.77188374240108			18.39139432113868			19.23494882266626		18.737780881970306		19.25927926358516	19.199651919963664	19.64273549024926	19.198705125448495	19.398754691321		18.590655970526647	17.924802901785775	19.189736494740263	18.763623208792588	19.69410190653453	19.839510266290308				19.16425333362601								18.945656714343404	18.686982822957816		19.22474305472172	17.699777307016294	19.474776466488198	18.85875509479225			19.392758917024068			19.67627606986679	18.600750029017213	19.40576123572448					18.025732103421884					21.556723887573845	19.801842730587428	19.952319021958463	20.15561140588617	19.125131532959134		19.19725814640481				19.49981296577964			19.204614351074557	19.09178206337753		19.44526137825937		18.339083185474568	18.062982939404897						18.175831431656817	18.234459245609795			18.543097229776254		19.420591777034392		GO:0005975//carbohydrate metabolic process;GO:0006643//membrane lipid metabolic process;GO:0006486//protein glycosylation;GO:0018146//keratan sulfate biosynthetic process	GO:0008378//galactosyltransferase activity;GO:0016757//transferase activity, transferring glycosyl groups;GO:0003831//beta-N-acetylglucosaminylglycopeptide beta-1,4-galactosyltransferase activity;GO:0046872//metal ion binding;GO:0003945//N-acetyllactosamine synthase activity	GO:0005794//Golgi apparatus;GO:0016021//integral component of membrane;GO:0000139//Golgi membrane;GO:0032580//Golgi cisterna membrane	Hs9994175	713.8	1.4e-205	KOG3916	UDP-Gal:glucosylceramide beta-1,4-galactosyltransferase	G	Carbohydrate transport and metabolism	METABOLISM	K07969|1|6.2e-204|713.8|hsa:8702|beta-1,4-galactosyltransferase 4 [EC:2.4.1.90 2.4.1.275 2.4.1.-]
sp|O60524|NEMF_HUMAN	21.181041176419683			19.226784411493306						20.473125258177205	19.704566358152423	19.002340672976995	18.5093120701796	17.12164844267148	18.21502467103153	20.77511951181372		19.249729573070628							17.365757707929024					16.438887410971144	20.07156774969929	18.12173551782504				18.55708609024874					19.23903468999809		18.177845471156257		17.108760714123513	18.42655486227104	18.83824594774598	18.357217915552628	19.559364005411595				18.33627299931813								20.834807274672663		19.799805731166508	17.752401153226803	19.24721716777648										20.411331147214646	17.35479795956698	19.07070019092425					19.943872108045746		19.47463701708067					17.3721349037663					18.43921416910969	18.09237156041109	19.827525485016256	18.24728603840574			19.774269921907617		22.400157869260774		19.666184363353224	19.53132677133845	20.902614077393075		20.021528478206232	15.480488804867656	19.114808351011003	GO:0051168//nuclear export		GO:0005634//nucleus;GO:0005622//intracellular	Hs22048155	804.7	1.9e-232	KOG2030	Predicted RNA-binding protein	R	General function prediction only	POORLY CHARACTERIZED	K19607|1|2.4e-12|79.0|pvt:110074041|X-linked retinitis pigmentosa GTPase regulator!K19538|2|4.1e-12|78.2|fab:101806355|retinitis pigmentosa 1!K13749|4|7.0e-12|77.4|shr:100919630|solute carrier family 24 (sodium/potassium/calcium exchanger), member 1
sp|O60547|GMDS_HUMAN															17.621680920900594	19.256072306149957										17.766121292832334							16.959182684343556																			17.4779223068338						18.78818092763845												18.639640057364502																																18.565533826703167	17.020486254872434	17.902648231756135	18.21916148577133	17.685925709081733		17.885578408252			GO:0007219//Notch signaling pathway;GO:0042351//'de novo' GDP-L-fucose biosynthetic process;GO:0019673//GDP-mannose metabolic process	GO:0008446//GDP-mannose 4,6-dehydratase activity;GO:0070401//NADP+ binding;GO:0042802//identical protein binding	GO:0005737//cytoplasm;GO:0070062//extracellular exosome;GO:0005829//cytosol	Hs4504031	762.7	2.9e-220	KOG1372	GDP-mannose 4,6 dehydratase	G	Carbohydrate transport and metabolism	METABOLISM	K01711|1|1.3e-218|762.7|hsa:2762|GDPmannose 4,6-dehydratase [EC:4.2.1.47]
sp|O60551|NMT2_HUMAN		19.38854117338074																									16.388537975892977																														22.40449905140011	21.316885307951026								20.63403195542181																			21.09159886758237																			14.522586784488515							GO:0018008//N-terminal peptidyl-glycine N-myristoylation;GO:0006499//N-terminal protein myristoylation;GO:0022400//regulation of rhodopsin mediated signaling pathway;GO:0075733//intracellular transport of virus	GO:0004379//glycylpeptide N-tetradecanoyltransferase activity	GO:0005737//cytoplasm;GO:0005794//Golgi apparatus;GO:0005829//cytosol;GO:0043657//host cell;GO:0019898//extrinsic component of membrane;GO:0005886//plasma membrane	Hs4758816	1015.4	3.3e-296	KOG2779	N-myristoyl transferase	I	Lipid transport and metabolism	METABOLISM	K00671|1|1.4e-294|1015.4|hsa:9397|glycylpeptide N-tetradecanoyltransferase [EC:2.3.1.97]
sp|O60610|DIAP1_HUMAN	22.130300875004927		20.206150318446863	20.068357233405838	20.23429074305504	20.944273350491905	21.267351570333293	21.65962694854692	20.124001105217797	21.265229504489607	21.91618901874144	20.568163145195346	20.79396509116142	20.204243888431364	20.273257296386586	22.005622657227345	21.816215602404625	20.63920972334412	20.335243075448297	21.88561507857855	19.91007827353873	20.204776162268608	20.49475258436412	21.07090437929669	22.389558207389214	23.064124152253903	19.185690915795988	20.406731545128014		20.562328198023707	21.804313904003976		20.03019214494409	20.262616431994864	20.42836310869646		20.36962450576276	18.911066291239024	21.175588739531864	20.86360385608037		20.92371525262297	20.986685331576652	18.268576330902896	19.728157238950367	19.67968561318793	20.51173613439975	22.65179642060878	20.89802558726374	20.76838458771944	19.522786335638106	19.97475913447075	20.71455730807491	19.812123229445618	20.064022907931637	20.143893485910883	20.701761652055936	20.05181856510765	21.25078515561161	20.0496199879687	20.202851232690826	20.737685393616434	20.99005736339607	20.66970411294544	21.617385091682525	21.254242362825124	20.84991297066892	20.19056583789971	20.56057087118969	22.365162288820464	20.87470927618128	20.63930782910725	19.724473257857067	20.229968861158653	22.624673250954935		20.821114052084955	21.38570074212453	21.594592836426926	20.815973157259204	20.499771063801404	21.754747408306155	21.09312448995534	20.87844471278816	18.71274569842547	19.656089761571856	20.689609224639764	20.520563782606065	22.70068794183738		20.806649554669534		21.16435532764424	20.30755728450974	20.45019667931647	19.951050831795385	20.458897908454794	20.531202229763327	20.020712972355582	20.279274360037626	20.86689784590881	25.83965832236852	21.509196427864342	22.22705341060954	23.87089308894243	24.372765791709284	21.98070463734009	23.73511463930541	20.99735804782414	20.52756199650258	GO:0035372//protein localization to microtubule;GO:0032886//regulation of microtubule-based process;GO:0051493//regulation of cytoskeleton organization;GO:0030335//positive regulation of cell migration;GO:0007605//sensory perception of sound;GO:0008360//regulation of cell shape;GO:0030041//actin filament polymerization;GO:0071420//cellular response to histamine;GO:0007010//cytoskeleton organization;GO:0051279//regulation of release of sequestered calcium ion into cytosol;GO:0043312//neutrophil degranulation;GO:2000145//regulation of cell motility	GO:0017048//Rho GTPase binding;GO:0044325//ion channel binding;GO:0003779//actin binding;GO:0003723//RNA binding;GO:0005102//receptor binding	GO:0101003//ficolin-1-rich granule membrane;GO:0030667//secretory granule membrane;GO:0072686//mitotic spindle;GO:0005815//microtubule organizing center;GO:0005886//plasma membrane;GO:0032587//ruffle membrane;GO:0005829//cytosol	Hs4885183	2459.5	0	KOG1924	RhoA GTPase effector DIA/Diaphanous	TZ	Signal transduction mechanisms;Cytoskeleton	CELLULAR PROCESSES AND SIGNALING;CELLULAR PROCESSES AND SIGNALING	K05740|1|0.0e+00|2533.1|hsa:1729|diaphanous 1
sp|O60645|EXOC3_HUMAN	20.438991185367108		18.22307601773396				19.35866885235336			20.23395084190015	19.34690269694417	20.684646605441188	19.078947029704874	19.00128941098709	20.08199447234634	22.33299809677838	18.25223399289669			18.27012521083239	18.12377840838266			18.888422747554344							19.395529490983545		18.55484151442939	19.07782792885985	19.068515675445827		19.533195685054093		17.886310500456187	20.7245591757761	19.9589319043618	19.169861254886904	18.43998005216287	18.96910382192832	18.637229637516025	19.01054726400859	18.020983981736254	18.73327337102615	20.08792435154143		18.331489188746637		18.71457564121697	19.730838822851137			19.988092214311024	19.640718464846994	19.53784093629884					19.34094999108433	18.81893721340059			21.5587431184176		18.33706264504973					19.96509748311759		19.52823753315032		19.516427700400367			19.55628784702221		19.05746672934088				19.172746901893287	19.54988274043931		18.585728138082136	19.08278532676501		19.05251113129431	18.662042099011504	19.0667480699001	19.018822499270303	19.3608720742694				22.3223448378539		19.52497684110368	21.66903052459961	22.03373174910346	19.69563387468271	20.604339163118787			GO:0051601//exocyst localization;GO:0006887//exocytosis;GO:0015031//protein transport	GO:0000149//SNARE binding;GO:0045296//cadherin binding	GO:0005794//Golgi apparatus;GO:0030667//secretory granule membrane;GO:0000145//exocyst;GO:0030496//midbody;GO:0030426//growth cone;GO:0048471//perinuclear region of cytoplasm;GO:0005829//cytosol	Hs22048939	1188.3	0	KOG2286	Exocyst complex subunit SEC6	U	Intracellular trafficking, secretion, and vesicular transport	CELLULAR PROCESSES AND SIGNALING	K06110|1|0.0e+00|1454.1|pps:100986020|exocyst complex component 3
sp|O60664|PLIN3_HUMAN	20.134672451235897	19.035835515524525	20.56074253113648	19.459456813891677	19.72528020787736	19.57318658442717	19.49033187806122	19.01475792123544	19.844980027012543	21.261666973992877	19.68798765551184	20.306909430666156	19.524264947513384	20.632252893762637	19.5793627281872	20.53715856825394	19.694213916976217	21.36892663164259	19.12792369545829	19.195555983242084	20.150145923686964	19.475541383784133	19.51968269949444	20.097486551203144	18.99259434647104	18.742024468761645	19.419309418221044	19.9808353844522	18.90589961395449	19.044935162780316	19.53200449262717	19.11907862771952	20.30636774885591	20.09076554612937	19.80745258498814	19.622494758180768	19.65408588251223	19.690073119171547	19.01265162820859	19.33627222938084	19.259005836940155	19.142844922386505	19.15420959751808	19.43916377965949	18.87088812506325	19.321029776697294	18.54996012065235	18.98765003288356	21.091921131709043	18.799857015260507	19.531374389750905	20.03527389941393	20.311996821508632	19.128854471809333	18.33927746366204	18.965378231014828	19.441463191954817	18.49450953024536	20.367141495847765	19.315034408587906	19.396465921830792	15.432540856171954	19.4279828749642	19.82898749406081	21.29727879348669	19.489666810725296	20.052038203165225	19.58875052080579	20.670148241610843	19.880364094369657	19.7122423618804	20.0962222858847	19.881538545041625	19.10063161262453	19.931617422205527	19.40606375319446	20.332759126611705	19.89642935624735	20.951364026157464	19.341719125993155	19.839089280877733	20.92837080944446	20.27017437214908	18.96023412480845	18.717548369825384	19.71008413588018	19.845479576100264		18.34178439814989	19.02331049142192	20.300939799183496	18.76819473846693	20.781664528549992	19.708080319169373	19.3153570354107	19.310804728898752	19.36778969551294	19.361558977182547	19.7343405333212	19.409917125466304	19.47857142753687	21.280657026596774	19.584412536651254	20.848842671739504	21.236301358509948	21.08186211066684	20.54023400649041	21.295365017387084	20.79864405107236	18.76356799035364	GO:0006810//transport;GO:0016192//vesicle-mediated transport	GO:0045296//cadherin binding	GO:0005737//cytoplasm;GO:0005794//Golgi apparatus;GO:0005829//cytosol;GO:0005811//lipid droplet;GO:0016020//membrane;GO:0005768//endosome;GO:0030133//transport vesicle;GO:0010008//endosome membrane									K20287|1|8.8e-240|833.2|hsa:10226|perilipin-3
sp|O60667|FAIM3_HUMAN								19.982282228195476																											19.640842029600545																																															19.57210377075069					16.84995375460977												18.218813742173488			19.63636159350437					20.019307622874837		20.67375811104205	19.538158867081997	GO:0002376//immune system process;GO:0006968//cellular defense response;GO:0043066//negative regulation of apoptotic process		GO:0016021//integral component of membrane;GO:0005576//extracellular region									K13073|1|2.5e-15|87.4|tgu:100224070|polymeric immunoglobulin receptor!K16851|4|4.6e-14|83.2|biu:109570106|high affinity immunoglobulin alpha and immunoglobulin mu Fc receptor
sp|O60669|MOT2_HUMAN																																							17.67654956544194																																																															18.745995738106217						18.768093537693584			GO:1901475//pyruvate transmembrane transport;GO:0035873//lactate transmembrane transport	GO:0015129//lactate transmembrane transporter activity;GO:0015293//symporter activity;GO:0008028//monocarboxylic acid transmembrane transporter activity;GO:0050833//pyruvate transmembrane transporter activity;GO:0005477//pyruvate secondary active transmembrane transporter activity	GO:0016021//integral component of membrane;GO:0005887//integral component of plasma membrane;GO:0005886//plasma membrane	Hs4759120	952.2	3.3000000000000003e-277	KOG2504	Monocarboxylate transporter	G	Carbohydrate transport and metabolism	METABOLISM	K08184|1|4.9e-276|953.7|ptr:467047|MFS transporter, MCP family, solute carrier family 16 (monocarboxylic acid transporters), member 7
sp|O60684|IMA7_HUMAN	21.20691258571426	18.93736292636595					19.54278064423962	19.49330698697567	18.42861501361245	21.6025487994614		18.93304636409829			18.59080925703933	22.065428906153432	19.12595346411325	19.452608518438375		17.369836608280917	19.25905637421477	18.828727160455543	17.905055627514685	18.02912483856569	20.29541149124625		19.144067918998523		18.956633407150125	18.8351595655914	20.112505467846383	17.178359587620278	20.446216748147627	19.599221770860414	19.15138260603297	19.23500821566304	19.96199943215832		18.8990283505672	19.20877333583835					17.804063864519033	19.67527593312244			19.655960775340148	20.242445999441387	20.047346660232986	19.773932644370696	20.472222678381325	18.6031576733207		18.43479074216977	20.200408886860767		19.417624308215743	19.6371131309171	19.37592159691209						20.40663614784633		19.33919266252643	19.19514851251842	16.557479198419784				20.236776241277816		19.938093145487134	17.793545314541078	19.89896890300528	17.58302929594909	19.107919718870725	20.22944973048042				19.01524238414009				19.24171636462532	19.272836768725504		18.72300805411342	20.25892637907684	19.44685689790064	19.06787353314673	18.400424033663583	17.76489552142943	18.748501913636385	19.20193538121503		20.723449117451544	18.878695876388317	19.72742801691299	20.54211594545333	21.241879079049703		19.393164011082			GO:0006606//protein import into nucleus;GO:0006607//NLS-bearing protein import into nucleus;GO:0045944//positive regulation of transcription from RNA polymerase II promoter;GO:0060135//maternal process involved in female pregnancy	GO:0008565//protein transporter activity;GO:0008139//nuclear localization sequence binding	GO:0005737//cytoplasm;GO:0005643//nuclear pore;GO:0005634//nucleus;GO:0016020//membrane;GO:0005654//nucleoplasm;GO:0005829//cytosol	Hs6912478	1060.8	7.4e-310	KOG0166	Karyopherin (importin) alpha	U	Intracellular trafficking, secretion, and vesicular transport	CELLULAR PROCESSES AND SIGNALING	K15042|1|3.6e-251|871.3|clv:102088810|importin subunit alpha-1
sp|O60687|SRPX2_HUMAN	20.00309522623317	18.747752949447023	19.691758595881613		18.773117025381183	17.723793400046535	21.691684179414803	19.93560788576675	20.344077388094348	20.181577168290364	19.262164886598583	21.047996367726302	19.762682867268897	20.90786942648755	21.15124735180157	21.159062381541236	19.226716744773714	21.05360204380517	20.041691769968477	18.681813108200757		18.07391585751554	20.17166603657491	20.30148462524082	19.551819698448124	19.61357999702087		19.18236404104501	18.726928335929408	18.463019187700933	19.70961343299391	21.59750306079771	18.858931342700103	19.79236613349072	19.02649683436213		18.38227103435976	20.54578426976968	19.88106277803596	21.039010815053064	19.17832932959057	19.619924454625878	19.87666176733153	21.01348526716589	18.70179854623816	19.82948769288899	17.580667040990043	20.648813205914635	20.98425135693628	19.26321447446597	19.50442240281791	18.702031852066995	18.79953391163233	21.083489843341678	19.286231925524483	17.14318433366459	20.338879894780728		20.466821713493903	18.695044869223093	18.983018463445944	21.713109751501023	20.30969026624365	20.99267198808746	19.663740627230748	22.08055565598152	19.36705627296056	18.29331865019057	20.00735746666444			18.81793656766168	19.39523271989723	21.78121424418936	20.231080679595223	19.91836069350308	19.471669948643196	19.752012458825277	20.706667450846737	18.69588579116996		19.14351121073435	19.57709446895188	19.773866317420904		19.05690318440887	19.111935779717328		18.82695689824611		20.22898497770985	20.26643392054461	17.645176151230523	19.92189971614332	20.18712835525063	19.71406932383559	20.673297634436825	20.36508467365757	19.772569662788115	19.476159717684432	18.6727904643528	18.17425825229768	19.179255475424625	21.317155425923	19.25955838633201		18.54281380537661	18.30828967123812	17.702031341333726	19.257583417504524	GO:0042325//regulation of phosphorylation;GO:0048870//cell motility;GO:0098609//cell-cell adhesion;GO:0090050//positive regulation of cell migration involved in sprouting angiogenesis;GO:0051965//positive regulation of synapse assembly;GO:0001525//angiogenesis;GO:0071625//vocalization behavior	GO:0042802//identical protein binding;GO:0005102//receptor binding;GO:0036458//hepatocyte growth factor binding	GO:0005737//cytoplasm;GO:0005615//extracellular space;GO:0009986//cell surface;GO:0097060//synaptic membrane;GO:0060076//excitatory synapse;GO:0030054//cell junction	Hs21361989	84.3	5.8e-16	KOG1217	Fibrillins and related proteins containing Ca2+-binding EGF-like domains	T	Signal transduction mechanisms	CELLULAR PROCESSES AND SIGNALING	K19408|1|1.3e-284|982.2|hsa:27286|sushi repeat-containing protein SRPX2
sp|O60701|UGDH_HUMAN	19.91968410737536		19.050343379801998	19.964296743371243			20.875714008910265	20.86252110385908	18.812117316233884	20.335879918770008	20.80058131594178	21.892661659145254	19.95234757595502	22.08232538469001		22.252865222639592		20.397912337508156	21.685324969083126		20.163109980078595	20.563038898038258	19.26596082835004		20.6417718062184	20.00406285869582	20.822562645191056		20.252920549001967		19.9729324130345	21.05669285540085	20.52732951235668	23.27887341639911	20.06813087388564	20.430992725182325			19.806577350304124		19.580092733294943	20.495610878325483			20.652497364887115	20.503443288765364		20.372013744057536	20.079407770570185	19.974370624041235	19.548371957973917		20.09645191383654	20.85778614797337	19.14278929989998	19.444903875760243		18.642447553276316	21.554699340535187	20.255636628418845	20.38630916336041	20.143428440126947	20.687499232681645	20.176632820943546	19.6435498625474	20.837705696873265	19.6615597465727	20.37783827031955	21.049344846830387	20.86203931310147			20.702510001022038	21.64809338839497	21.55038320341381			19.871808112851905	21.26725106720737	21.51913720730108		21.101462456523382	20.419644859043476	19.438937248630676	20.38060190381154		20.94609733736321				20.1575290713454	19.815451114770813		20.17011711211898	20.819109617630108	20.36492052745731	20.00099180918089	20.22813243688843	20.604429423699557		22.07901175132366	21.188893152285207	19.825276065005088	20.32554193558768	19.9410750521784	21.406491678017822	20.83211993933737	20.17746050248056	19.87553866902251	20.357289435285992	GO:0001702//gastrulation with mouth forming second;GO:0006011//UDP-glucose metabolic process;GO:0006065//UDP-glucuronate biosynthetic process;GO:0006024//glycosaminoglycan biosynthetic process	GO:0051287//NAD binding;GO:0003979//UDP-glucose 6-dehydrogenase activity;GO:0009055//electron transfer activity	GO:0070062//extracellular exosome;GO:0005829//cytosol;GO:0005654//nucleoplasm;GO:0005634//nucleus	Hs4507813	993.4	1.3e-289	KOG2666	UDP-glucose/GDP-mannose dehydrogenase	GT	Carbohydrate transport and metabolism;Signal transduction mechanisms	METABOLISM;CELLULAR PROCESSES AND SIGNALING	K00012|1|5.8e-288|993.4|hsa:7358|UDPglucose 6-dehydrogenase [EC:1.1.1.22]
sp|O60704|TPST2_HUMAN	17.55572976593449			19.22880590390573	18.89066029730149		18.422661942680534	18.89640031743152			17.876216735258485	18.527160187082107	18.864804778164384	17.622841873650284			18.925438310516903	18.48140013095522	18.22800403231061			18.411400651680403		18.32551651450803								18.07785720054065	19.046720619352957		18.848459459193585		18.84605693001548				19.14331372888289						19.307790130841543					18.562055223280765			17.3732985603167		18.337531646239405		17.937785893006644	19.527716363979923	18.177224264223064		19.97346647882076	17.098538826317082		18.159171585646376		18.708541222058923	18.927278873833377	18.22131809506692				18.260223144049743	18.232146303017025			17.042651761265237				19.020410171226334					19.125797728765644						17.95111167786953	20.04667526578577	18.515385888067133	18.84272065420624	18.392436667145805			19.209933190582436		20.880498291611524	19.374212104812443		18.20058021260721	20.11497107710864	19.637952638947493	20.00953116813535	18.82514998245617	18.3753490656623	GO:0006478//peptidyl-tyrosine sulfation;GO:0050427//3'-phosphoadenosine 5'-phosphosulfate metabolic process	GO:0008476//protein-tyrosine sulfotransferase activity;GO:0042803//protein homodimerization activity	GO:0005794//Golgi apparatus;GO:0005783//endoplasmic reticulum;GO:0070062//extracellular exosome;GO:0016021//integral component of membrane;GO:0000139//Golgi membrane	Hs4507667	754.6	8e-218	KOG3988	Protein-tyrosine sulfotransferase TPST1/TPST2	O	Posttranslational modification, protein turnover, chaperones	CELLULAR PROCESSES AND SIGNALING	K01021|1|3.5e-216|754.6|hsa:8459|protein-tyrosine sulfotransferase [EC:2.8.2.20]
sp|O60716|CTND1_HUMAN	20.24787386588357						19.79452894893428		18.014021480413902	19.60582667723748		18.549811332809245				19.75786224566264		16.801501652599146										20.291595314392527			20.337798405593464		16.984008364767288								18.247193896501063			20.21421174044205					19.17352670624331						19.607131098790425	18.142086088772277	20.384113023417544			19.68106682334721		16.00819607744608	18.54146412056011					18.02345172567045		19.69339938004624					20.80042448546053																20.252726889685537			19.74339745614419						19.280398074177537		22.04718084388977	18.9970138365344	19.52135893736067	16.97137466550023	21.874470973961085	19.73101228693168	19.150862051576155	19.451817710152696	19.03034717331726	GO:0035635//entry of bacterium into host cell;GO:0034332//adherens junction organization;GO:0090090//negative regulation of canonical Wnt signaling pathway;GO:0007155//cell adhesion;GO:0007420//brain development;GO:0016055//Wnt signaling pathway;GO:0006355//regulation of transcription, DNA-templated;GO:0006351//transcription, DNA-templated	GO:0019901//protein kinase binding;GO:0045296//cadherin binding;GO:0005102//receptor binding	GO:0030426//growth cone;GO:0005737//cytoplasm;GO:0070062//extracellular exosome;GO:0005634//nucleus;GO:0030027//lamellipodium;GO:0005915//zonula adherens;GO:0005911//cell-cell junction;GO:0005886//plasma membrane;GO:0043197//dendritic spine;GO:0005829//cytosol;GO:0030496//midbody	Hs10835010	1877.1	0	KOG1048	Neural adherens junction protein Plakophilin and related Armadillo repeat proteins	TW	Signal transduction mechanisms;Extracellular structures	CELLULAR PROCESSES AND SIGNALING;CELLULAR PROCESSES AND SIGNALING	K05690|1|0.0e+00|1951.4|hsa:1500|catenin (cadherin-associated protein), delta 1
sp|O60739|EIF1B_HUMAN	22.40251086818876	18.40334555948952	17.902460765222195	18.794744983230636			20.844722025886977	19.893125724287863		21.130966773220223		20.50290233563093	20.43652406852446			19.995491546333817		20.37341509215212	19.72143432995465	19.78989606860606	19.99315626519399	18.69913670146526	19.510254465432315		19.787432076766507	18.63998161737211	18.75593618749732	18.63520426602853	18.0304184090516	18.047604393748248	20.934946546766124		19.63793969958757	19.34010633553748	19.88766384869013	19.515535371891406	19.83151223724905		19.10963784701578		18.779685448207577	19.048828815800608		19.257197653211325	18.25854020657639		17.542017018727062		20.21638554915888	19.865169973019395	18.36815789879403	20.2345968588892	19.74667152385021	17.600705888889596			21.301921039315054	19.19498800608466	20.3584035173241	20.25226063711075			19.030041102543887	19.618982530414893	18.466459796246514	17.818262910135765			19.172736785211978		18.347997096978823		17.371818803285176		20.96677598230466	18.421421560090582	19.765304874832143	20.39625005993057	20.998073489072198	19.782448028563245		20.76113501655612		20.10077977292229			19.591048298028703			18.317472866119346	20.648391680572		20.402450592199617			18.982474346186407	20.07011150313772		18.973510271004493	19.498599827492807	20.094764988372223	22.84958690323572	20.303092618314903	22.488516219677624	22.803155028064214	23.163641177085943	20.38234051372256	22.904432473903483	20.45147925759599	20.62340567566561	GO:0006446//regulation of translational initiation	GO:0003723//RNA binding;GO:0003743//translation initiation factor activity		Hs5031711	231.5	7.1e-61	KOG1770	Translation initiation factor 1 (eIF-1/SUI1)	J	Translation, ribosomal structure and biogenesis	INFORMATION STORAGE AND PROCESSING	K03113|1|3.1e-59|231.5|pbi:103061122|translation initiation factor 1
sp|O60749|SNX2_HUMAN	19.52177233846454					18.659583156793385	18.90144464817573	19.784442497492577		18.8547262222876	17.878078585179217	18.51061294930612		18.34824132861679		18.405857282450015	17.604043322756773	18.1788865087521	17.07499721502281		16.545667276557456		18.491622624173694	18.55448721288129	17.204665712480296		18.413103898460555	17.118686210884533		19.290137125484154	19.195985747463645			18.4618849370088	18.35763168357236		19.354578786505197			18.59254509238233	16.771423232670333	17.82504760807548						17.416769134695667	19.22335258889172					20.236620235375344		17.851835689591265	19.12801264629429		18.199563116466283				17.366867496869567		19.345866908746164	16.904451835026048	18.634370319959103			19.079390878622675	18.103185794961853			17.907503216908285	19.24037969101095		18.777715428149683		18.00669799264349			18.50563373606607				21.13608432258421		20.37352435344158	19.248566633791256	16.716423276302454	18.28378956747322	17.305284452368426	18.592673788065493		18.4024510297237	18.015455730332302		17.788797176905195	15.411840229924136	19.273044636784476	18.209319236079654	21.30442693783121	19.008687143384407	17.751990758008944	20.889145067243525	20.882896351027423	18.95391845391904	20.70444188145832		16.884101791659937	GO:0006886//intracellular protein transport;GO:0051259//protein oligomerization;GO:0042147//retrograde transport, endosome to Golgi;GO:0072673//lamellipodium morphogenesis;GO:0034498//early endosome to Golgi transport;GO:0006897//endocytosis;GO:0016050//vesicle organization	GO:1990459//transferrin receptor binding;GO:0045296//cadherin binding;GO:1990460//leptin receptor binding;GO:0042803//protein homodimerization activity;GO:0005154//epidermal growth factor receptor binding;GO:0005158//insulin receptor binding;GO:0035091//phosphatidylinositol binding;GO:0046982//protein heterodimerization activity	GO:0019898//extrinsic component of membrane;GO:0010008//endosome membrane;GO:0005737//cytoplasm;GO:0005764//lysosome;GO:0070062//extracellular exosome;GO:0016020//membrane;GO:0031901//early endosome membrane;GO:0030027//lamellipodium;GO:0043234//protein complex;GO:0005829//cytosol;GO:0005622//intracellular;GO:0030904//retromer complex;GO:0030905//retromer, tubulation complex;GO:0005768//endosome	Hs14725602	1013.8	1e-295	KOG2273	Membrane coat complex Retromer, subunit VPS5/SNX1, Sorting nexins, and related PX domain-containing proteins	U	Intracellular trafficking, secretion, and vesicular transport	CELLULAR PROCESSES AND SIGNALING	K17917|1|4.4e-294|1013.8|ggo:101140491|sorting nexin-1/2
sp|O60762|DPM1_HUMAN																	19.27678216515899																																												18.20087248164538																												19.231506736337455													19.65630532128338		18.719546118795527	17.92717887515759	18.386239308252428		17.822360881107993			GO:0019673//GDP-mannose metabolic process;GO:0018279//protein N-linked glycosylation via asparagine;GO:0006506//GPI anchor biosynthetic process;GO:0035268//protein mannosylation;GO:0035269//protein O-linked mannosylation;GO:0019348//dolichol metabolic process	GO:0043178//alcohol binding;GO:0004169//dolichyl-phosphate-mannose-protein mannosyltransferase activity;GO:0016757//transferase activity, transferring glycosyl groups;GO:0004582//dolichyl-phosphate beta-D-mannosyltransferase activity;GO:0005537//mannose binding	GO:0043231//intracellular membrane-bounded organelle;GO:0005783//endoplasmic reticulum;GO:0005634//nucleus;GO:0016020//membrane;GO:0005789//endoplasmic reticulum membrane;GO:0033185//dolichol-phosphate-mannose synthase complex	Hs4503363	516.9	1.9e-146	KOG2978	Dolichol-phosphate mannosyltransferase	R	General function prediction only	POORLY CHARACTERIZED	K00721|1|8.4e-145|516.9|pon:100447907|dolichol-phosphate mannosyltransferase [EC:2.4.1.83]
sp|O60763|USO1_HUMAN	18.189002733945134							17.70325670369483	18.003548171261034	19.46841925737788	16.468544624958785	17.54936573913067		18.32821359165869				18.881495323754333				18.97496154936333						16.835298201843408		17.999828488393575	18.22928174109048				17.301782877159198		18.806990072788672				19.03844270194953				16.771322423969313				18.24997375461913										18.792314929821515	20.98315488176837					18.65498351094257					18.532411344287222					20.011926624504078		18.67034590552998	18.744501736030625	18.78224707361441			18.19286316842685					20.40390400382327		19.73163015298464					17.75733819996433	18.21872634624204		16.262263108445843			18.202711758618506		22.424800028734385	18.831773301741123	18.29941086039098	21.21038386587646	21.67380959728241	18.71984548083908	22.43343511218826			GO:0007030//Golgi organization;GO:0006888//ER to Golgi vesicle-mediated transport;GO:0048211//Golgi vesicle docking;GO:0045056//transcytosis;GO:0048208//COPII vesicle coating;GO:0061025//membrane fusion;GO:0048280//vesicle fusion with Golgi apparatus;GO:0006886//intracellular protein transport	GO:0008565//protein transporter activity;GO:0045296//cadherin binding;GO:0003723//RNA binding	GO:0005795//Golgi stack;GO:0005794//Golgi apparatus;GO:0016020//membrane;GO:0005783//endoplasmic reticulum;GO:0048471//perinuclear region of cytoplasm;GO:0005829//cytosol;GO:0000139//Golgi membrane;GO:0001650//fibrillar center;GO:0012507//ER to Golgi transport vesicle membrane;GO:0030133//transport vesicle	Hs4505541	1864.7	0	KOG0946	ER-Golgi vesicle-tethering protein p115	U	Intracellular trafficking, secretion, and vesicular transport	CELLULAR PROCESSES AND SIGNALING	K00876|1|4.8e-28|131.0|hmg:100214619|uridine kinase [EC:2.7.1.48]!K10388|2|2.5e-16|92.0|lcf:108899113|plectin!K20282|5|2.5e-16|92.0|lak:106179126|GRIP and coiled-coil domain-containing protein 2
sp|O60784|TOM1_HUMAN													18.621386380044893									17.729294224008562																											16.740385398994807																																																					17.07001202940765			20.444629910073584						GO:0016197//endosomal transport;GO:0006897//endocytosis;GO:0043312//neutrophil degranulation;GO:0015031//protein transport;GO:0006886//intracellular protein transport	GO:0030276//clathrin binding	GO:0005737//cytoplasm;GO:0070062//extracellular exosome;GO:0005829//cytosol;GO:0016020//membrane;GO:0035577//azurophil granule membrane;GO:0005622//intracellular;GO:0035579//specific granule membrane;GO:0005886//plasma membrane;GO:0005768//endosome;GO:0005769//early endosome	Hs4885637	973.4	1.4e-283	KOG1087	Cytosolic sorting protein GGA2/TOM1	U	Intracellular trafficking, secretion, and vesicular transport	CELLULAR PROCESSES AND SIGNALING	K16677|1|1.2e-35|155.2|epa:110251865|dachs!K12404|2|4.2e-28|130.2|mze:101485576|ADP-ribosylation factor-binding protein GGA
sp|O60814|H2B1K_HUMAN	29.627470433837125	26.80127640317717	26.57193516374385	24.86946724040863	25.7024988966762	25.55397897219516	26.54301793793107	26.74256324430424	26.0450333950918	29.675199696775845	26.076315391154846	27.790234378401838	27.78414948642268	27.366242736467782	26.31952083510219	30.44713829557329	25.43516628448504	29.161427332823177	25.5375734339176	25.3250698404336	24.31135555752896	25.957693983412295	24.037700156633296	26.302569005493595	25.08337549651383	25.136775666485857	25.89194575583071	27.600184638252102	25.907399781058075	25.952111130071096	25.965861668393156	25.710976889320595	26.059730882012328	25.9659228609032	26.71875827072675	26.452746611740395	26.68207775322192	26.02806711519777	27.1888004800664	25.32841309470458	28.338954861570897	27.266604223077348	26.62679443263409	26.69353765569552	27.271559657583435	26.83720416374633	25.036901217578805	26.95273071179387	28.69093821348864	25.827707800279168	25.561100484908668	24.293661895721783	26.57358348219057	26.89166293504273	25.802328089708244	27.287120253449224	27.375362135865075	25.118569681179853	27.91808584970671	26.57827599303122	26.89466487369762	26.704632706762627	28.196232110853543	28.306059723593243	29.361122838614826	27.547231986093603	26.39797465936348	25.51375466386958	25.152870517709207	26.179084997057583	25.484126705130787	27.201075909442267	26.661562156952797	29.118441597819448	27.61133585630241	26.60242984177674	28.55806903432789	26.59424542686061	26.88764967826145	26.45687636929389	24.21802117000672	26.726763604551763	25.537316268496014	27.11808518022044	25.023501977312645	25.53328203083844	26.66435821679734	23.431716869721097	27.86988031227692	25.89209395487895	27.210806677316675	25.927115039331586	27.271824125205715	27.25245509473358	27.249232758003497	27.21259675094412	27.07950891305395	27.145182126471692	25.35887200554509	27.128653257374857	25.375814143598596	24.633162405017195	24.78888676088952	28.21370023496005	30.26103031205064	25.566785460611914	23.99374349649653	30.25585558121855	25.72422802945718	24.898993541128444	GO:0010804//negative regulation of tumor necrosis factor-mediated signaling pathway;GO:0006334//nucleosome assembly;GO:0019731//antibacterial humoral response;GO:0031640//killing of cells of other organism;GO:0016567//protein ubiquitination;GO:0050830//defense response to Gram-positive bacterium;GO:0050829//defense response to Gram-negative bacterium;GO:0002227//innate immune response in mucosa;GO:0061844//antimicrobial humoral immune response mediated by antimicrobial peptide	GO:0046982//protein heterodimerization activity;GO:0003677//DNA binding;GO:0001530//lipopolysaccharide binding;GO:0042802//identical protein binding	GO:0005829//cytosol;GO:0005615//extracellular space;GO:0070062//extracellular exosome;GO:0005634//nucleus;GO:0000786//nucleosome;GO:0005654//nucleoplasm;GO:0000784//nuclear chromosome, telomeric region;GO:0005886//plasma membrane	Hs18105048	246.5	2.4e-65	KOG1744	Histone H2B	B	Chromatin structure and dynamics	INFORMATION STORAGE AND PROCESSING	K11252|1|1.0e-63|246.5|hgl:101723940|histone H2B
sp|O60825|F262_HUMAN	20.240785595657183	18.088229531504386	19.65018921092156			19.21999308121681	20.26252793212067	19.14677422509834					19.44035421454322								19.080003626608185	19.576374836493557				19.746882900968277		19.03528388924206			20.04472607475136						17.70538733137792				19.841769770756372							19.34203873851359		19.716279872437315						19.66647861916374						20.218553818079823												19.222338957679625	18.139420925190134		19.120161911052534					20.68099629170442	19.711614961355885				19.273974173923705					19.980569933198076					18.923819624491987		19.6789228158668			19.497178259476136			20.643158165146563			20.151078686051218			GO:0032024//positive regulation of insulin secretion;GO:0033133//positive regulation of glucokinase activity;GO:0006089//lactate metabolic process;GO:0009749//response to glucose;GO:0045821//positive regulation of glycolytic process;GO:0006007//glucose catabolic process;GO:0006000//fructose metabolic process;GO:0006096//glycolytic process;GO:0006003//fructose 2,6-bisphosphate metabolic process	GO:0019901//protein kinase binding;GO:0004331//fructose-2,6-bisphosphate 2-phosphatase activity;GO:0003873//6-phosphofructo-2-kinase activity;GO:0005524//ATP binding	GO:0005829//cytosol	Hs5453878	1008.4	4.1e-294	KOG0234	Fructose-6-phosphate 2-kinase/fructose-2,6-biphosphatase	G	Carbohydrate transport and metabolism	METABOLISM	K19029|1|4.5e-296|1020.4|hsa:5208|6-phosphofructo-2-kinase / fructose-2,6-biphosphatase 2 [EC:2.7.1.105 3.1.3.46]
sp|O60826|CCD22_HUMAN							17.701517780660144				15.755272063162629					16.901742456334603																							18.261884598581087	17.49194004341967	18.11787716944394								17.231495287745336	20.878552457892056								19.103450983000304													17.407088244114732																															19.04330112886222	16.49375745768672		20.79397742295496	17.958179465037524		19.45776397524547			GO:0006893//Golgi to plasma membrane transport;GO:0006878//cellular copper ion homeostasis;GO:0016567//protein ubiquitination;GO:2000060//positive regulation of protein ubiquitination involved in ubiquitin-dependent protein catabolic process;GO:0043124//negative regulation of I-kappaB kinase/NF-kappaB signaling;GO:0015031//protein transport;GO:0043123//positive regulation of I-kappaB kinase/NF-kappaB signaling;GO:0043687//post-translational protein modification;GO:0007253//cytoplasmic sequestering of NF-kappaB	GO:0097602//cullin family protein binding	GO:0005829//cytosol;GO:0005623//cell;GO:0005654//nucleoplasm;GO:0005768//endosome	Hs7661844	1222.6	0	KOG1937	Uncharacterized conserved protein	S	Function unknown	POORLY CHARACTERIZED	K20478|1|1.2e-08|65.9|crg:105345167|golgin subfamily B member 1!K20286|2|3.0e-07|61.2|mze:101484382|TATA element modulatory factor!K21954|4|5.2e-07|60.5|cmy:102943133|FYVE and coiled-coil domain-containing protein 1
sp|O60828|PQBP1_HUMAN	20.910498133502205						18.128783103672543			21.16937067000943		16.85000027528115				20.704510752610837	16.52381570786933	16.753409563905226						17.3195293546523			17.934713183334118	19.05685392869085			18.21430400592646		18.95598758107197										18.10236282853763						19.79190425845071				18.812804868792256			18.20861526137492			18.073676387287914	18.65192366733648			18.314245507081704		18.13331139941009	18.54404007247063	17.938766808053103			18.37879162924969			18.86046706994009						18.75102659046008												19.070927033530328		18.91650419460861	18.18093767488985			17.469926333987054							18.56816899877288	20.721365781550205	18.587401324114516		21.148990894158462	19.17143159902431		GO:0031175//neuron projection development;GO:0000380//alternative mRNA splicing, via spliceosome;GO:0002218//activation of innate immune response;GO:0043484//regulation of RNA splicing;GO:0048814//regulation of dendrite morphogenesis;GO:0045087//innate immune response;GO:0032481//positive regulation of type I interferon production;GO:0051607//defense response to virus;GO:0071360//cellular response to exogenous dsRNA;GO:0000398//mRNA splicing, via spliceosome;GO:0006355//regulation of transcription, DNA-templated;GO:0002230//positive regulation of defense response to virus by host;GO:0006351//transcription, DNA-templated	GO:0003677//DNA binding;GO:0003713//transcription coactivator activity;GO:0043021//ribonucleoprotein complex binding;GO:0003690//double-stranded DNA binding	GO:0016607//nuclear speck;GO:0071598//neuronal ribonucleoprotein granule;GO:0005634//nucleus;GO:0005654//nucleoplasm;GO:0010494//cytoplasmic stress granule;GO:0005829//cytosol	Hs5031957	553.5	1.9e-157	KOG3427	Polyglutamine tract-binding protein PQBP-1	K	Transcription	INFORMATION STORAGE AND PROCESSING	K12865|1|8.2e-156|553.5|ggo:101150130|polyglutamine-binding protein 1
sp|O60832|DKC1_HUMAN	19.738251805038345		19.372978610902532			17.919527503543442	19.200879963450596	19.474656844958	17.85528074976479	20.64760612901355		20.18426689859056	20.01109257007784		17.14355174863827	22.036264670573253		19.06963246647044	18.20693421319381		16.604713423832752			19.36034332429785		17.69546428451686		17.569988822173364			19.232007418000396	17.401618972892322	18.61263690008385	18.135177764517135	19.46885571720568		19.49432178974001		18.45198915942654		20.22442972915598		17.691966255050055	17.19921460318802	18.54705764941513	18.320120163144967			20.574371665711077	17.82882105738401	16.905272046956565	18.767745090472868			18.597766101347787		18.81249889369536	18.697620665254384		16.87649304573824	17.167861477008724	19.054156276253583	18.264380301449968	19.116015558979186	18.972700800392506		18.85395840174199				16.96437460778176	18.424885359687867		18.716009785303388	19.49463125789112		21.870947462641677		16.85628638698935					19.4512754003629		18.26271434302998					19.81160276843797			19.58471300546105	17.265618834961625	18.951429375998604	18.8161268927428	19.08632074378652	17.94544525045607	19.075196969090342		18.54790377119129	16.67847643075832		22.22599331963676	18.609191587236307		21.65406878886351			GO:0031118//rRNA pseudouridine synthesis;GO:0033979//box H/ACA snoRNA metabolic process;GO:1904851//positive regulation of establishment of protein localization to telomere;GO:1904874//positive regulation of telomerase RNA localization to Cajal body;GO:0090669//telomerase RNA stabilization;GO:1904872//regulation of telomerase RNA localization to Cajal body;GO:0001522//pseudouridine synthesis;GO:0007004//telomere maintenance via telomerase;GO:0032212//positive regulation of telomere maintenance via telomerase;GO:0006364//rRNA processing;GO:0000495//box H/ACA snoRNA 3'-end processing;GO:0008283//cell proliferation;GO:0031120//snRNA pseudouridine synthesis;GO:1990481//mRNA pseudouridine synthesis;GO:0051973//positive regulation of telomerase activity;GO:0006396//RNA processing	GO:0034513//box H/ACA snoRNA binding;GO:0009982//pseudouridine synthase activity;GO:0070034//telomerase RNA binding;GO:0003723//RNA binding;GO:0003720//telomerase activity	GO:0072589//box H/ACA scaRNP complex;GO:0090661//box H/ACA telomerase RNP complex;GO:0005737//cytoplasm;GO:0005730//nucleolus;GO:0005634//nucleus;GO:0030529//intracellular ribonucleoprotein complex;GO:0005654//nucleoplasm;GO:0019013//viral nucleocapsid;GO:0005697//telomerase holoenzyme complex;GO:0001650//fibrillar center;GO:0031429//box H/ACA snoRNP complex;GO:0015030//Cajal body	Hs4503337	1019.2	2.4e-297	KOG2529	Pseudouridine synthase	J	Translation, ribosomal structure and biogenesis	INFORMATION STORAGE AND PROCESSING	K11131|1|1.0e-295|1019.2|ptr:107971246|H/ACA ribonucleoprotein complex subunit 4 [EC:5.4.99.-]
sp|O60841|IF2P_HUMAN	24.811017758618995	24.68495036613993	22.242888862554544	22.222416696598877	21.490554984545906	24.004549655154364	22.03160681108814	21.50732417193992	22.806894925330184	24.148499090145076	22.23945017004585	21.47157335094845	22.185919763007163	21.687481739859745	22.54354679615784	23.99764715786708	22.298295916957404	21.854428132128174	21.184879250568617	21.9497959291711	21.81426055745608	22.807719735868485		21.36309417700594	20.780025147215287	22.70824207510225	20.563178476560758	22.353628206181764	23.063136606491145	23.9456503130241	22.79037957016769	22.079544897025684	21.468722862398668	21.06910492570992	21.96196744136101	22.238565466350952	22.82788137001255	22.60374989035789		22.980678853341576	21.368414176006755	22.155039197024145	22.158411021697496	21.450421736675644	23.35315886745204	22.51211996486824	22.171165566954546	23.87728864664889	22.875615352442814	22.290879534097503	23.27473180454377	22.66384517383978	22.24484479983024	22.282465349459898	21.81632943794291	23.070036288369703	22.64184802906517	21.98964419267136	22.575880712572896	22.41764956221374	21.563869192462796	21.89926674214947	21.76222153420004	23.01900696230152	22.753566375686244	22.54329838006853	22.074572221211596	22.53661595297348	23.509466691284885	21.995579102089145	22.036993487139718	22.179178794971907	22.8473539354664	22.63180126821002	23.947363240371	23.058135715888696	22.01838342821701	21.82828141355838	22.495117472071737	22.34223258824171	22.517843377649648	22.226697085980327	22.06148441943381	21.96237457560884	24.556522757488622	23.744715574458198	22.364328314021524	21.97211713990175	22.881133189176424	22.89571398297763	21.98376610338157	20.727691143437976	22.301015713382377	22.280152533677263	22.196349630284608	22.462717122854105	22.01806807427537	22.69441664802981	21.51950409587461	22.494489179301027	22.97821311850962	24.69982309729277	21.479324412819057	23.983876924033854	22.670436336751106	24.59222963679216	21.411436519289296	23.181025675440463		20.649583710320982	GO:0006446//regulation of translational initiation	GO:0046872//metal ion binding;GO:0003924//GTPase activity;GO:0003723//RNA binding;GO:0003743//translation initiation factor activity;GO:0005525//GTP binding	GO:0005737//cytoplasm;GO:0005829//cytosol	Hs15451892	2382.8	0	KOG1144	Translation initiation factor 5B (eIF-5B)	J	Translation, ribosomal structure and biogenesis	INFORMATION STORAGE AND PROCESSING	K03243|1|0.0e+00|2388.2|hsa:9669|translation initiation factor 5B
sp|O60844|ZG16_HUMAN	21.1393244703599	20.41286427130821	20.0701020236059	21.95336231397882	21.37193311174761	21.036227009830853	21.28435843480325	21.34057211047058	20.80269581635286	21.03053470807825	21.152784746467454	20.178329162284143	21.61313951999821	20.583769359546174	20.37630795331693	20.572647807745536	20.65988134200611	21.46618880587034	22.336481915090317	21.391931137304628	22.837057815968453	21.077638973761708	22.226353839597568		21.99584921966761	21.480071129350385	23.039963501324586	22.31230008075039	22.480736832765245	21.68346442533892	21.733159876437043	21.967540377557764	21.6163604872902	21.96376869531584	22.054240679324124	21.72601375623156	21.443731994217885	21.83195301692889	22.752666437387965	20.481159907654227	21.02327249133666	21.56018501684623	20.32390550077093	21.09484508278037	22.43811321099709	20.346309275854967	22.03860814858553	21.18810117589256	20.145732525288903	21.54529504589992	21.015969154047816	20.639843649427668	22.600537739282966	21.50714785806197	19.377066040263227	22.53744450149137	21.631667395454468	20.98616377281368	21.574275622846688	23.133501031914506	21.230404251030727	21.607916634902345	21.895499250593726	21.10895426395894	20.762295869752563	21.683245504416483	20.97109844158665	22.19558751626665	22.78803167681496	22.42964095403654	20.84184744867404		21.12964543669848	19.99899147482373	21.044609576650544	21.72681584369183	19.890510245332173	22.82694182228857	21.91433661442995	21.496627919380156	23.20438775879813	20.5345300297774	23.15340071570221	21.436753166374373	20.44509101430351	21.03611062187246	20.868779629362397	22.62094180834088	20.52410679093699	21.253747337685336	20.712515851975176	22.338196668064995	22.58958081232381	21.39738780599962	21.34350092704181	21.728020853073406	20.78971361848377	21.54368490974488	22.163191184786157	20.92000318022066	22.721833091513812	20.881179151719845	23.069994315170074	22.670691485212974	20.48227035929524	22.270308697828483	22.094486685844643	21.554781438686632	21.869948880486135	22.1680857220679	GO:0015031//protein transport	GO:0030246//carbohydrate binding	GO:0005796//Golgi lumen;GO:0031012//extracellular matrix;GO:0042589//zymogen granule membrane;GO:0060205//cytoplasmic vesicle lumen;GO:0005578//proteinaceous extracellular matrix
sp|O60861|GAS7_HUMAN										18.94452561062058						20.58828392556023																									18.93200881745905								19.08145387962629			18.565174318004605																							18.79903965225289		19.653268467810403																		17.19648106414259										22.812463670963165						GO:0030154//cell differentiation;GO:0007050//cell cycle arrest;GO:0007399//nervous system development	GO:0003700//DNA binding transcription factor activity	GO:0005737//cytoplasm	Hs5360212_2	643.7	2.5e-184	KOG2398	Predicted proline-serine-threonine phosphatase-interacting protein (PSTPIP)	D	Cell cycle control, cell division, chromosome partitioning	CELLULAR PROCESSES AND SIGNALING	K18618|1|9.2e-283|976.1|ptr:455077|growth arrest-specific protein 7
sp|O60869|EDF1_HUMAN	19.892778753523									20.667174167458786						19.37688332282756			17.312027094793518							20.0711425654627											18.54613648895526												18.52300532017636															19.0050236029113		18.754334503373386				18.902002359242577					20.468468239588155		18.11686917981865		19.41674978418198																		18.304169870496445				19.36150357262053	25.15685794407853	21.14613084477646	23.5010704996187	24.6567856806933	24.3115123116092	21.8805998156428	25.63270589062041	22.00951003037454	22.33550729718569	GO:0006351//transcription, DNA-templated;GO:0019216//regulation of lipid metabolic process;GO:0007275//multicellular organism development;GO:0030154//cell differentiation;GO:0006355//regulation of transcription, DNA-templated;GO:0045893//positive regulation of transcription, DNA-templated;GO:0043388//positive regulation of DNA binding;GO:0045446//endothelial cell differentiation	GO:0043565//sequence-specific DNA binding;GO:0003713//transcription coactivator activity;GO:0003723//RNA binding;GO:0005516//calmodulin binding	GO:0005737//cytoplasm;GO:0070062//extracellular exosome;GO:0005730//nucleolus;GO:0005634//nucleus;GO:0005622//intracellular;GO:0005669//transcription factor TFIID complex;GO:0005829//cytosol	Hs4503453	293.1	2.6e-79	KOG3398	Transcription factor MBF1	K	Transcription	INFORMATION STORAGE AND PROCESSING	K03627|1|1.1e-77|293.1|hsa:8721|putative transcription factor
sp|O60879|DIAP2_HUMAN														17.738785408402197		20.522581241186234		18.031467121329232		19.03679751844252								19.841736334357037						19.004233978099705							18.309220856449286				18.3569391146909	19.398630839956905			19.54852862984296			18.53290383092416				18.57880518131588	18.74033131967049		17.881296350027345					18.76552803363251	18.790459503327558	19.183803401524774		19.11534663215693	17.771924720756182	18.92702469462743		17.84424524963012				19.85518139765493	19.2852355908039						19.191203747209222	20.306035182901088									19.42880669530516	17.727375448257277		18.9757992969579		20.02285675819772		19.37992319839884				18.266705616754724	22.01462117626635	20.27698400282336	18.3808443278944	20.62884778510817			GO:0000910//cytokinesis;GO:0007015//actin filament organization;GO:0007275//multicellular organism development;GO:0007292//female gamete generation;GO:0048477//oogenesis	GO:0017048//Rho GTPase binding;GO:0003779//actin binding;GO:0005102//receptor binding	GO:0005783//endoplasmic reticulum;GO:0005730//nucleolus;GO:0005829//cytosol;GO:0005769//early endosome;GO:0043231//intracellular membrane-bounded organelle	Hs5803003	2184.5	0	KOG1924	RhoA GTPase effector DIA/Diaphanous	TZ	Signal transduction mechanisms;Cytoskeleton	CELLULAR PROCESSES AND SIGNALING;CELLULAR PROCESSES AND SIGNALING	K05741|1|0.0e+00|2184.5|hsa:1730|diaphanous 2
sp|O60884|DNJA2_HUMAN	20.69375296771704	18.198823377747967	20.08837809912964		18.766898683099008			19.302621326359414	18.374732624396245	21.663083445530397	19.929658193035426	19.6571544792868	19.298012138419093	19.89107409127805	17.912417622006227	21.38513970261881	19.08822834919629	20.48916108878231	19.959523973599573	19.21801890969902	20.22505591629138				19.275801464045653	19.159165512159117	20.0248073599704	20.069702911389964	18.24627251851358	19.14140418738266	18.95426902413595	20.117829545790126	19.486248793219037	20.03897386839884	20.48485092823415	19.50476299428509		19.21826301074303	19.53847229421589		19.26134972096001	19.56241391391969		19.069109765411184	20.48963357505161				20.849283390104496	22.170430691797804	19.51216304143749		20.29287399671204		20.272875607181355	19.018719440034285	19.389894104749967	18.201358962791	19.58815458284376	19.355668365018538	19.95148015396275		19.766543338764013	20.16414155034924	19.320526092263	20.371104900021777	19.8797652658535	19.818651986547327	20.12966954588623	20.411062555988845		18.994843145115624	20.334636520783697	17.85269737067932	21.09052168125544	19.76848592003692	20.431625499611958		19.18617694875501	18.95144444558433	19.960612767779622	19.86972758534249	19.98942006926277	18.681427686991427		18.820190551200263	19.00693468296001	19.89053713846848	19.90451220076448	20.092777951808017	20.11596824865511		21.020128358291156	19.72108937081741	18.69017321589355	20.103886591417467	19.981097793427445	19.88700250414907	19.98873702255389	19.79317221456729	20.037297610521755	22.079142274466776	20.114707986439228	21.59172009904072	22.857009586581324	22.387536948230345	20.471545027112025	21.32097014876501	20.585318125062965	19.499161825157294	GO:0008284//positive regulation of cell proliferation;GO:0006457//protein folding;GO:0042026//protein refolding;GO:0009408//response to heat	GO:0051087//chaperone binding;GO:0031072//heat shock protein binding;GO:0051082//unfolded protein binding;GO:0046872//metal ion binding;GO:0005524//ATP binding;GO:0001671//ATPase activator activity	GO:0070062//extracellular exosome;GO:0005829//cytosol;GO:0016020//membrane	Hs5031741	851.7	5.3e-247	KOG0712	Molecular chaperone (DnaJ superfamily)	O	Posttranslational modification, protein turnover, chaperones	CELLULAR PROCESSES AND SIGNALING	K09503|1|2.3e-245|851.7|mcc:716353|DnaJ homolog subfamily A member 2
sp|O60885|BRD4_HUMAN	18.37628919584868		18.97035017039906							19.340672558091978		19.006393116003856	19.218218660883768			19.47596463192725														19.36314798026454			17.54297446865288			19.704737806797556			19.06186135983261										18.366596747346435			19.24325681138878							19.479512683288466			19.829158484666078									17.86099969624837	18.08097825743499			18.04671826185063		19.9991625569209																				18.960600211126923					19.10134253996698			21.396617277059534		18.347749463337426	19.71827969162193			GO:0000083//regulation of transcription involved in G1/S transition of mitotic cell cycle;GO:0032968//positive regulation of transcription elongation from RNA polymerase II promoter;GO:0050727//regulation of inflammatory response;GO:0043123//positive regulation of I-kappaB kinase/NF-kappaB signaling;GO:2000002//negative regulation of DNA damage checkpoint;GO:0006974//cellular response to DNA damage stimulus;GO:0010971//positive regulation of G2/M transition of mitotic cell cycle;GO:0006338//chromatin remodeling;GO:1901407//regulation of phosphorylation of RNA polymerase II C-terminal domain;GO:0045944//positive regulation of transcription from RNA polymerase II promoter;GO:0006351//transcription, DNA-templated;GO:0016032//viral process;GO:0016569//covalent chromatin modification	GO:0070577//lysine-acetylated histone binding;GO:0017057//6-phosphogluconolactonase activity;GO:0003682//chromatin binding;GO:0000993//RNA polymerase II core binding;GO:0002039//p53 binding	GO:0005634//nucleus;GO:0005654//nucleoplasm;GO:0005694//chromosome;GO:0000794//condensed nuclear chromosome;GO:0005829//cytosol	Hs19718731	2801.5	0	KOG1474	Transcription initiation factor TFIID, subunit BDF1 and related bromodomain proteins	K	Transcription	INFORMATION STORAGE AND PROCESSING	K11722|1|0.0e+00|2801.5|hsa:23476|bromodomain-containing protein 4
sp|O60890|OPHN1_HUMAN	21.542129495792476		20.991286668172584	21.543722282447625		21.66911197657378	20.346398740497207		20.216856046694478		21.34823588501015	20.03475140784954	21.84405599463114	21.17537079987104	21.238662193234774	20.592772468911924	21.327165884113423	21.314802618029518	21.79838200580574	19.88553611755172	20.21278019568204	21.008540348809436	19.77093410685612						21.161157012069378	21.51803471612848	21.093267341045543		21.162218535006488	20.881200880758765	21.72003588498561					20.0492938075647			21.24190228980538			20.40101480247092		20.379393274423133	21.31752786100049	21.41482444377694		20.38488071750528	20.559015633693047	18.41838513196723	20.644482007775725	22.305649253192144	19.730410687207	19.072332056992867	20.72687764026268	20.262893263418345	20.83305615242262		18.35548466242674	20.096138185276114	22.755105570055896	22.065162471555595	22.11720438282268	20.978551620964453		20.93660222370467	21.153335109661533	21.024276100333143	20.389430923756496	21.99457772463606	20.06345575685076	21.605448592826946	19.192556778978883	21.080101039267703	21.650735125232536		21.394546465324737	19.19058898452516	19.081583247099445	20.29969239351484	20.36746022666443	21.413242426307885	20.969484964125723		22.061524603603523	20.72686582057832	20.89553631646138		21.64770188972107		19.875983396413588	21.02722563717919		19.69378523898061	20.68779444257163	21.813562194704296	21.34605919758565	20.303889697094384	19.754558708257875	21.002705836327173		21.60391790525629	20.35581435760196	19.999308369353376		19.84015560576052	GO:0045198//establishment of epithelial cell apical/basal polarity;GO:0030036//actin cytoskeleton organization;GO:0007165//signal transduction;GO:0007411//axon guidance;GO:0048488//synaptic vesicle endocytosis;GO:1901799//negative regulation of proteasomal protein catabolic process;GO:0006930//substrate-dependent cell migration, cell extension;GO:0051056//regulation of small GTPase mediated signal transduction;GO:0030100//regulation of endocytosis;GO:0034329//cell junction assembly;GO:0007399//nervous system development;GO:0051966//regulation of synaptic transmission, glutamatergic	GO:0005543//phospholipid binding;GO:0003779//actin binding;GO:0005096//GTPase activator activity;GO:0035255//ionotropic glutamate receptor binding	GO:0015629//actin cytoskeleton;GO:0005737//cytoplasm;GO:0030054//cell junction;GO:0043195//terminal bouton;GO:0043197//dendritic spine;GO:0005829//cytosol	Hs4505507	1624.8	0	KOG1451	Oligophrenin-1 and related Rho GTPase-activating proteins	T	Signal transduction mechanisms	CELLULAR PROCESSES AND SIGNALING	K20650|1|0.0e+00|1624.8|hsa:4983|oligophrenin-1
sp|O60911|CATL2_HUMAN							18.41004856367521	19.17781134439847	18.808959780292035	19.106336269630997	19.66614180991411	18.98386588548095	19.21905269394497	18.844275251923563				19.1158833259006	20.184891531907684	19.89616367611634	19.676779185399177	21.558630257790377		17.400110667709754		18.958154498877548	19.95539409089727		19.7562637430254	19.71712984592006	19.61667369881925		21.33846105188032	19.077037104409108	18.90315760433176		18.946607146519018		19.647812039204247	20.36944736461449		19.196742802907035				18.426983763748822		19.09583943186806			18.627578634134267					18.032381591800085	19.551407859433127	18.956266492291977	17.30258723959786	20.66025045233759	19.96964230958804		19.257561774698427	18.41346323523327	21.08732973358225	17.371474855205935	18.405534991639485		18.61746884148631	20.164445908147474					17.99900025515434	20.25963965529329		19.212979449844863	20.241592862108156		19.870603081762383	19.908575805727157		20.947535589537523		18.984830031824576	19.67555186564288	18.874365196837505		18.586003781555583	18.46372305119169	20.65613224363088		18.47905044554736		18.22346344880469		18.81766098110845	19.22503159548784	18.48763577359036	19.95226983063615	18.41742336659205		19.70485461056973	17.84608950264772	18.85569905827352		18.02053558172864		19.66290655257937	GO:0051384//response to glucocorticoid;GO:0048102//autophagic cell death;GO:1990834//response to odorant;GO:0010259//multicellular organism aging;GO:0060008//Sertoli cell differentiation;GO:0034698//response to gonadotropin;GO:0022617//extracellular matrix disassembly;GO:0019886//antigen processing and presentation of exogenous peptide antigen via MHC class II;GO:0007283//spermatogenesis;GO:0009267//cellular response to starvation;GO:0021675//nerve development;GO:0046697//decidualization;GO:0051603//proteolysis involved in cellular protein catabolic process;GO:0009749//response to glucose;GO:0045616//regulation of keratinocyte differentiation	GO:0004177//aminopeptidase activity;GO:0004252//serine-type endopeptidase activity;GO:0030984//kininogen binding;GO:0008234//cysteine-type peptidase activity;GO:0042277//peptide binding;GO:0032403//protein complex binding;GO:0004197//cysteine-type endopeptidase activity	GO:0005902//microvillus;GO:0045177//apical part of cell;GO:0005615//extracellular space;GO:0009897//external side of plasma membrane;GO:0005576//extracellular region;GO:0043005//neuron projection;GO:0030141//secretory granule;GO:0043202//lysosomal lumen;GO:0043204//perikaryon;GO:0070062//extracellular exosome;GO:0005764//lysosome	Hs4503153	701.8	5.5e-202	KOG1543	Cysteine proteinase Cathepsin L	O	Posttranslational modification, protein turnover, chaperones	CELLULAR PROCESSES AND SIGNALING	K01375|1|2.8e-201|704.9|hsa:1515|cathepsin V [EC:3.4.22.43]
sp|O75015|FCG3B_HUMAN				17.394831296595225																																																				17.316196209972592								18.33694720450709										18.466048925569435																															19.54708032663909						GO:0038096//Fc-gamma receptor signaling pathway involved in phagocytosis;GO:0050776//regulation of immune response;GO:0043312//neutrophil degranulation;GO:0006501//C-terminal protein lipidation;GO:0006955//immune response	GO:0019864//IgG binding	GO:0009897//external side of plasma membrane;GO:0030667//secretory granule membrane;GO:0070062//extracellular exosome;GO:0016021//integral component of membrane;GO:0005886//plasma membrane;GO:0005576//extracellular region;GO:0031225//anchored component of membrane									K06463|1|3.9e-133|478.0|hsa:2215|low affinity immunoglobulin gamma Fc receptor III
sp|O75044|SRGP2_HUMAN	19.80474209377006									19.52482486738064			16.488697412977206			20.67851027731628											18.54850274541985							17.422567390177466	16.934297632991832						18.000645799258947				16.904969327823643		16.53666292045766		18.397267160208905	17.625325998661292		17.86246461473307	18.030715198861937	17.83863298568282												19.345418666651508				18.90043144597296							17.260436845809977					18.14400754713855											17.629963552398277		19.09181407221586					19.20131397833394		18.59291783524943		19.77192375995225	19.845919172775645	18.459900700430712	17.098642444963534	19.64015600609646			GO:0034446//substrate adhesion-dependent cell spreading;GO:0007165//signal transduction;GO:0043547//positive regulation of GTPase activity;GO:2001223//negative regulation of neuron migration;GO:0060996//dendritic spine development;GO:0051056//regulation of small GTPase mediated signal transduction;GO:0021816//extension of a leading process involved in cell motility in cerebral cortex radial glia guided migration;GO:0051014//actin filament severing;GO:0003363//lamellipodium assembly involved in ameboidal cell migration;GO:0048812//neuron projection morphogenesis;GO:0046847//filopodium assembly	GO:0042802//identical protein binding;GO:0042803//protein homodimerization activity;GO:0005096//GTPase activator activity;GO:0048365//Rac GTPase binding	GO:0044327//dendritic spine head;GO:0030054//cell junction;GO:0005737//cytoplasm;GO:0005634//nucleus;GO:0005654//nucleoplasm;GO:0030027//lamellipodium;GO:0045211//postsynaptic membrane;GO:0045335//phagocytic vesicle;GO:0014069//postsynaptic density;GO:0005886//plasma membrane;GO:0005829//cytosol;GO:0005743//mitochondrial inner membrane	Hs22040999	1825.8	0	KOG3565	Cdc42-interacting protein CIP4	Z	Cytoskeleton	CELLULAR PROCESSES AND SIGNALING	K07526|1|0.0e+00|2125.9|hsa:23380|SLIT-ROBO Rho GTPase activating protein
sp|O75064|DEN4B_HUMAN																18.60771870355128																																											16.951665143819085																														17.811792143524173													19.04722599398308			19.51074139062595	18.442193245135883		18.891380601309358			GO:0032483//regulation of Rab protein signal transduction;GO:0061024//membrane organization	GO:0017112//Rab guanyl-nucleotide exchange factor activity	GO:0005794//Golgi apparatus;GO:0005634//nucleus;GO:0005829//cytosol	Hs7662152	2464.1	0	KOG2127	Calmodulin-binding protein CRAG, contains DENN domain	T	Signal transduction mechanisms	CELLULAR PROCESSES AND SIGNALING	K20163|1|0.0e+00|3045.4|hsa:9909|DENN domain-containing protein 4
sp|O75069|TMCC2_HUMAN	19.2490815508029																								16.26451414642694																																							15.471956437447052			16.11567576591684								18.86845837479391				16.912932123240356																					18.574449591344724		19.8196400515615		21.093760477837897		19.840300442729788		17.56922715939626			GO:0042982//amyloid precursor protein metabolic process		GO:0016021//integral component of membrane;GO:0005783//endoplasmic reticulum	Hs14724805_2	1017.7	9.6e-297	KOG3850	Predicted membrane protein	S	Function unknown	POORLY CHARACTERIZED	K16288|1|4.1e-295|1017.7|oaa:100076390|dual serine/threonine and tyrosine protein kinase [EC:2.7.12.1]
sp|O75081|MTG16_HUMAN	20.24105095731553	20.68307810573936		20.87413685212981	20.847350482913807	20.522728152577763	21.34841362439177	21.778632215938263	21.1493199451961	21.100124419996124	20.44302769674159		20.881279964865108	20.162201563282064	20.64534205095057	20.92691822173165	19.534347306147268	19.16969211931049	20.48122821511633	20.48705818217667	21.02417041597361	21.244102992129356	21.746992553156627	20.619996233435625	20.5882908957946	20.85653101295538	21.32480941910516	20.4462514264372	20.35853587065058	20.375895995022415	20.059471188663025	20.94243137659484	21.2325143402794	20.761822810929477	21.518765414768243	20.94640432122688	20.135204402357825	19.99167205951118	20.88173979684803	22.011186550704902	21.34943369986141	19.442982801313292	20.11456177610554	20.996593947356747	19.95933404286727	20.75773332716473	19.878090229356605		20.107570110339275	20.36048636670677	20.824127020945895	20.312144700979864	20.82889725863816	20.71433917414801		20.855525599561883	21.27753393109642	20.18325661881332	20.807708009852394	20.778077705401355	20.55386595520926	20.986086820639603	20.625396974767927	20.097354868305068		21.11175211504156	20.89174322371201		21.30083067480709	23.209146087076917			20.793305183966755	20.66071057601144		21.073142463010253	19.723463452939928	22.01304911681961	21.096140058338417		21.42996675536741	21.093765804212342	20.709479034869357	21.39715163342702			20.209867484316387			19.730875891483286		20.232676720583047	21.263837226962345	20.95618020364248	20.872679352013638	20.249717811330918	20.5607729693273	21.02363101848498	20.443211518374746		20.61828239743808		20.54953738106838	21.101768889509483	18.40901521578126	19.973740553035395		21.07640790902727	19.542465112430936	21.650797873041608	GO:0008285//negative regulation of cell proliferation;GO:0008283//cell proliferation;GO:0032436//positive regulation of proteasomal ubiquitin-dependent protein catabolic process;GO:0030851//granulocyte differentiation;GO:0045892//negative regulation of transcription, DNA-templated;GO:0006351//transcription, DNA-templated;GO:0045820//negative regulation of glycolytic process;GO:0001666//response to hypoxia;GO:1903715//regulation of aerobic respiration	GO:0046872//metal ion binding;GO:0003700//DNA binding transcription factor activity;GO:0003714//transcription corepressor activity	GO:0005730//nucleolus;GO:0005634//nucleus;GO:0000139//Golgi membrane;GO:0005654//nucleoplasm	Hs4507349	53.5	1.5e-06	KOG2341	TATA box binding protein (TBP)-associated factor, RNA polymerase II	K	Transcription	INFORMATION STORAGE AND PROCESSING	K22752|1|0.0e+00|1347.0|hsa:863|CBFA2/RUNX1 translocation partner 3
sp|O75083|WDR1_HUMAN	25.172533167391947	23.953962258934794	23.563838477983325	23.991200664162747	23.84121354554325	24.02941115331379	25.16654965571185	24.292053777086	23.966765191972925	25.0284664184187	24.7134042272632	25.875541064472024	24.41408223314064	23.688281340537937	24.78697198638944	26.3358596482796	24.5658658198518	24.433926358568517	24.134969322839588	23.108661045332763	24.617032895215097	23.751108411565536	23.433400669795976	24.120778198603134	24.47496822086293	24.19169607114872	22.963890940040464	23.430520895646087	23.577949728600608	24.85867385053446	24.418139228053032	23.6735766065038	24.87602802047611	25.03582358069995	25.089730094852158	24.388361247101383	24.582597266008875	22.66414783872992	23.74571233780245	24.271685267787163	22.978283397642485	23.24427297753064	23.033260308644177	23.87813289862893	24.226777924433705	23.482646940818984	22.790755749744203	23.26445110990606	24.740640524331912	23.89157942428796	24.886028564679723	24.673250299812768	24.212338410779992	23.818716435707824	21.85756258810512	23.531446108520072	25.28309453282817	23.922171881228877	25.097067119922933	23.644619875723016	23.96946395097458	24.046820225412286	23.9275977925882	24.015840488433216	24.86760145755337	23.737574526411866	24.16605176535172	23.100024144179493	23.356343103237087	24.35659670368267	24.162057006265528	22.913723681258315	22.949971030469936	23.703133171142497	27.00178920258281	23.67540817446149	25.00978580602923	23.882657196324903	24.969759872550878	23.972941327630583	23.812024374923112	26.002908314126284	23.72751190613712	23.831875599929404	23.338041020748843	23.82922334269111	24.827272086475613	23.343333912736977	25.17599722369354	23.548794123283702	25.05041072573765	22.816989873244	24.178831778738672	24.19719620865828	24.187451543647096	24.32886091509454	24.247743561795883	24.164776468872724	23.866451276173997	23.931769967442875	23.583827657029666	27.023567553246533	22.92459405299952	21.45401254415247	26.866145175795324	25.77325600276652	22.84086513127664	25.63578226722463	22.59361154955268	23.214510210580546	GO:0045199//maintenance of epithelial cell apical/basal polarity;GO:0048713//regulation of oligodendrocyte differentiation;GO:1990266//neutrophil migration;GO:0060307//regulation of ventricular cardiac muscle cell membrane repolarization;GO:0030220//platelet formation;GO:0030834//regulation of actin filament depolymerization;GO:0030836//positive regulation of actin filament depolymerization;GO:0002576//platelet degranulation;GO:0007605//sensory perception of sound;GO:0008360//regulation of cell shape;GO:0045214//sarcomere organization;GO:0030043//actin filament fragmentation;GO:0002446//neutrophil mediated immunity;GO:0040011//locomotion;GO:0042247//establishment of planar polarity of follicular epithelium;GO:0030865//cortical cytoskeleton organization;GO:0043297//apical junction assembly	GO:0051015//actin filament binding	GO:0042643//actomyosin, actin portion;GO:0002102//podosome;GO:0070062//extracellular exosome;GO:0043209//myelin sheath;GO:0005884//actin filament;GO:0005911//cell-cell junction;GO:0042995//cell projection;GO:0005829//cytosol;GO:0030864//cortical actin cytoskeleton;GO:0005576//extracellular region	Hs9257257	1250.7	0	KOG0318	WD40 repeat stress protein/actin interacting protein	Z	Cytoskeleton	CELLULAR PROCESSES AND SIGNALING	K16482|1|3.7e-18|97.4|dme:Dmel_CG10191|centriolar protein POC1
sp|O75094|SLIT3_HUMAN	20.335726762852968	18.629080198763504								20.510285760772422	20.2811247749752	21.560137244796604	19.72940747266983	18.81465988367377			18.284731533819507						19.3786813372243	19.602787475272443							19.426309980039097		19.66621345988259									20.335745988275303						19.81962354677648	19.14652715599495				19.2084492962324		18.519115674935183				19.79935704655909			18.730226103070475	19.71170799730773						19.40275478486433					19.55697293315002			20.47267374734442		19.916025496374477		18.88863278207045	20.76122015606393	19.474722589480805		19.217289821478136			20.068773784782785					20.2712463217646	18.241829732849737	19.897075212059534							18.076358794762967	18.531948662113837				18.55009310429305	18.7800698533707			GO:0008285//negative regulation of cell proliferation;GO:0009887//animal organ morphogenesis;GO:0035385//Roundabout signaling pathway;GO:0030308//negative regulation of cell growth;GO:0048846//axon extension involved in axon guidance;GO:0051414//response to cortisol;GO:0032870//cellular response to hormone stimulus;GO:0070100//negative regulation of chemokine-mediated signaling pathway;GO:0010629//negative regulation of gene expression;GO:0050919//negative chemotaxis;GO:0007411//axon guidance;GO:0061364//apoptotic process involved in luteolysis	GO:0048495//Roundabout binding;GO:0005509//calcium ion binding	GO:0005615//extracellular space;GO:0005739//mitochondrion;GO:0005576//extracellular region	Hs11321571	3185.2	0	KOG4237	Extracellular matrix protein slit, contains leucine-rich and EGF-like repeats	WT	Extracellular structures;Signal transduction mechanisms	CELLULAR PROCESSES AND SIGNALING;CELLULAR PROCESSES AND SIGNALING	K06850|1|0.0e+00|3185.2|hsa:6586|slit 3
sp|O75112|LDB3_HUMAN																19.60841411600212								19.82263600539825																									21.436074314481623		17.043658289129368				19.759277550313133				18.32564052543252		17.97223974393052										19.9542840806084	18.771056901505297					17.167598894008837			18.904701729522294															17.9824968857048	19.447814850095963								17.59500650314792	19.246784995886127	19.84828014120344	19.72338096412976		19.91209278366621	19.19810791872581	GO:0045214//sarcomere organization	GO:0008092//cytoskeletal protein binding;GO:0005080//protein kinase C binding;GO:0051371//muscle alpha-actinin binding;GO:0046872//metal ion binding	GO:0005856//cytoskeleton;GO:0031143//pseudopodium;GO:0048471//perinuclear region of cytoplasm;GO:0030018//Z disc	Hs22055163	1502.6	0	KOG1703	Adaptor protein Enigma and related PDZ-LIM proteins	TZ	Signal transduction mechanisms;Cytoskeleton	CELLULAR PROCESSES AND SIGNALING;CELLULAR PROCESSES AND SIGNALING	K19867|1|0.0e+00|1502.6|hsa:11155|LIM domain-binding protein 3
sp|O75113|N4BP1_HUMAN																																																																				18.04559646732033									17.18028327027678																							18.29114718055317		17.10227992748602			18.884373013594896			17.3851852321584			GO:0034644//cellular response to UV;GO:0031397//negative regulation of protein ubiquitination;GO:0032435//negative regulation of proteasomal ubiquitin-dependent protein catabolic process		GO:0016605//PML body;GO:0005730//nucleolus	Hs7662204	1791.9	0	KOG3777	Uncharacterized conserved protein	S	Function unknown	POORLY CHARACTERIZED	K18668|1|4.3e-47|194.1|epa:110240170|ribonuclease ZC3H12 [EC:3.1.-.-]
sp|O75116|ROCK2_HUMAN		21.91290648082297					19.465790244681976			17.810170166936373		20.57919594709487	19.29989194644877			18.556426063329816	20.31354231403709								17.786705421427477						19.61320000647537			18.66854490477835			19.376804186602087							21.03029084020508			16.805033200488236		17.68185567692535								20.37022891392176				17.982957134018978			18.530153677349677	16.595687901544895		18.21828452715565			18.971929729755	20.34052040589619	16.64712317016171			21.44655373490776		18.83105862135727				19.859179400614643					20.05592104332681		17.22237556733156	20.63655619246398							19.911677480227464				19.32903975722326		22.897001442132705	18.48527421957657	18.7661232964776	20.310991564990584	20.903703182523326	17.895423950814983	20.169215179615616	17.848142172685822	17.414843399287115	GO:0030155//regulation of cell adhesion;GO:0032956//regulation of actin cytoskeleton organization;GO:0010825//positive regulation of centrosome duplication;GO:0010628//positive regulation of gene expression;GO:0048010//vascular endothelial growth factor receptor signaling pathway;GO:0051893//regulation of focal adhesion assembly;GO:1903347//negative regulation of bicellular tight junction assembly;GO:0048511//rhythmic process;GO:2000114//regulation of establishment of cell polarity;GO:0051492//regulation of stress fiber assembly;GO:0006468//protein phosphorylation;GO:0051298//centrosome duplication;GO:0035509//negative regulation of myosin-light-chain-phosphatase activity;GO:0006939//smooth muscle contraction;GO:0071394//cellular response to testosterone stimulus;GO:0042752//regulation of circadian rhythm;GO:0030036//actin cytoskeleton organization;GO:0007266//Rho protein signal transduction;GO:0048013//ephrin receptor signaling pathway;GO:0072659//protein localization to plasma membrane;GO:0000910//cytokinesis;GO:0010595//positive regulation of endothelial cell migration;GO:0039694//viral RNA genome replication;GO:0007249//I-kappaB kinase/NF-kappaB signaling;GO:0030866//cortical actin cytoskeleton organization;GO:2000145//regulation of cell motility;GO:1903140//regulation of establishment of endothelial barrier;GO:0045616//regulation of keratinocyte differentiation;GO:0001934//positive regulation of protein phosphorylation;GO:0016525//negative regulation of angiogenesis	GO:0017048//Rho GTPase binding;GO:0072518//Rho-dependent protein serine/threonine kinase activity;GO:0005198//structural molecule activity;GO:0004674//protein serine/threonine kinase activity;GO:0046872//metal ion binding;GO:0005524//ATP binding;GO:0003723//RNA binding	GO:0036464//cytoplasmic ribonucleoprotein granule;GO:0005856//cytoskeleton;GO:0005813//centrosome;GO:0005634//nucleus;GO:0005886//plasma membrane;GO:0005829//cytosol;GO:0005622//intracellular	Hs20536595	2750.7	0	KOG0612	Rho-associated, coiled-coil containing protein kinase	T	Signal transduction mechanisms	CELLULAR PROCESSES AND SIGNALING	K17388|1|0.0e+00|2750.7|hsa:9475|Rho-associated protein kinase 2 [EC:2.7.11.1]
sp|O75122|CLAP2_HUMAN	19.65038238644449	21.05354524048161	19.25652040846484		21.025172872558738			22.393942275524115		19.282497018741733	17.897944783803286				19.416052693733132	18.261974960963077	18.662507243930104						19.397629560318013			16.85044485205316	20.12125360291319			18.48626191246377		17.793621979523703						19.882698393660817		18.24015761157778				20.142646691474724	15.980173532122564	21.910950014196487			19.11984844011771		18.260656653206333	19.25020526723471		17.80259346837265								22.11791793026405		18.660147555618117	17.16172567412353		18.34521296473777		19.329812921324056		18.16689803777849		21.176162209490236	19.51290424367152	19.003973716630068			18.693584019525773			18.552313831501746	19.613830051023047			20.88655420295936	19.70641307772054	17.6791800921327		20.079642059149837					18.65663171303983	18.58264084981542	19.47576627584011				19.81513688948668		21.37360852884701		19.018737097568195	19.343278072608623	20.15531501934368		20.29615684082545	18.92742358252274	18.89066166299937	GO:0031110//regulation of microtubule polymerization or depolymerization;GO:1903690//negative regulation of wound healing, spreading of epidermal cells;GO:0034453//microtubule anchoring;GO:0010634//positive regulation of epithelial cell migration;GO:0032956//regulation of actin cytoskeleton organization;GO:1904261//positive regulation of basement membrane assembly involved in embryonic body morphogenesis;GO:0006903//vesicle targeting;GO:0007163//establishment or maintenance of cell polarity;GO:0000226//microtubule cytoskeleton organization;GO:0035791//platelet-derived growth factor receptor-beta signaling pathway;GO:0032886//regulation of microtubule-based process;GO:0051301//cell division;GO:0007062//sister chromatid cohesion;GO:0007020//microtubule nucleation;GO:0007026//negative regulation of microtubule depolymerization;GO:0051497//negative regulation of stress fiber assembly;GO:0045921//positive regulation of exocytosis;GO:0031113//regulation of microtubule polymerization;GO:0051895//negative regulation of focal adhesion assembly;GO:0031023//microtubule organizing center organization;GO:0007052//mitotic spindle organization;GO:0030516//regulation of axon extension;GO:0072659//protein localization to plasma membrane;GO:0010458//exit from mitosis;GO:0007030//Golgi organization;GO:0010717//regulation of epithelial to mesenchymal transition;GO:0090091//positive regulation of extracellular matrix disassembly;GO:0010470//regulation of gastrulation	GO:0002162//dystroglycan binding;GO:0051015//actin filament binding;GO:1990782//protein tyrosine kinase binding;GO:0008017//microtubule binding;GO:0051010//microtubule plus-end binding	GO:0005802//trans-Golgi network;GO:1903754//cortical microtubule plus-end;GO:0005874//microtubule;GO:0005737//cytoplasm;GO:0016020//membrane;GO:0005815//microtubule organizing center;GO:0005794//Golgi apparatus;GO:0031252//cell leading edge;GO:0044295//axonal growth cone;GO:0005881//cytoplasmic microtubule;GO:0045180//basal cortex;GO:0005938//cell cortex;GO:0005886//plasma membrane;GO:0032587//ruffle membrane;GO:0000777//condensed chromosome kinetochore;GO:0005829//cytosol;GO:0005828//kinetochore microtubule	Hs22044020	869	9.999999999999998e-252	KOG2956	CLIP-associating protein	R	General function prediction only	POORLY CHARACTERIZED	K16578|1|0.0e+00|2525.4|hsa:23122|CLIP-associating protein 1/2
sp|O75131|CPNE3_HUMAN	22.08747875714669	20.54886509220069	21.09516661227697	20.817179021885647	20.02720014334487	20.86533798021185	20.484390262943897	21.754275937945646	20.33265521629279	22.79315163388458	19.98453426617827	22.56822424021601	21.996204935361465	18.961217487725964	20.320540267518123	24.85359195649308	21.026911279194312	21.85951000254195	21.1710642990162		21.39567891964752	21.84957341138668	17.839695880893416	19.78677412416316	20.916879821440755	21.04624952729704	20.36463772120922	19.85257860644383	19.681377230707284	20.99653475076548	21.638707435618112	20.59236670143249	20.40015976424048	22.08594977583649	21.48397524786423	20.18103761852821	21.764803623731645	19.72080274658053	21.58294095739274	19.14095769391157	22.602565125978995	20.4532274021283	20.142181781501957	19.874992929874008	20.059941377781904	21.803782285481947	21.310181656479777	20.705963721408523	23.154283332444432	21.115755700366577	20.981200374944518	21.99669627287092	20.455585124203477	20.11699431071473	20.71123577956354	21.3071069972549	20.755101838646027	19.81172146965138	20.8534771338722	20.43404592056194	21.65629228898935	22.114547325930545	21.30616686642025	20.928533251405725	21.075928744972696	20.76684225860832	21.1643138121324	20.54280623145111	18.51885993461585	21.42616878485851	20.818874774452794	20.95261048047052		20.947639131915565	22.139949398667333	19.18837215029748	24.279041544118236	20.857714171083387	20.5566718553069	20.683059528024973	18.72515435895049	20.541812548067355	19.106385708364336	20.897455371216484	19.469960923462047	20.896817609358493	20.523124227516565	19.59647147498581	21.92441323602583	20.570091611694245	21.004776054977874	21.08918693425997	20.674533591600856	21.41497446382947	21.16779748784988	21.47067149606927	21.45947376566153	21.469395347077832	20.361171755460013	22.15226453343023	19.774763034605	22.593813082372595	19.97530175392572	20.99936975266793	26.0365015579112	21.746677417267097	19.59100122262944	22.78898444144053	20.012282874498805	19.92603583504648	GO:0030335//positive regulation of cell migration;GO:0071363//cellular response to growth factor stimulus;GO:0071277//cellular response to calcium ion;GO:0038128//ERBB2 signaling pathway	GO:0030971//receptor tyrosine kinase binding;GO:0048306//calcium-dependent protein binding;GO:0005544//calcium-dependent phospholipid binding;GO:0004674//protein serine/threonine kinase activity;GO:0003723//RNA binding	GO:0005737//cytoplasm;GO:0070062//extracellular exosome;GO:0005730//nucleolus;GO:0005634//nucleus;GO:0005739//mitochondrion;GO:0005886//plasma membrane;GO:0005925//focal adhesion;GO:0005829//cytosol;GO:0030054//cell junction	Hs4503015	1095.9	0	KOG1327	Copine	T	Signal transduction mechanisms	CELLULAR PROCESSES AND SIGNALING	K20493|1|7.0e-154|548.1|amj:102562767|leucine-rich repeat-containing protein 16!K16280|4|1.4e-21|108.6|spu:585457|E3 ubiquitin-protein ligase RGLG [EC:2.3.2.27]
sp|O75144|ICOSL_HUMAN	18.331547742250745			19.25292716883425	17.362599904159296				17.052806889226932				19.39870378032453		18.632878085384515			17.942404641706677				18.35334744312761				19.04613640453057	18.40722989284836			17.984054260296436		18.46347672540134				18.658547256612533					18.177327648599647				18.919850429093625			17.726574210207083		18.654082337688905			16.685025330442603	17.47798202290201			18.981418198288104	19.558032240962135		17.613249731197385	18.52496415342957			20.36347926497319	18.96158930263301			18.687395205939342	18.20006655485779	18.926040790959217	18.66100958129629				17.827993220084803		18.07082506726548		16.82656641588638		17.569879764983227	17.142364879564692	17.522219728213056		18.758044266555764	19.13764651329196	18.62861682188352			18.95201436252162			18.38227438373311	18.70065844564112			17.98443349954741	18.37668192131933	19.638397963047677		18.420366647130905	18.974534892882623					18.2118361594066	17.520689208716668	17.97709924077676	18.834121723673103	GO:0045404//positive regulation of interleukin-4 biosynthetic process;GO:0042104//positive regulation of activated T cell proliferation;GO:0042113//B cell activation;GO:0042110//T cell activation;GO:0006952//defense response;GO:0002250//adaptive immune response;GO:0006972//hyperosmotic response;GO:0031295//T cell costimulation;GO:0007165//signal transduction	GO:0005102//receptor binding	GO:0009897//external side of plasma membrane;GO:0005887//integral component of plasma membrane;GO:0016021//integral component of membrane;GO:0070062//extracellular exosome;GO:0005886//plasma membrane									K06710|1|1.1e-172|609.8|hsa:102723996|inducible T-cell co-stimulator ligand
sp|O75150|BRE1B_HUMAN			15.203478010052269							17.768420679823244		19.06474718029882				18.08839861282728								18.252434144745937											18.000900111937987														17.519067577683007																																																								17.78704634850206			18.195160165524328			GO:0010390//histone monoubiquitination;GO:1902916//positive regulation of protein polyubiquitination;GO:0033523//histone H2B ubiquitination;GO:1901800//positive regulation of proteasomal protein catabolic process;GO:2001168//positive regulation of histone H2B ubiquitination;GO:0043434//response to peptide hormone;GO:0016567//protein ubiquitination;GO:0006511//ubiquitin-dependent protein catabolic process;GO:1900364//negative regulation of mRNA polyadenylation	GO:0004842//ubiquitin-protein transferase activity;GO:0016740//transferase activity;GO:0003730//mRNA 3'-UTR binding;GO:0032403//protein complex binding;GO:0017075//syntaxin-1 binding;GO:0046872//metal ion binding;GO:0042803//protein homodimerization activity;GO:0016874//ligase activity;GO:0031624//ubiquitin conjugating enzyme binding;GO:0031625//ubiquitin protein ligase binding	GO:0019898//extrinsic component of membrane;GO:0043679//axon terminus;GO:0005634//nucleus;GO:0016020//membrane;GO:0033503//HULC complex;GO:0005654//nucleoplasm;GO:0043005//neuron projection;GO:0043234//protein complex;GO:0005829//cytosol;GO:0000151//ubiquitin ligase complex	Hs7662230	1941	0	KOG0978	E3 ubiquitin ligase involved in syntaxin degradation	O	Posttranslational modification, protein turnover, chaperones	CELLULAR PROCESSES AND SIGNALING	K10696|1|0.0e+00|1941.0|hsa:9810|E3 ubiquitin-protein ligase BRE1 [EC:2.3.2.27]
sp|O75151|PHF2_HUMAN				18.9080995387991		18.532605439265517	20.10274139063351	21.167622926090168	18.865896308041894				19.33665686681288	19.91209391053532					20.169345936969137				18.698200096406183				17.951549396672		19.504443157962367	19.433228182716565	20.318061371384424	18.559209834342035	20.36540987612322	18.905870903102937	20.03290710891259		20.726902086139265	17.595367495918914				18.14152035438152		18.64091827959868			19.578638012132306						20.129200079042924								18.21844624746099			19.639479471325853		20.220031842550103	19.783848999693063		19.55135302827786			18.59250196980253						21.155946728134023	20.87914707233691	20.32176663835844			20.534571051962427					19.937587479970738	18.046043731522897			19.18799524063435	19.218446088078405			19.15811499444101	18.657480793011533				21.2170488641559			20.08051535660496	18.97158686759099			18.792594211621363		19.14633460870389	GO:0006482//protein demethylation;GO:0001889//liver development;GO:0006351//transcription, DNA-templated;GO:0061188//negative regulation of chromatin silencing at rDNA	GO:0035064//methylated histone binding;GO:0051213//dioxygenase activity;GO:0008270//zinc ion binding;GO:0032452//histone demethylase activity;GO:0032454//histone demethylase activity (H3-K9 specific);GO:0005506//iron ion binding	GO:0005730//nucleolus;GO:0005634//nucleus;GO:0005654//nucleoplasm;GO:0005829//cytosol;GO:0000776//kinetochore;GO:0000777//condensed chromosome kinetochore	Hs4885547	2104.7	0	KOG1633	F-box protein JEMMA and related proteins with JmjC, PHD, F-box and LRR domains	B	Chromatin structure and dynamics	INFORMATION STORAGE AND PROCESSING	K19414|1|0.0e+00|2213.3|hsa:5253|lysine-specific demethylase PHF2 [EC:1.14.11.-]
sp|O75152|ZC11A_HUMAN																																																																																																									19.908208682910345			18.754199305167667			GO:0016973//poly(A)+ mRNA export from nucleus;GO:0031124//mRNA 3'-end processing;GO:0006369//termination of RNA polymerase II transcription;GO:0006405//RNA export from nucleus;GO:0006406//mRNA export from nucleus	GO:0003723//RNA binding;GO:0046872//metal ion binding	GO:0005622//intracellular;GO:0005654//nucleoplasm	Hs7662232	1592	0	KOG4791	Uncharacterized conserved protein	S	Function unknown	POORLY CHARACTERIZED	K22415|1|0.0e+00|1592.0|hsa:9877|zinc finger CCCH domain-containing protein 11
sp|O75155|CAND2_HUMAN	23.706188991850254	23.13827876529633	22.743828096862156	23.35305803387819	22.362086664043865	23.56528155488441	23.161445205736417	23.81807907013528	23.60799332819527	22.65532947224442	23.794257693974828	21.73349182056669	23.7020597033197	23.27712187156896	23.27519487530128	21.274996293253636	23.285030391339856	23.165793380158732	23.715711595210543	22.58352792598543	21.56229837893241	23.15994843275943	21.813096996576608	20.80927345566308	21.40256963353137	23.374871601434847	23.54408319948406	23.369614341634456	23.207879189401563	23.091651544492017	23.476362582178027	23.90192037887628	23.266040281453297	22.97028032966117	23.6877032579168	22.939123146552006	22.470905518456554	22.787518147983214	22.16400231967639	23.33838262932275	23.35103282094928	22.447036857031275	23.00895979552452	22.418425885626757	22.45434608978902	23.639096064994263	23.543235515920404	23.02720240738088	23.384773543644187	22.660364093331104	21.681015597489772	22.557640664601344	22.78482440906519	21.901576389591643	22.545351713392265	23.89705181258133	21.97691267743689	21.245526626301675	22.75657784705272	21.726947807953003	23.5369189711011	21.370400210549487	23.20663784722864	22.81767497655417	24.79851522439044	23.91963416880693	24.86059419939483	23.03234553193625	24.39648122450957	23.74129837781605	23.91476312577526	24.749870349195398	23.94815233137992	24.71867585459353	22.3940776358255	23.56817682872537	22.521420118838584	23.344227616375612	22.582746458270144	24.053064837930027	23.724544162071265	21.94156845256322	24.095668084397385	22.60394158579531	23.047495095261443	23.749151371857188	23.388952011489884	23.93656268693089	24.10596814752516	23.777241321837053	22.931303441233933	22.5321611099403	23.558683770577453	22.92058446882461	23.109366412694264	22.94433093940926	22.759403851963967	22.50803533705953	24.096254841883983	23.32951697375392	23.144284937555785	21.66105394620984	22.26150879396128	23.54692459900094	22.337509324212625	21.87328418686964	23.903812097566465	21.58549003285553	21.895644863584227	22.74504222155707	GO:0010265//SCF complex assembly;GO:0016567//protein ubiquitination;GO:0006351//transcription, DNA-templated;GO:0045893//positive regulation of transcription, DNA-templated	GO:0017025//TBP-class protein binding	GO:0005634//nucleus;GO:0005622//intracellular	Hs18555981	2032.3	0	KOG1824	TATA-binding protein-interacting protein	R	General function prediction only	POORLY CHARACTERIZED	K17263|1|0.0e+00|1737.6|mdo:100015450|cullin-associated NEDD8-dissociated protein 1
sp|O75165|DJC13_HUMAN	18.81214617039509	18.290965394410595	19.23786242684504	18.48798728382904			19.525008663439376	18.756481891447876		19.945924652242688	18.52262898906829	19.525355615856068	20.266448713506296		19.26821467869273	19.66709668286525	20.187023996926488	20.000238148374443	19.602814701963684	19.792173206522403	20.8378253491384	19.070455927299705					18.2639168992042			19.35565727633464	19.96163200732897			19.3066349242806	19.629327098073688	18.941249765632456	18.29250990393583				18.963697545527918	19.94058129968319	23.155055280225177		19.0564615734549	17.546494837637326	19.123282156268672		20.088945478118223	20.113374147715323		19.468170775871595	19.816404514454923			19.334033359510197		18.094331413821937	18.675822281569364			19.08317114010832	19.4365556827107	19.28513533547736	19.3996584840151		19.98536291177719	18.703437010961466		19.82364113074312		18.69249621192866			20.528069556131594		20.53047066548804	19.786321791595917		18.67677464736708		19.345623887733733		19.455381289503947	19.7910549313379	19.94119856090016	19.19030282242789		18.80917008676276		20.18690857307692		19.28015828131054	18.91758937224077	19.10465056188877		19.806380257489305	21.14729116382153	19.611887472869856	19.01103136069741		20.72351975210025	19.65875817431506	20.19348176605929	23.90109548718211	20.2998934907734	18.458070921252617	19.58327834858704	18.17320843033098		GO:0007032//endosome organization;GO:1902954//regulation of early endosome to recycling endosome transport;GO:0006898//receptor-mediated endocytosis;GO:0043312//neutrophil degranulation;GO:0045022//early endosome to late endosome transport;GO:2000641//regulation of early endosome to late endosome transport;GO:0015031//protein transport;GO:0001649//osteoblast differentiation		GO:0030667//secretory granule membrane;GO:0016020//membrane;GO:0043231//intracellular membrane-bounded organelle;GO:0070062//extracellular exosome;GO:0005829//cytosol;GO:0005765//lysosomal membrane;GO:0031901//early endosome membrane;GO:0005886//plasma membrane;GO:0071203//WASH complex;GO:0035577//azurophil granule membrane;GO:0010008//endosome membrane	Hs18553527	2375.5	0	KOG1789	Endocytosis protein RME-8, contains DnaJ domain	UO	Intracellular trafficking, secretion, and vesicular transport;Posttranslational modification, protein turnover, chaperones	CELLULAR PROCESSES AND SIGNALING;CELLULAR PROCESSES AND SIGNALING	K09533|1|0.0e+00|4481.0|hsa:23317|DnaJ homolog subfamily C member 13
sp|O75167|PHAR2_HUMAN										17.02298132214032																																																																	18.28004720761336																											20.92231552601733			21.081627064723843	20.768880152316346		18.53256880606454	17.407213349305465		GO:0002576//platelet degranulation	GO:0003779//actin binding;GO:0004864//protein phosphatase inhibitor activity	GO:0031092//platelet alpha granule membrane;GO:0005886//plasma membrane	Hs7662248	1255.7	0	KOG4339	RPEL repeat-containing protein	R	General function prediction only	POORLY CHARACTERIZED	K17585|1|2.2e-215|752.7|gga:421667|phosphatase and actin regulator 4
sp|O75170|PP6R2_HUMAN										18.33356204641792																																				17.44830970961386										19.76600127120801			18.236259456175983														18.46525887642872																													19.53731059645067			19.518737414086225								GO:0005829//cytosol;GO:0043231//intracellular membrane-bounded organelle	Hs7662252	1820.1	0	KOG2073	SAP family cell cycle dependent phosphatase-associated protein	D	Cell cycle control, cell division, chromosome partitioning	CELLULAR PROCESSES AND SIGNALING	K15500|1|0.0e+00|1923.7|hsa:9701|serine/threonine-protein phosphatase 6 regulatory subunit 2
sp|O75190|DNJB6_HUMAN	19.347070369947957				17.546809168077857		19.806637724872598			19.42324618811622	18.882778038486617	19.63173061056977				19.9630218349585	18.65874598816667		19.732559269158667										21.628549289696014	18.03994774304416	17.815132979343833			17.199527983500673			19.60193293242348	21.07977308584212		20.651115941040867								18.23224547457624	20.236437623612847		16.75873925422512	18.14286692101381		17.99258496853086			18.976407168598527	17.905846758951835	19.06182526233704				18.797573768708364			18.167641518202096		17.26631903628434							22.041080279099592		18.110359319546387	18.706790451265967	18.710181391931425			19.66460225021178				17.763951457825957					18.681617020256585			18.11062156386359	18.0761886920815							23.04052162900828	17.7936250655329	18.99931006858869	20.551798710667786	22.219905207375717		19.85823430261628	19.06759304611725	18.37456540294404	GO:0034504//protein localization to nucleus;GO:0006457//protein folding;GO:0060710//chorio-allantoic fusion;GO:0060715//syncytiotrophoblast cell differentiation involved in labyrinthine layer development;GO:0030036//actin cytoskeleton organization;GO:0060717//chorion development;GO:0090084//negative regulation of inclusion body assembly;GO:0032880//regulation of protein localization;GO:0045892//negative regulation of transcription, DNA-templated;GO:0045109//intermediate filament organization;GO:1900034//regulation of cellular response to heat;GO:0043154//negative regulation of cysteine-type endopeptidase activity involved in apoptotic process;GO:0030198//extracellular matrix organization	GO:0031072//heat shock protein binding;GO:0003677//DNA binding;GO:0051087//chaperone binding;GO:0051082//unfolded protein binding;GO:0042802//identical protein binding;GO:0001671//ATPase activator activity	GO:0016020//membrane;GO:0030018//Z disc;GO:0005634//nucleus;GO:0005654//nucleoplasm;GO:0048471//perinuclear region of cytoplasm;GO:0005829//cytosol	Hs17388799	673.7	1.6e-193	KOG0714	Molecular chaperone (DnaJ superfamily)	O	Posttranslational modification, protein turnover, chaperones	CELLULAR PROCESSES AND SIGNALING	K09512|1|6.7e-192|673.7|hsa:10049|DnaJ homolog subfamily B member 6
sp|O75223|GGCT_HUMAN	18.88453018627556																					21.855164296022885																																			19.448026897728127				20.66207817969354																17.586643223931624			18.636515033918656				19.850766692799915											19.02190309765963							19.02846918043145								18.028711437600982	GO:0001836//release of cytochrome c from mitochondria;GO:0006750//glutathione biosynthetic process	GO:0003839//gamma-glutamylcyclotransferase activity;GO:0042803//protein homodimerization activity	GO:0070062//extracellular exosome;GO:0005829//cytosol	Hs13129018	387.5	1.2999999999999999e-107	KOG4059	Uncharacterized conserved protein	S	Function unknown	POORLY CHARACTERIZED	K00682|1|5.6e-106|387.5|ggo:101138956|gamma-glutamylcyclotransferase [EC:4.3.2.9]
sp|O75298|RTN2_HUMAN																	18.45574074416812																														17.587457393631478										17.934913816519888										17.509339314154026								18.560021832735664														19.625683537316316													22.077512898335147			19.283234781509485	19.80667222964472		18.07641351865044			GO:0065002//intracellular protein transmembrane transport;GO:0046324//regulation of glucose import		GO:0014802//terminal cisterna;GO:0005783//endoplasmic reticulum;GO:0030315//T-tubule;GO:0016021//integral component of membrane;GO:0005789//endoplasmic reticulum membrane;GO:0030176//integral component of endoplasmic reticulum membrane	Hs5032055	1082.8	0	KOG1792	Reticulon	U	Intracellular trafficking, secretion, and vesicular transport	CELLULAR PROCESSES AND SIGNALING	K20722|1|0.0e+00|1082.8|hsa:6253|reticulon-2
sp|O75309|CAD16_HUMAN	20.246698207120303	20.37894590558937	19.20144814357669	20.413338779336225	19.04157428021272		20.08466458181616	19.64313254097428	20.48231918096885	20.41123681597723	20.08601069263224	17.64558018310428	19.30854286949804	18.704385576240043	18.498481515402865	20.69265145138448	20.569196650990627	21.83728846928404	19.705818295231843	18.943943612265592	20.06402473164389	20.609520225377956	20.617640483621944	19.3568993894387	20.13929265884805			20.633893039866194		19.605619320379084	19.667448101852504	20.360085246404267	19.34750766117523	19.615265913679256	19.655992178399057	19.25198750706266	20.491009148179803	19.47988756081961	19.56454879625954	18.88860369702953		18.91075099287321			19.10409764930884	18.3925275395626		18.9032160539238	19.58854520590134	20.19739193224689	20.54959476013181		19.60752849616017	17.47799769287286		19.14913489963816	19.56689047094581	20.43426927813316	20.893640761079247	20.432068787361278	20.02340582858576		18.801100240283077	20.55854477579452	20.31484022587604	21.04585666787183	19.8923060038575	19.73034636437592	19.400024080922883	19.49330727743396	20.25489243493295	20.455393468399368					19.284752337643	19.97407978840938	20.15666114757601	20.80549675603729	19.72506741358396	19.07150181737025	20.545841407106025	20.31073238360054			20.78328441057368			19.70525240961292		18.84213029123369	20.313084481918025	21.8240925116546	20.87331189922002	21.31762796888461	20.39881463876938	21.054563459428213			19.93671569375487	19.475538931890345	21.54441982728684	20.271448688364003		21.11977499695782	19.88193823958297	19.84256233185622	20.823298246713534	20.123477493928306	GO:0007399//nervous system development;GO:0007267//cell-cell signaling;GO:0007155//cell adhesion;GO:0007156//homophilic cell adhesion via plasma membrane adhesion molecules;GO:0016339//calcium-dependent cell-cell adhesion via plasma membrane cell adhesion molecules	GO:0005509//calcium ion binding	GO:0070062//extracellular exosome;GO:0016021//integral component of membrane;GO:0016323//basolateral plasma membrane;GO:0005887//integral component of plasma membrane;GO:0005886//plasma membrane	Hs4757956	1675.2	0	KOG3594	FOG: Cadherin repeats	S	Function unknown	POORLY CHARACTERIZED	K06810|1|0.0e+00|1647.5|pps:100981584|cadherin 16, KSP-cadherin
sp|O75323|NIPS2_HUMAN																						20.672814527641822																			19.67961684497604																																																													18.49932094064711				18.3455758909238					GO:1901843//positive regulation of high voltage-gated calcium channel activity;GO:2000984//negative regulation of ATP citrate synthase activity;GO:0006754//ATP biosynthetic process;GO:0006119//oxidative phosphorylation		GO:0016020//membrane;GO:0005739//mitochondrion;GO:0005741//mitochondrial outer membrane;GO:0005887//integral component of plasma membrane	Hs4503937	602.8	3e-172	KOG2883	NIPSNAP1 protein	S	Function unknown	POORLY CHARACTERIZED	K13174|1|2.0e-14|84.0|aam:106485346|THO complex subunit 5
sp|O75326|SEM7A_HUMAN									17.814255628056365		18.59268636319058						17.726027906653474	19.983295891327835								18.351677589416585																		17.56695783991729											21.274377166166744					18.843701155197778		17.128019048162567															18.050609091143844														17.603744292417204						18.179314779726734					18.07708868253872		16.990966775341757			16.82320215394739	22.564256198416317		17.356318709929447	GO:0048675//axon extension;GO:0060907//positive regulation of macrophage cytokine production;GO:0007229//integrin-mediated signaling pathway;GO:0045773//positive regulation of axon extension;GO:0050727//regulation of inflammatory response;GO:0021988//olfactory lobe development;GO:0006954//inflammatory response;GO:0006955//immune response;GO:0050919//negative chemotaxis;GO:0070374//positive regulation of ERK1 and ERK2 cascade;GO:0001649//osteoblast differentiation	GO:0005178//integrin binding;GO:0038191//neuropilin binding	GO:0016020//membrane;GO:0009897//external side of plasma membrane;GO:0005886//plasma membrane;GO:0016021//integral component of membrane;GO:0031225//anchored component of membrane	Hs4504237	1397.1	0	KOG3611	Semaphorins	T	Signal transduction mechanisms	CELLULAR PROCESSES AND SIGNALING	K06529|1|0.0e+00|1397.1|hsa:8482|semaphorin 7
sp|O75339|CILP1_HUMAN	22.19619200829601	22.65112573954441	22.97368101770557	21.895905229908635	21.908482751206336	22.04318049521923	24.23139619984567	23.40999134253393	23.161428296301143	24.03005426909394	24.17835120038469	25.834219807887216	24.717825416030443	23.954113929553085	22.633834582867664	23.749524779116005	24.8303779972758	22.391342600954797	23.033657178626623	22.69524833936769	21.670630722234925	22.09166201896213	23.910603242257768	23.52625075835308	22.189166169441723	23.174417089578803	23.622397231420347	23.60991028792053	22.618397140003204	22.10542620669517	23.33966426353928	23.49035856161836	23.61823815833024	22.757100629006885	24.621626347725723	22.327015365361977	22.99587762113541	22.330818889464084	21.915601508335293	23.850575180381288	24.21037722324128	22.50455694958224	22.793488243117896	23.97763537859749	21.156547006224883	21.732016460655984	22.781373404518703	22.20544179635336	22.255646561251424	21.735012984601678	22.832806844074625	22.766789444348397	23.745957646742568	23.695057967956732	25.521123432634518	24.38854400938024	24.929234949240417	22.767588414315235	23.82689149663083	23.85391564082064	23.1959990192112	23.39643632083197	24.351627711030503	25.499802239765145	22.725108478420275	25.285353910801305	23.28433410194553	23.1939238756699	24.084529994697025	23.24077781529524	22.54902618134612	21.9706422618606	23.968041037811957	21.97863821353389	24.72956021171577	24.54850533758824	22.77384532212831	24.33572309374642	24.51489217639672	23.25216700573781	24.051226250902484	25.78257438932017	25.40614419736557	23.28270237080425	23.091144927544327	21.895103379834943	24.423981572482088	24.203215159546662	24.46567141101949	23.30327223459619	24.018670774716075	24.26709584899189	23.39138840274503	23.312668324090417	23.37079853845591	23.33430702255268	23.36360316404754	23.231724994639517	21.649083779174205	24.82510920090106	22.503007257545352	21.090435053926097	21.10766367231069	24.59784470996781	22.161572108638264	22.389053561832256	20.614878166245383	23.27091990352316	20.29996045730245	21.3603378923609	GO:0043569//negative regulation of insulin-like growth factor receptor signaling pathway		GO:0070062//extracellular exosome;GO:0031012//extracellular matrix;GO:0005578//proteinaceous extracellular matrix;GO:0005615//extracellular space									K19031|1|6.3e-14|84.3|sdu:111220298|cell migration-inducing and hyaluronan-binding protein [EC:3.2.1.35]
sp|O75340|PDCD6_HUMAN	19.833394139099106	19.04806989598977	19.284119234365928	18.50955745490476	19.66379229270264		19.2500912629472	19.594870051405856	19.986623076580347	20.13899620017964	19.61382085534181	19.64366280650934		20.1134	19.63234942913374	20.01120839735925	20.487110071789477	20.072517337390188	19.82612608653744	18.825739709702887	19.97174772200645	20.486249609587706	20.18797125226019	20.50733138957937	19.256869949558865	18.93899890718544	19.60912477793916	19.2432442085337	18.34561846555925	18.62156567352013	19.296232353461868	20.10265268093817	20.47253024011317	20.35697205527118	20.709121350196256	19.702015651770992	19.112689644327563	20.75133972675046	18.81772628372479	19.24512132048877	19.28345897057353	19.6454012082856	18.31457846760511	19.157305470588742	19.355000325990588	19.041762234132765	19.600050462804465	19.60832695810173	19.71602066751168	19.72311453753098	19.46735298397598	18.95178619860642	19.93751853029133	19.82827124267747	18.585618666588747	19.81151372649809	19.531472770767436	19.32482101808457	19.686762966518025	20.0407573343156	19.7803968047392	19.209978476257135	19.960879930845405	19.971028689820997	20.091440442855102	19.78212502333492	20.25684906330396	19.482217204603348	19.395131536294528	20.291787129774928	19.475353025467168	20.144343580340955	20.442197055662792	20.38992496290476	20.06893063758588	19.960739861179096	19.851694198552604	20.705998269867067	20.10268804449424	20.20209385538976	20.7987912623963	20.456993376919264	19.67982752320237	19.355712561160463	18.934576096575416		19.608462407963867	20.01451742492115	20.331364268650432	19.980599494945523	19.769597556951016	19.51006816519934	19.99676553391664	19.91957178612507	19.932252013754788	19.55446555529608	20.008525625185985		19.88134647180844	19.783722151670023	20.993767740756045	22.317708543453243	22.96701947856576	23.00946607861699	23.58512259004188	23.22951397776827	22.85032453471496	23.13998327373865	23.85777156493557	23.89669562954172	GO:0048208//COPII vesicle coating;GO:0034605//cellular response to heat;GO:0097190//apoptotic signaling pathway;GO:0051898//negative regulation of protein kinase B signaling;GO:0001525//angiogenesis;GO:1902527//positive regulation of protein monoubiquitination;GO:0036324//vascular endothelial growth factor receptor-2 signaling pathway;GO:0006888//ER to Golgi vesicle-mediated transport;GO:0045766//positive regulation of angiogenesis;GO:0006508//proteolysis;GO:0014032//neural crest cell development;GO:0006919//activation of cysteine-type endopeptidase activity involved in apoptotic process;GO:0006915//apoptotic process;GO:0051592//response to calcium ion;GO:0043280//positive regulation of cysteine-type endopeptidase activity involved in apoptotic process;GO:0010595//positive regulation of endothelial cell migration;GO:0014029//neural crest formation;GO:0030948//negative regulation of vascular endothelial growth factor receptor signaling pathway;GO:0001938//positive regulation of endothelial cell proliferation;GO:0032007//negative regulation of TOR signaling;GO:0006886//intracellular protein transport	GO:0043495//protein membrane anchor;GO:0048306//calcium-dependent protein binding;GO:0000287//magnesium ion binding;GO:0005509//calcium ion binding;GO:0042802//identical protein binding;GO:0042803//protein homodimerization activity;GO:0060090//molecular adaptor activity;GO:0004198//calcium-dependent cysteine-type endopeptidase activity;GO:0046983//protein dimerization activity	GO:0005783//endoplasmic reticulum;GO:0005789//endoplasmic reticulum membrane;GO:0005737//cytoplasm;GO:0070062//extracellular exosome;GO:0031410//cytoplasmic vesicle;GO:0005634//nucleus;GO:0031463//Cul3-RING ubiquitin ligase complex;GO:0030127//COPII vesicle coat;GO:0070971//endoplasmic reticulum exit site;GO:0000139//Golgi membrane;GO:0005768//endosome	Hs7019485	396.4	2.8e-110	KOG0037	Ca2+-binding protein, EF-Hand protein superfamily	T	Signal transduction mechanisms	CELLULAR PROCESSES AND SIGNALING	K08585|1|9.9e-18|94.4|soc:105197860|calpain, invertebrate [EC:3.4.22.-]!K08584|3|2.2e-17|93.2|cfa:487273|calpain, small subunit 2
sp|O75342|LX12B_HUMAN																		16.544697946006377				21.137025323782968			16.883293931343406																	18.20909767293902				17.377257544627444															19.945272113424128						18.070646469041183						17.62129655955874																					18.66811128988288							17.520422177881905										GO:0006497//protein lipidation;GO:0043651//linoleic acid metabolic process;GO:0043410//positive regulation of MAPK cascade;GO:0010628//positive regulation of gene expression;GO:0019369//arachidonic acid metabolic process;GO:0061436//establishment of skin barrier;GO:0019372//lipoxygenase pathway;GO:0046513//ceramide biosynthetic process;GO:0070257//positive regulation of mucus secretion	GO:1990136//linoleate 9S-lipoxygenase activity;GO:0004052//arachidonate 12-lipoxygenase activity;GO:0016702//oxidoreductase activity, acting on single donors with incorporation of molecular oxygen, incorporation of two atoms of oxygen;GO:0005506//iron ion binding										K08021|1|0.0e+00|1334.3|oro:101382607|arachidonate 12-lipoxygenase (R-type) [EC:1.13.11.-]
sp|O75347|TBCA_HUMAN	21.5033875785618	19.912717071925112				18.927741854500425			19.96797439132861	22.00173091935543			18.872427708291617		20.629649040997297		19.59033724756176	20.70364952001664			20.296437040638136	19.744508000141497	20.475051311420422		20.83713046574253		20.92241318875624			20.632061692035062	21.10251674945303		19.796814919439672	20.15047862482129	20.33421024434749	19.89078243947337									20.451469715582068	19.99583251475577		19.940378478729667	20.03670714292253	20.90495529461121	20.667482019380422	21.13885757030889		19.49059595827302			19.69331374942707		20.527938359274124	21.00202738959606			19.77402249504985		20.27612823792164						19.35098642283125				21.375081842975312	18.857450639287517	20.776181340776127			18.958982939638744								18.93403673950021	18.48251140334284	21.239314156920447						20.24988880011208		20.1082879651939				23.343327411102266		22.67914219010898	23.064609651256507	23.08940151691243	21.94214805317747	22.46981078824689	20.90127416146544	20.590259358353137	GO:0007021//tubulin complex assembly;GO:0007023//post-chaperonin tubulin folding pathway;GO:0006457//protein folding	GO:0051087//chaperone binding;GO:0048487//beta-tubulin binding;GO:0003723//RNA binding	GO:0005737//cytoplasm;GO:0015630//microtubule cytoskeleton;GO:0070062//extracellular exosome;GO:0005730//nucleolus;GO:0005874//microtubule	Hs4759212	209.5	2.8e-54	KOG3470	Beta-tubulin folding cofactor A	O	Posttranslational modification, protein turnover, chaperones	CELLULAR PROCESSES AND SIGNALING	K17292|1|1.2e-52|209.5|ptr:737862|tubulin-specific chaperone A
sp|O75348|VATG1_HUMAN	23.029700154795147	19.41245936512368	20.491012977960093	21.371753259743105	19.107562665673697	16.53108699112498	21.169787804512552	20.537980328447468	20.3580381334047	23.054834797900423	20.007208078751503	20.639507481115302	21.70150975767885	18.278957785649894	20.484561471663422	21.784461340006644	20.3264115174264	22.703415436610804	20.63961173301904	18.649909615708676	22.42104280225759	20.70111241969603	21.031620202129144	19.22014471421952	23.12869398505449	21.124185697698845	21.44239423980213	18.81839466818757	20.281779114902136	22.450839782505376	22.72867847916303	20.532185647073646	20.96975085831472	22.31205952407137	21.97242384238162	21.26278476759152	21.39811410411244	19.28187498878122	19.851342696887063	19.878095513657303	20.25835571700267	19.75211191953129	19.0835132434004		21.48418369149761	19.758438744585327	19.9768072777422	20.343427866884703	21.91983506807619	22.298942886981123	21.48165078263712	22.893105906115405	20.995596567666595	20.70917538312916	17.55930362006025	21.214309655222856	21.832379141181747	20.786576909494123	22.228267719050184	21.381202112708223	20.703887958593707	17.43894013863976	21.0720632522872	20.8009393694488	20.165298740816706	19.59323692564396	21.06308155565157	20.616262709039606	19.319379199342997	21.472479025054493	21.27649407187369	19.100717303102613	18.448328633653627	18.102121026107348	24.358392970315915	21.090795736684832	21.415318220990347	20.476231614470848	20.89218810093315	20.52206261706287	18.830056391026208	21.875445971968528	21.72245975573409	20.928782216108832	20.92161636474542	19.67840507687448	19.898988547825656	20.327940754637872	19.56547247583188	21.65100293430018	23.23022911306864	19.841356274708968	21.145031069791145	20.904860688840927	20.91093997702282	20.73240442661826	20.79904146341177	20.665047608914005	20.790781830355307	20.462997950346143	18.021108072437578	24.83610525490745	20.36992080488945	22.107429380200948	25.103759561238174	23.80129149996824	19.82162455246344	23.208905935358317	18.514061690282183	20.84517810365449	GO:0008286//insulin receptor signaling pathway;GO:0006879//cellular iron ion homeostasis;GO:0034220//ion transmembrane transport;GO:0036295//cellular response to increased oxygen levels;GO:0090383//phagosome acidification;GO:0033572//transferrin transport;GO:0015992//proton transport;GO:0016241//regulation of macroautophagy	GO:0051117//ATPase binding;GO:0008553//hydrogen-exporting ATPase activity, phosphorylative mechanism	GO:0070062//extracellular exosome;GO:0005829//cytosol;GO:0005765//lysosomal membrane;GO:0005886//plasma membrane;GO:0016471//vacuolar proton-transporting V-type ATPase complex	Hs4757818	230.3	1.6e-60	KOG1772	Vacuolar H+-ATPase V1 sector, subunit G	C	Energy production and conversion	METABOLISM	K02152|1|7.1e-59|230.3|ptr:473030|V-type H+-transporting ATPase subunit G
sp|O75351|VPS4B_HUMAN	20.321309689283265							17.486075355138496			20.811416345874196		19.8020939074774			20.07118860433733						18.91031982872292																			19.61789279104571								19.92674838039365			19.321369199378					19.827242727125256		19.60404328896624										19.41343022689958		18.50997154326845				20.06686670141859				19.58025872662413			18.07550609551845		19.42220005287975					18.98139279904384	19.206769191213198				19.47873811405624	18.673083532228507							21.015296073447324		17.616453245128266	22.532928756957503	19.9860662086843		20.884186162779415	18.758983415745902		GO:0007080//mitotic metaphase plate congression;GO:0090611//ubiquitin-independent protein catabolic process via the multivesicular body sorting pathway;GO:0061738//late endosomal microautophagy;GO:0032510//endosome to lysosome transport via multivesicular body sorting pathway;GO:0016236//macroautophagy;GO:0030301//cholesterol transport;GO:0010824//regulation of centrosome duplication;GO:0051261//protein depolymerization;GO:0007049//cell cycle;GO:1901673//regulation of mitotic spindle assembly;GO:1903902//positive regulation of viral life cycle;GO:1902188//positive regulation of viral release from host cell;GO:0000920//cell separation after cytokinesis;GO:0019058//viral life cycle;GO:0051301//cell division;GO:0060548//negative regulation of cell death;GO:0036258//multivesicular body assembly;GO:0019076//viral release from host cell;GO:0006813//potassium ion transport;GO:0050792//regulation of viral process;GO:0010971//positive regulation of G2/M transition of mitotic cell cycle;GO:1904903//ESCRT III complex disassembly;GO:1903724//positive regulation of centriole elongation;GO:1903542//negative regulation of exosomal secretion;GO:1903543//positive regulation of exosomal secretion;GO:0016197//endosomal transport;GO:0006997//nucleus organization;GO:0039702//viral budding via host ESCRT complex;GO:0033993//response to lipid;GO:0015031//protein transport;GO:0048524//positive regulation of viral process;GO:0043162//ubiquitin-dependent protein catabolic process via the multivesicular body sorting pathway	GO:0008022//protein C-terminus binding;GO:0016887//ATPase activity;GO:0042623//ATPase activity, coupled;GO:0005524//ATP binding;GO:0042803//protein homodimerization activity;GO:0016787//hydrolase activity;GO:0042802//identical protein binding	GO:0010008//endosome membrane;GO:0005737//cytoplasm;GO:0070062//extracellular exosome;GO:0005813//centrosome;GO:0005634//nucleus;GO:0000922//spindle pole;GO:0031902//late endosome membrane;GO:0090543//Flemming body;GO:0005829//cytosol;GO:0005768//endosome	Hs17865802	885.2	4.6e-257	KOG0739	AAA+-type ATPase	O	Posttranslational modification, protein turnover, chaperones	CELLULAR PROCESSES AND SIGNALING	K12196|1|2.0e-255|885.2|hsa:9525|vacuolar protein-sorting-associated protein 4
sp|O75352|MPU1_HUMAN								18.587425186321152									18.239878831663287	16.54300703970021													18.56691859301514																17.742884675995093								17.937171643410114																																18.23379107436932		18.998541191735065						17.82254466990633					18.28904407777874		19.46820601852308			18.61866559310847	18.259267931150145	17.758623099243415				GO:0006810//transport;GO:0006457//protein folding;GO:0006488//dolichol-linked oligosaccharide biosynthetic process;GO:0009312//oligosaccharide biosynthetic process		GO:0070062//extracellular exosome;GO:0016021//integral component of membrane;GO:0016020//membrane;GO:0005789//endoplasmic reticulum membrane	Hs4759110	481.5	8.6e-136	KOG3211	Predicted endoplasmic reticulum membrane protein Lec35/MPDU1 involved in monosaccharide-P-dolichol utilization	R	General function prediction only	POORLY CHARACTERIZED	K09660|1|1.5e-135|486.1|hsa:9526|mannose-P-dolichol utilization defect 1
sp|O75356|ENTP5_HUMAN	20.01809569010493	20.277167125522084	19.308470128202565	20.814588460399992	19.928404060498085	19.972172370384254	20.10359523443703	20.15100288703762	20.613653221913506	20.37222242542228	20.289113405832406	18.62075751288441	20.41548180925524	20.0697324832773	19.57641247502296	20.88603147628493	19.824210542931763	20.03115316456695	20.54678188665578	20.3872116431748	19.343708780996536	19.377936107062915	20.60382236715785	19.9866119619359	18.62900149899525	19.64111620714261	20.014428862655222	19.9008479550044	19.778259824558543		20.495193247021383	20.04784848951669	20.19184740229413	20.282518506316038	19.35694056483224	18.927258574758493	19.647095265367582	20.98906949278201		18.411099706024427	20.61053235280908	19.686903556372027		19.15862586334677	19.563389992158324	18.70448133007047	19.97574517091566	19.826159540963864	20.663309797013454	19.417392638306872		19.648679995583837	20.24907705666394	18.99908031518201	19.36976390974798	19.921431960530537	19.853173524930536	18.3267798472574	19.354921919694718	19.81209221468778	20.09138488054875		20.16100007736053	20.020747046229783	20.651917396967875	21.71675010656307	20.489279088425278	20.605126970194643	20.908171855289265	21.004320117152563	20.685786217708035	20.22445875269964	20.07968136414542	20.87660312383278	20.493333499984143	20.466333419264025	18.83258562301557	20.5035561297292	21.02664059772065	19.96361531275296	19.323821412661868	19.537546868051574	20.842037766184	20.20737436766778	20.124626330240524	18.90741121649125	20.284723152299552	20.29482122403502	19.887596280728037	19.641572957822262	20.47914395469653	20.228776240960443		20.201715485081092	19.68265259860476	20.314486898923214	19.83554055374114	20.007216732596227	20.034087377367246	20.29292688694941	20.20375936082559	20.159218814151004	20.72956385680412	20.60286436922998	20.4047694797889	20.468127153911	21.5716543265023	21.056715192017943	21.53775900277023	19.52710870948668	GO:0016049//cell growth;GO:0006487//protein N-linked glycosylation;GO:0008283//cell proliferation;GO:0051084//'de novo' posttranslational protein folding;GO:0046034//ATP metabolic process;GO:0045821//positive regulation of glycolytic process;GO:0034656//nucleobase-containing small molecule catabolic process;GO:0014066//regulation of phosphatidylinositol 3-kinase signaling	GO:0016787//hydrolase activity;GO:0004382//guanosine-diphosphatase activity;GO:0017110//nucleoside-diphosphatase activity;GO:0045134//uridine-diphosphatase activity	GO:0070062//extracellular exosome;GO:0005576//extracellular region;GO:0005783//endoplasmic reticulum	Hs4557427	871.3	6.7e-253	KOG1385	Nucleoside phosphatase	F	Nucleotide transport and metabolism	METABOLISM	K01511|1|2.9e-251|871.3|hsa:957|ectonucleoside triphosphate diphosphohydrolase 5/6 [EC:3.6.1.6]
sp|O75365|TP4A3_HUMAN												17.058573795761543																																																																																										19.157029075717315				18.91036938730035					GO:0043542//endothelial cell migration;GO:0007219//Notch signaling pathway;GO:1990830//cellular response to leukemia inhibitory factor;GO:0006355//regulation of transcription, DNA-templated;GO:1901224//positive regulation of NIK/NF-kappaB signaling;GO:1900746//regulation of vascular endothelial growth factor signaling pathway;GO:1904951//positive regulation of establishment of protein localization;GO:0043117//positive regulation of vascular permeability	GO:0008138//protein tyrosine/serine/threonine phosphatase activity;GO:0004727//prenylated protein tyrosine phosphatase activity;GO:0004725//protein tyrosine phosphatase activity	GO:0005737//cytoplasm;GO:0005769//early endosome;GO:0005886//plasma membrane;GO:0005634//nucleus	Hs14589856	360.1	2e-99	KOG2836	Protein tyrosine phosphatase IVA1	T	Signal transduction mechanisms	CELLULAR PROCESSES AND SIGNALING	K18041|1|8.7e-98|360.1|ggo:101131503|protein tyrosine phosphatase type IVA [EC:3.1.3.48]
sp|O75367|H2AY_HUMAN	22.96409317118872	20.569345443468823	20.7809472575067	19.49557546714102	20.048503219165244	20.944380458776664	20.069614251571046	21.522105383883936	20.22745276718104	22.78865319408633	20.83287897984277	21.30790760992328	22.022662379918447	21.14112931273432	19.658258129965454	24.50019411558859	20.108158915916015	22.43086466474521	20.40922484487772	19.894888071714917	19.130391834650897	20.929934819499888		21.0228272953846	18.64532180809617	19.01489089686677	19.633427290089127	20.89087302060017	20.310658781623637	20.504738391882253	20.82063237899865	20.389852535396585	20.38425196150069	20.457059984195517	21.677784134730143	20.33890092030628	21.1275863040055	20.90476721309337	20.957392327282047	19.79316226455468	22.388677028028063	20.53765833928681	20.651266544686266	20.480353165045678	20.591685444485083	20.58943739426609	18.563768800579545	19.410504152079675	23.295659482095004	20.044190722735117	19.484912021793207	19.465543017661457	20.717172518227844	20.621731836367125	20.06363898329128	20.526969911013165	20.440811621528653	20.18815271435656	21.610493606314364	20.280242146960383	20.626754445090924	20.428225056098743	21.94694271625608	21.71011233996254	22.664490717475022	21.438125034908328	20.36822001680351	19.628117475935063	18.913432140013345	20.703250101914964	19.913859563887147	20.606593631571293	20.314269724563506	21.50433358798028	21.02020579555044	20.243330465399527	21.66386646089814	20.611625224017004	20.078348054881943	20.055509968949465		21.050091976017605	20.021643082151144	20.429437957129025		19.57691296120724	20.98257384830849		21.097137050843525	22.98142873411757	21.69719812159669	20.411027381974456	21.538800657459014	21.17953582139483	21.14709062288916	21.02452970069777	21.2932026001697	21.2394389135993	20.00331360973679	20.51447157648308	19.971701551716627	22.00440753874501	20.477174357047645	22.106827574901853	27.703786862987176	21.69784514539587	20.17422102384852	25.117910170432182	20.81971676858502	20.48436991935437	GO:0071169//establishment of protein localization to chromatin;GO:1904815//negative regulation of protein localization to chromosome, telomeric region;GO:1902882//regulation of response to oxidative stress;GO:0071901//negative regulation of protein serine/threonine kinase activity;GO:0006342//chromatin silencing;GO:0040029//regulation of gene expression, epigenetic;GO:1902883//negative regulation of response to oxidative stress;GO:0045814//negative regulation of gene expression, epigenetic;GO:0045815//positive regulation of gene expression, epigenetic;GO:1902750//negative regulation of cell cycle G2/M phase transition;GO:0019216//regulation of lipid metabolic process;GO:0033128//negative regulation of histone phosphorylation;GO:0031060//regulation of histone methylation;GO:0051572//negative regulation of histone H3-K4 methylation;GO:0034184//positive regulation of maintenance of mitotic sister chromatid cohesion;GO:1902884//positive regulation of response to oxidative stress;GO:0007549//dosage compensation;GO:0006334//nucleosome assembly;GO:0000122//negative regulation of transcription from RNA polymerase II promoter;GO:0061086//negative regulation of histone H3-K27 methylation;GO:0045618//positive regulation of keratinocyte differentiation;GO:1901837//negative regulation of transcription of nuclear large rRNA transcript from RNA polymerase I promoter;GO:0016569//covalent chromatin modification	GO:0000182//rDNA binding;GO:0003677//DNA binding;GO:0019899//enzyme binding;GO:0031490//chromatin DNA binding;GO:0031492//nucleosomal DNA binding;GO:0044212//transcription regulatory region DNA binding;GO:0019901//protein kinase binding;GO:0010385//double-stranded methylated DNA binding;GO:0001046//core promoter sequence-specific DNA binding;GO:0030291//protein serine/threonine kinase inhibitor activity;GO:0046982//protein heterodimerization activity;GO:0000977//RNA polymerase II regulatory region sequence-specific DNA binding;GO:0000979//RNA polymerase II core promoter sequence-specific DNA binding	GO:0000784//nuclear chromosome, telomeric region;GO:0000786//nucleosome;GO:0000228//nuclear chromosome;GO:0001740//Barr body;GO:0070062//extracellular exosome;GO:0005730//nucleolus;GO:0005634//nucleus;GO:0035098//ESC/E(Z) complex;GO:0001739//sex chromatin;GO:0005721//pericentric heterochromatin;GO:0000793//condensed chromosome;GO:0000790//nuclear chromatin	Hs20336748_1	397.9	1.9000000000000002e-110	KOG1756	Histone 2A	B	Chromatin structure and dynamics	INFORMATION STORAGE AND PROCESSING	K11251|1|8.4e-207|723.4|aml:100466888|histone H2A
sp|O75368|SH3L1_HUMAN	18.75186338388988	17.635346656366163		18.139472271638617			19.168789035499525		17.566310714443194	17.806905295673108			16.95263006680332				17.234076382724485	17.90165251373397			18.62340825539246	17.914069016365243			18.57826927082382	17.613614894671276				17.43705220112709	18.10726052842829	17.06627086937503		18.153106043955837	18.683376131105028	17.508740816746865	18.97365254498778				18.41266474348702								15.736849758606429	18.71736837813447		19.408391517062118	18.83564845173686	18.164099571773274			18.17718553534317	16.06848934256183	18.02414744586713	19.029847380002074			17.024150808312516												18.39332907084644				17.683474319812387		15.928204354486171	18.744271157427256							19.894838344255803				18.30230096847388							17.598182375761006		21.727447770555653	16.94197345141009	16.614867139124943	18.61841572003551	19.76461723234313		19.79752330620695				GO:0005070//SH3/SH2 adaptor activity;GO:0017124//SH3 domain binding	GO:0005737//cytoplasm;GO:0005615//extracellular space;GO:0005634//nucleus;GO:0070062//extracellular exosome	Hs4506925	230.7	1.2e-60	KOG4023	Uncharacterized conserved protein	S	Function unknown	POORLY CHARACTERIZED	K22384|1|7.9e-31|137.1|bpec:110171891|tail-anchored protein insertion receptor!K13912|2|9.7e-29|130.2|tng:GSTEN00006948G001|deleted in malignant brain tumors 1 protein
sp|O75369|FLNB_HUMAN										17.986789433077124												20.556148251265608															18.826975218444733												17.253892552007187										19.94649151554357		18.68463425855107							17.103155916606127												18.677192988656262	17.65531853867942	18.012208200521012									17.609891468659065											19.747436256849927			18.748575436226638	19.361928010037595		19.901687591715103			GO:0030154//cell differentiation;GO:0030036//actin cytoskeleton organization;GO:0007165//signal transduction;GO:0003382//epithelial cell morphogenesis;GO:0007519//skeletal muscle tissue development;GO:0007016//cytoskeletal anchoring at plasma membrane;GO:0003334//keratinocyte development	GO:0003779//actin binding;GO:0042802//identical protein binding;GO:0045296//cadherin binding;GO:0003723//RNA binding	GO:0015629//actin cytoskeleton;GO:0031012//extracellular matrix;GO:0005903//brush border;GO:0005925//focal adhesion;GO:0030018//Z disc;GO:0005737//cytoplasm;GO:0001725//stress fiber;GO:0070062//extracellular exosome;GO:0016021//integral component of membrane;GO:0043005//neuron projection;GO:0043025//neuronal cell body;GO:0005938//cell cortex;GO:0005886//plasma membrane;GO:0005829//cytosol;GO:0005634//nucleus	Hs4503747	5286.5	0	KOG0518	Actin-binding cytoskeleton protein, filamin	Z	Cytoskeleton	CELLULAR PROCESSES AND SIGNALING	K04437|1|0.0e+00|5289.5|hsa:2317|filamin
sp|O75390|CISY_HUMAN																19.96111418682039	19.515155172986105					22.94099593876324						17.27356828245689						18.06192848382449		17.1063465871833											18.84622694646512			20.629693290150144									17.29864258411495			20.33620266861245			18.34854104304449	18.708110880629302				18.731009558771124																			18.03527353305875					19.80597672198185	19.53067516745585			18.89993828700072		18.19025828274361		20.667557659566416	20.19978895102621		20.94912582023185	20.087040642897986	18.073288609082507				GO:0005975//carbohydrate metabolic process;GO:0006099//tricarboxylic acid cycle	GO:0004108//citrate (Si)-synthase activity;GO:0003723//RNA binding	GO:0070062//extracellular exosome;GO:0005634//nucleus;GO:0005739//mitochondrion;GO:0005759//mitochondrial matrix	Hs4758076	928.7	3.8e-270	KOG2617	Citrate synthase	C	Energy production and conversion	METABOLISM	K01647|1|8.5e-273|943.0|hsa:1431|citrate synthase [EC:2.3.3.1]
sp|O75396|SC22B_HUMAN	20.790465001614773						19.37301508988396			17.49172525263254	18.83083641397469	20.009207358111357	18.47099595167991		18.4338738079108	17.4904577839667	18.7986570767379	18.159773495158685													16.99504412403314			16.843480252493055			17.817391938169855			18.733672670660734							20.35473931324013		16.858296195947922							17.171842339387208	19.10993950354276	17.974488899620347	19.4365193430328																19.61793356480387		18.7076870739231	19.464601475478663	19.588145335368992										19.48923939857801					17.938646756104067		18.665061936076032				16.385295382229405		20.951172292799487		19.221922849638556	19.982599867465822	20.25633011411272	17.5462687433647	18.926620995632057			GO:0048208//COPII vesicle coating;GO:0006888//ER to Golgi vesicle-mediated transport;GO:0002479//antigen processing and presentation of exogenous peptide antigen via MHC class I, TAP-dependent;GO:1990668//vesicle fusion with endoplasmic reticulum-Golgi intermediate compartment (ERGIC) membrane;GO:0006890//retrograde vesicle-mediated transport, Golgi to ER;GO:0016192//vesicle-mediated transport;GO:1902902//negative regulation of autophagosome assembly;GO:0048280//vesicle fusion with Golgi apparatus;GO:0045732//positive regulation of protein catabolic process;GO:0015031//protein transport	GO:0005484//SNAP receptor activity;GO:0000149//SNARE binding;GO:0019905//syntaxin binding	GO:0033116//endoplasmic reticulum-Golgi intermediate compartment membrane;GO:0005789//endoplasmic reticulum membrane;GO:0030133//transport vesicle;GO:0031201//SNARE complex;GO:0005794//Golgi apparatus;GO:0005793//endoplasmic reticulum-Golgi intermediate compartment;GO:0012507//ER to Golgi transport vesicle membrane;GO:0042470//melanosome;GO:0030670//phagocytic vesicle membrane;GO:0000139//Golgi membrane;GO:0016021//integral component of membrane	Hs4759086	423.7	1.8e-118	KOG0862	Synaptobrevin/VAMP-like protein SEC22	U	Intracellular trafficking, secretion, and vesicular transport	CELLULAR PROCESSES AND SIGNALING	K08517|1|8.0e-117|423.7|csab:103224079|vesicle transport protein SEC22
sp|O75400|PR40A_HUMAN	20.544577135600655	18.42158506046031	19.673196974114205		16.543227456566246					20.17017688652923		19.771576154055783	18.981157399652897			20.565635114354095		18.60752325410306	19.342235193690893	19.222807974945976															19.622958096521657		20.381407735603613		20.870806208169704		22.340838132837213				20.001779614948084				20.193304800604626								19.646727338818657	17.32269904639982				19.196987560341974	19.604120620069423		20.15936654683213									18.91102602278383	21.435128227335404		21.7462752910036							20.322692237461933										20.691101452950114		18.27408679969509	21.171312700846343					21.82128616379909		19.088713941858103	23.81459141824738	20.79535862584881		21.501303306832668						Hs17473939	746.5	5.5e-215	KOG0152	Spliceosomal protein FBP11/Splicing factor PRP40	A	RNA processing and modification	INFORMATION STORAGE AND PROCESSING	K12821|1|0.0e+00|1908.6|mcf:102120501|pre-mRNA-processing factor 40
sp|O75427|LRCH4_HUMAN																17.160312463745168																															17.284640975286777																																																							17.976661137172787			20.87610032143857	18.469770818961123		19.24046349035654			GO:0007399//nervous system development;GO:0045199//maintenance of epithelial cell apical/basal polarity;GO:0007165//signal transduction		GO:0005737//cytoplasm;GO:0016605//PML body;GO:0016021//integral component of membrane;GO:0016323//basolateral plasma membrane	Hs4505013	1342.4	0	KOG0532	Leucine-rich repeat (LRR) protein, contains calponin homology domain	Z	Cytoskeleton	CELLULAR PROCESSES AND SIGNALING	K10130|1|5.1e-24|117.1|bta:100137737|leucine-rich repeats and death domain-containing protein
sp|O75431|MTX2_HUMAN																																																																																																						18.55288913184338									GO:0006839//mitochondrial transport;GO:0006626//protein targeting to mitochondrion		GO:0005741//mitochondrial outer membrane;GO:0005739//mitochondrion;GO:0005730//nucleolus	Hs5729937	535.4	5.3e-152	KOG3027	Mitochondrial outer membrane protein Metaxin 2, Metaxin 1-binding protein	MU	Cell wall/membrane/envelope biogenesis;Intracellular trafficking, secretion, and vesicular transport	CELLULAR PROCESSES AND SIGNALING;CELLULAR PROCESSES AND SIGNALING	K17776|1|2.3e-150|535.4|hsa:10651|metaxin
sp|O75436|VP26A_HUMAN	19.27235692403996					19.92190565700838								16.662492070208685			18.208612538936105	18.462813766742844				19.336059783322145																											17.81621622129313						18.529807947907003				18.111119321415856		18.96101253677917		18.363471616944064					20.31019476097848									19.53099606083416																16.439542752654					17.402668250317333				19.183304813096203			21.681423915671235	20.416891757910165					GO:1990126//retrograde transport, endosome to plasma membrane;GO:0016055//Wnt signaling pathway;GO:0042147//retrograde transport, endosome to Golgi;GO:0006886//intracellular protein transport;GO:0016241//regulation of macroautophagy	GO:0008565//protein transporter activity	GO:0030904//retromer complex;GO:0097422//tubular endosome;GO:0031982//vesicle;GO:0070062//extracellular exosome;GO:0005829//cytosol;GO:0005764//lysosome;GO:0030906//retromer, cargo-selective complex;GO:0005768//endosome;GO:0005769//early endosome;GO:0010008//endosome membrane	Hs17978519	656.4	2.6e-188	KOG3063	Membrane coat complex Retromer, subunit VPS26	U	Intracellular trafficking, secretion, and vesicular transport	CELLULAR PROCESSES AND SIGNALING	K18466|1|1.1e-186|656.4|hsa:9559|vacuolar protein sorting-associated protein 26
sp|O75439|MPPB_HUMAN	19.327130064743915	19.795998924534757		18.89968510977537																																19.240269883875715																																																		18.743727370726955								20.412066668026625					18.912557384222133									17.699916956111387			GO:0016485//protein processing;GO:0006851//mitochondrial calcium ion transmembrane transport;GO:0006122//mitochondrial electron transport, ubiquinol to cytochrome c;GO:0009060//aerobic respiration	GO:0004222//metalloendopeptidase activity;GO:0003824//catalytic activity;GO:0008270//zinc ion binding;GO:0046872//metal ion binding	GO:0005750//mitochondrial respiratory chain complex III;GO:0005739//mitochondrion;GO:0005743//mitochondrial inner membrane;GO:0005759//mitochondrial matrix	Hs4758734	976.1	2.2e-284	KOG0960	Mitochondrial processing peptidase, beta subunit, and related enzymes (insulinase superfamily)	O	Posttranslational modification, protein turnover, chaperones	CELLULAR PROCESSES AND SIGNALING	K17732|1|2.3e-284|981.5|hsa:9512|mitochondrial-processing peptidase subunit beta [EC:3.4.24.64]
sp|O75467|Z324A_HUMAN	21.23260347454016					18.17519158582279			20.740428304220924	22.3102553137292					20.067431270739224			19.930013336076573		19.53136236408357		19.959759237265395	19.31285471097403		21.88506970440732		19.89772667348397		20.30642418442276				20.66467300490509	19.895193657801556				19.94225659536368	20.468472125251356		19.62228693748829						20.856298156934013			20.53327699865832		21.120190713427757	19.346394068949085		20.22491602652046		20.65262223797844		20.48104766351711		20.467124817670346		19.30463323854432		20.40072584939352			18.527936344039567		20.328767499584032					21.21426726849456		20.032544208722893			20.129708663249342									20.36984837238105	20.914255725528932	20.380433874020568					19.999609839800964	19.72138628954416	19.99094518393953				22.78361934728935	18.88984888454318	21.131114716645342	21.68274015157931		20.22058421071337	21.26248413256502		19.38717347320898				Hs7657693	1151	0	KOG1721	FOG: Zn-finger	R	General function prediction only	POORLY CHARACTERIZED	K09228|1|4.0e-112|409.5|oor:101277416|KRAB domain-containing zinc finger protein
sp|O75475|PSIP1_HUMAN	20.178014344486435		18.078163636186225	17.910139741570063	18.455197225629245		19.54173786969354			22.5233645968952		17.738156770360604				20.6926381757624						17.2434003911351			18.708995864036154						18.89856859421661						19.857727497827664	19.218797636319245			19.383885707088396					18.712958088279155			19.54130683309516										17.737224897968368	18.205222609827054			20.200402580744687			19.0909519533522					18.16207791058433				20.421234723445814		20.84207036755428					19.575275586667484		18.41658788104605	19.351432199802808						19.20294897846001			19.297820608474613	18.997805754652703							19.860747138921223		19.289168494070758	24.364064800767466	20.734092991542244		22.769596603702123	20.756382682779524	18.40494507879628	GO:0051169//nuclear transport;GO:0000395//mRNA 5'-splice site recognition;GO:0006355//regulation of transcription, DNA-templated;GO:0075713//establishment of integrated proviral latency;GO:0006979//response to oxidative stress;GO:0045944//positive regulation of transcription from RNA polymerase II promoter;GO:0009408//response to heat;GO:0006351//transcription, DNA-templated	GO:0033613//activating transcription factor binding;GO:0097100//supercoiled DNA binding;GO:0001105//RNA polymerase II transcription coactivator activity;GO:0003723//RNA binding;GO:0003682//chromatin binding	GO:0005720//nuclear heterochromatin;GO:0034399//nuclear periphery;GO:0005634//nucleus;GO:0005654//nucleoplasm;GO:0035327//transcriptionally active chromatin;GO:0005829//cytosol	Hs19923653	1058.5	3.7e-309	KOG1904	Transcription coactivator	K	Transcription	INFORMATION STORAGE AND PROCESSING	K16641|1|2.1e-46|191.0|acs:100553474|hepatoma-derived growth factor
sp|O75489|NDUS3_HUMAN																						20.575241988247196																17.92646950177787																								18.61689645624203																																								17.723170076775162				16.93480659486306	18.7580190023651				GO:0072593//reactive oxygen species metabolic process;GO:0030308//negative regulation of cell growth;GO:0032981//mitochondrial respiratory chain complex I assembly;GO:0006120//mitochondrial electron transport, NADH to ubiquinone;GO:0021762//substantia nigra development;GO:0045333//cellular respiration;GO:2001243//negative regulation of intrinsic apoptotic signaling pathway	GO:0008137//NADH dehydrogenase (ubiquinone) activity;GO:0003954//NADH dehydrogenase activity;GO:0009055//electron transfer activity	GO:0016604//nuclear body;GO:0043209//myelin sheath;GO:0005739//mitochondrion;GO:0005747//mitochondrial respiratory chain complex I;GO:0005759//mitochondrial matrix;GO:0031966//mitochondrial membrane	Hs4758788	537.7	1.1e-152	KOG1713	NADH-ubiquinone oxidoreductase, NDUFS3/30 kDa subunit	C	Energy production and conversion	METABOLISM	K03936|1|4.7e-151|537.7|hsa:4722|NADH dehydrogenase (ubiquinone) Fe-S protein 3 [EC:7.1.1.2 1.6.99.3]
sp|O75493|CAH11_HUMAN	19.012891417108573				17.63978661798403		17.196239286623292				17.85570220334682						17.454297491126777				18.98295813558659	17.847765882655263		16.947186391342246	18.2673706398753	18.653105295833026	20.123903313444465	16.730549899762647	17.65962314894866	18.09951133507592	17.35838907444122	18.259262498923174	18.282259286370948	19.27231893863792		18.523998989703912			18.002755285422005			17.99946945540027		17.825238751285767								17.32252438947649				17.234410789252742				17.62356399952872		16.741141695048025							18.171134426931783	18.840269287757497	18.29075043522557		18.26011051003624			17.32093331694021	18.8835224558904	18.860110581473783				17.513926773852457						17.16850983790012					18.848894021377653						17.80164097647635	16.947667128783692	18.930908085604944	18.090432315348423		18.33326453230722		18.23177942914483	17.318251423360508		20.41516377322831	19.727114380893976			GO:0005576//extracellular region;GO:0016323//basolateral plasma membrane	Hs9951923	673.7	1.6e-193	KOG0382	Carbonic anhydrase	R	General function prediction only	POORLY CHARACTERIZED	K18245|1|8.4e-33|145.2|rss:109444705|carbonic anhydrase 2 [EC:4.2.1.1]!K01672|2|2.4e-32|143.7|apla:101801612|carbonic anhydrase [EC:4.2.1.1]
sp|O75494|SRS10_HUMAN	18.861535678534334		18.91846120516546				17.927075534666077	19.14697486561058	17.6713360988454	19.32097912245626	16.803363461280565		18.61946452576391			19.89118878610408		20.004381842101616						19.798836484648437			16.6774969834274							18.849640514256187	18.707131625658818		17.98534682353522	17.568715151732913			18.51656527543253				19.30648534124188	18.141606754805125			19.24697816813972								18.539206537357323		18.91208116497816	18.64480106366403			18.378255755247757	18.80432351822441				17.95259039247092	18.33078083060096	18.984716504477884					17.64617119969128		20.01626037805512		18.6770743979474	18.44515408524072					17.564159408695797		17.47671275239156				19.55316128044099		18.75744722888645	17.206510340319525	18.638004355418516	18.92843651732513			19.21114437972969			18.39240224598991	18.63496740384045	19.814049660980427	22.77064225971736	19.63458103718973		21.272508120633542	19.599046418390447		GO:0043484//regulation of RNA splicing;GO:0006376//mRNA splice site selection;GO:0048025//negative regulation of mRNA splicing, via spliceosome;GO:0016482//cytosolic transport	GO:0003723//RNA binding	GO:0016607//nuclear speck;GO:0005829//cytosol	Hs16905517	533.1	2.6e-151	KOG0118	FOG: RRM domain	R	General function prediction only	POORLY CHARACTERIZED	K12900|1|4.5e-146|521.2|ccw:104694658|FUS-interacting serine-arginine-rich protein 1
sp|O75530|EED_HUMAN																19.246641196670097																																																													18.959539101965312																									17.61578252718908			22.002110545025644	19.109160853731304		20.8417265032974			GO:0021510//spinal cord development;GO:0006349//regulation of gene expression by genetic imprinting;GO:1990830//cellular response to leukemia inhibitory factor;GO:0000122//negative regulation of transcription from RNA polymerase II promoter;GO:0016571//histone methylation;GO:0045814//negative regulation of gene expression, epigenetic;GO:0045892//negative regulation of transcription, DNA-templated;GO:0070734//histone H3-K27 methylation;GO:0061087//positive regulation of histone H3-K27 methylation;GO:0006351//transcription, DNA-templated;GO:2000011//regulation of adaxial/abaxial pattern formation	GO:0042054//histone methyltransferase activity;GO:0046976//histone methyltransferase activity (H3-K27 specific);GO:0042802//identical protein binding;GO:0000978//RNA polymerase II proximal promoter sequence-specific DNA binding;GO:0003682//chromatin binding	GO:0005829//cytosol;GO:0005634//nucleus;GO:0005654//nucleoplasm;GO:0001739//sex chromatin;GO:0035098//ESC/E(Z) complex;GO:0045120//pronucleus	Hs14523052	901.4	6.2e-262	KOG1034	Transcriptional repressor EED/ESC/FIE, required for transcriptional silencing, WD repeat superfamily	K	Transcription	INFORMATION STORAGE AND PROCESSING	K11462|1|9.2e-269|929.5|nle:100601094|polycomb protein EED
sp|O75531|BAF_HUMAN	20.14967250304245		18.052289902360734	18.86163131639014	15.52194092474039		19.031372179347034	17.096297503635903	19.390031870301996	21.655096634302257	23.141410419376733	21.38698388181378	18.409431429395944	17.832790093249383	14.92127425300821	18.61610880723428	19.887648001373204	19.844781794414576		17.723040064766483	21.22533572279389	20.468074148794383	20.183994211583457	21.012558647592837	21.766480577373148	20.63789206690657	20.25636810985035	21.2717361606596	19.84046567545759	19.46847295946333	20.979737497431184	18.89884295663241	22.07808242681981	21.36617461226872	20.447115725040376	20.476746477741244	21.80049901396699	21.279042885432712	20.142157382959635	22.103935189604638	20.10104589489378	20.730100464078163	19.377657139909093	19.18351272741256	20.36080219151688	20.78761191630004	21.473347334601083	20.646039944892603	19.752743215682003	21.219680503131084	20.327452993144465	21.4509842335846	21.64306705546085	20.20990873974285	20.42952114132819	21.4463682319129	22.3238978614018	20.524950901561173	21.66529058959182	22.6304465546238	21.02876748375075	19.239116302834752	21.45827057050169	20.353308445089286	18.922790258844667	20.219728999774365	20.31541031452716	19.75836652767937	20.20559431546764	18.86980213303749	19.68976764504168	17.435602049363375	19.865209370750804	18.49884938685205	20.397298699261576	18.39219505995004	19.221050710722352	21.270334724553184	22.12554887862714	19.09273582186461	19.85341195994101	20.526752756114497	20.48015716183404	20.21726268696788	18.554982201432704	18.27394276399817	22.954998142521223	19.95688640512376	23.784758193141887	20.72300162256406	19.432133002332307	21.61728276050318	19.98320971285218	20.66723475529558	20.62978685141205	20.211973382412538	20.340291189510644	20.56914699301337	19.643658543036803	21.98227597339307	18.965441167502792	22.043907227037423	19.536828932864037	23.04452257672961	22.98896552719506	23.93915178339331	21.042542527088557	21.62561201835537	20.022587876703977	19.89473916696261	GO:0051169//nuclear transport;GO:0075713//establishment of integrated proviral latency;GO:0045071//negative regulation of viral genome replication;GO:0007084//mitotic nuclear envelope reassembly;GO:0007077//mitotic nuclear envelope disassembly;GO:0015074//DNA integration;GO:0009615//response to virus	GO:0008022//protein C-terminus binding;GO:0019899//enzyme binding;GO:0003677//DNA binding;GO:0042802//identical protein binding;GO:0042803//protein homodimerization activity;GO:0097726//LEM domain binding;GO:0047485//protein N-terminus binding	GO:0005737//cytoplasm;GO:0070062//extracellular exosome;GO:0005634//nucleus;GO:0005635//nuclear envelope;GO:0005654//nucleoplasm;GO:0005694//chromosome;GO:0000793//condensed chromosome;GO:0005829//cytosol	Hs4502389	189.1	3.2000000000000004e-48	KOG4233	DNA-bridging protein BAF	BL	Chromatin structure and dynamics;Replication, recombination and repair	INFORMATION STORAGE AND PROCESSING;INFORMATION STORAGE AND PROCESSING	K21870|1|1.4e-46|189.1|bom:102274084|barrier-to-autointegration factor
sp|O75533|SF3B1_HUMAN	16.971442325525025									19.647983227318885			17.89044277116414			20.04397441026815																																	19.65407781386434																												19.36918047258984	18.14768647023029				19.000847627376103											19.966786611805528		19.347378788606395										22.311513319495266	19.3973901467696		21.13940164469088			GO:0000245//spliceosomal complex assembly;GO:0001825//blastocyst formation;GO:0000398//mRNA splicing, via spliceosome;GO:0000375//RNA splicing, via transesterification reactions;GO:0009952//anterior/posterior pattern specification;GO:0045815//positive regulation of gene expression, epigenetic	GO:0003723//RNA binding;GO:0003682//chromatin binding;GO:0003729//mRNA binding	GO:0016607//nuclear speck;GO:0034693//U11/U12 snRNP;GO:0071004//U2-type prespliceosome;GO:0016363//nuclear matrix;GO:0030532//small nuclear ribonucleoprotein complex;GO:0005654//nucleoplasm;GO:0000785//chromatin;GO:0005689//U12-type spliceosomal complex;GO:0071013//catalytic step 2 spliceosome;GO:0005686//U2 snRNP;GO:0005634//nucleus;GO:0005681//spliceosomal complex	Hs6912654	2623.2	0	KOG0213	Splicing factor 3b, subunit 1	A	RNA processing and modification	INFORMATION STORAGE AND PROCESSING	K12828|1|0.0e+00|2627.4|mmu:81898|splicing factor 3B subunit 1
sp|O75534|CSDE1_HUMAN	20.541967966929192				19.814636788612127		18.26681307389345			19.36577439578878	19.07362148640197	20.047730298502263	19.90199707948934			20.0748072052534		19.053875961282888			19.42171610249244					17.15045427232897	19.422339861102767								20.514975305735188					19.53913882985381									18.94616852216645		17.729565481675138					18.716412481144182	18.0794554563683	18.435996434561808	18.79560578331987	17.649929917710157					20.737360863522284										18.66232955971925		19.773008654198037		19.136697741521992							19.671284802797924				22.24922400491401			18.223550571529152							18.9659939970436		19.886873111988063		21.851985951921773	20.80922536769784	20.146447038159558		19.5350282825246			GO:0070966//nuclear-transcribed mRNA catabolic process, no-go decay;GO:0006355//regulation of transcription, DNA-templated;GO:0008584//male gonad development	GO:0003677//DNA binding;GO:0003723//RNA binding	GO:0005794//Golgi apparatus;GO:0005829//cytosol;GO:0005743//mitochondrial inner membrane;GO:0005886//plasma membrane;GO:0070937//CRD-mediated mRNA stability complex
sp|O75556|SG2A1_HUMAN												18.88453790799377													17.882791330503725					18.14395672605692																															22.28709743731637								18.58104778878668		19.439691994053057								18.253846298573336																		19.38747937702597											18.13801194439806	19.695981073994137		GO:0030521//androgen receptor signaling pathway	GO:0046982//protein heterodimerization activity	GO:0005615//extracellular space
sp|O75558|STX11_HUMAN	18.45110040184204				18.78605913960251	18.07644620176857	20.373542068703586	19.17620837559802	17.74654307733736		20.12873898906291	19.68013507526512	19.63387777170583		18.83420079940489	19.534112324162624	20.139702997378222		17.247712731124988						19.230980955492655		17.996075715164682			17.805203394838305	19.89196066160668		19.58363401352266				18.62349216088104		19.16711156528919	18.56936842609517	19.30817424452228	19.55311166325629	18.47171244809104				17.41968214105794		18.949055509777786		17.660852403672013	18.92575344491182		18.88233223172702			20.72411981032054	18.97133877032937	19.77525408833249			17.492337135214523	18.85488151481065	18.415708285721784		17.869567615181236									19.404307235484616		18.158071907822663		20.347393172715137		16.75223342692988	18.308536258878007		17.79974249331242			19.51236585346452		20.997220847967725		18.22398000661929				18.98648657213038	18.172385206184632	18.549934829447658			19.45150158884489		23.139190601334523	19.261513681172712		21.63970555189728	22.21089581401916		21.46114356874852	17.408260086855353	19.211011051749075	GO:0016192//vesicle-mediated transport;GO:0061025//membrane fusion;GO:0048278//vesicle docking;GO:0031629//synaptic vesicle fusion to presynaptic active zone membrane;GO:0006886//intracellular protein transport	GO:0000149//SNARE binding;GO:0005484//SNAP receptor activity	GO:0008021//synaptic vesicle;GO:0016021//integral component of membrane;GO:0005794//Golgi apparatus;GO:0016020//membrane;GO:0031201//SNARE complex;GO:0005886//plasma membrane	Hs4507287	524.2	1.2999999999999999e-148	KOG0810	SNARE protein Syntaxin 1 and related proteins	U	Intracellular trafficking, secretion, and vesicular transport	CELLULAR PROCESSES AND SIGNALING	K08487|1|4.1e-161|571.2|hsa:8676|syntaxin 11
sp|O75563|SKAP2_HUMAN	23.72873925496501	22.05502318511985	21.07576810573558	20.43293089559796	22.23713026716461	22.662288516746894	24.36043540537482	21.938699122808707	21.878739899894487	23.123637791942773	23.65273330800348	24.82752432285074	23.6379186393514	20.123797705360825	23.08239372112678	24.761169608756727	20.94860380863876	20.55258671227801	22.675645170693965	20.225496042661604	21.183289798354963	20.98896575973161		21.475473198537163	20.305695419798717	19.41233312537852	22.99064132286362	20.887589748540574	19.068092426167357	20.68683915211958	22.52919540492306	21.13756677358983	21.389115549011	20.170411408667768	21.396236092129914	20.24015782868825	24.16679288169736		20.5809564975503	23.340995684800827	22.81646148752795	20.346613865443764	21.87844805114615	22.059520796945208	20.26027289744422	21.286753377366125	18.708251508494342	18.936192940466228	23.11629451595348	19.33397239288696	21.35819753666929	21.848165440623465	20.753772100926923	22.13171096390757	21.02636694360421	21.04475143648761	24.288854282866083	23.12128327124115	23.396304039291696	19.53496836334436	21.866896070471004	20.183491380089333	22.037270039479694	21.851733095027857	22.0630684212982	20.615433927294205	20.938378262037	18.70672341617252		21.12028637548778	21.020771564096428	19.37778411770528		21.30295213941889	24.85833801563856	19.644903891669543	23.84856841454403	22.18801814193792	24.476477497897665	22.696998056290237	19.85414059870048	22.434865755727344	19.4168544504372	23.08537867228949	20.229609140879628	20.34390848978191	21.863076263033847		22.94080278993834	20.191955240684976	21.67103063675061	19.99027336464469	19.30956572434426	22.160104279880628	22.34922287851725	22.3222265111344	22.4297185475099	22.22655841421407	20.74045826487127	23.213561619509854	19.6560037232392	25.523655870008504	20.79151120148908	20.48374026597376	26.26445683320975	24.405192083246497	20.644405843941914	23.94784038123065	19.628736688598885	20.76834895880848	GO:0002757//immune response-activating signal transduction;GO:0008285//negative regulation of cell proliferation;GO:0006461//protein complex assembly;GO:0042113//B cell activation;GO:0007165//signal transduction	GO:0005070//SH3/SH2 adaptor activity;GO:0016301//kinase activity	GO:0005737//cytoplasm;GO:0005829//cytosol;GO:0005886//plasma membrane	YHL002w	57	7.6e-08	KOG2199	Signal transducing adaptor protein STAM/STAM2	T	Signal transduction mechanisms	CELLULAR PROCESSES AND SIGNALING	K17699|1|1.5e-88|330.5|lcm:102350764|src kinase associated phosphoprotein 1
sp|O75569|PRKRA_HUMAN	18.37907691994048						17.403893474000974	17.603827713470746		18.338328065889584		17.585209004855862	18.191075412662308			19.77662579023076									17.11980152224642						16.27949300495538						17.36172991137536												17.503978500349376								17.226879406158172		15.666189769851483				17.53843880431956	16.541673627792065													16.46508067230423	17.241961451944874																		15.865592443836746						18.591730401614026		18.41448529663268	20.504360879518543	18.009619236148147		18.83147026881648			GO:0030422//production of siRNA involved in RNA interference;GO:0050821//protein stabilization;GO:0031054//pre-miRNA processing;GO:0010586//miRNA metabolic process;GO:0009615//response to virus;GO:2001244//positive regulation of intrinsic apoptotic signaling pathway;GO:0048705//skeletal system morphogenesis;GO:0008285//negative regulation of cell proliferation;GO:0006468//protein phosphorylation;GO:0006955//immune response;GO:0034599//cellular response to oxidative stress;GO:0042473//outer ear morphogenesis;GO:0042474//middle ear morphogenesis;GO:0035196//production of miRNAs involved in gene silencing by miRNA	GO:0019899//enzyme binding;GO:0070883//pre-miRNA binding;GO:0042802//identical protein binding;GO:0042803//protein homodimerization activity;GO:0016301//kinase activity;GO:0003725//double-stranded RNA binding;GO:0003723//RNA binding;GO:0008047//enzyme activator activity	GO:0005737//cytoplasm;GO:0016020//membrane;GO:0005654//nucleoplasm;GO:0048471//perinuclear region of cytoplasm;GO:0070578//RISC-loading complex;GO:0005829//cytosol	Hs4505581	635.2	5.9000000000000003e-182	KOG3732	Staufen and related double-stranded-RNA-binding proteins	UK	Intracellular trafficking, secretion, and vesicular transport;Transcription	CELLULAR PROCESSES AND SIGNALING;INFORMATION STORAGE AND PROCESSING	K18420|1|7.0e-146|520.8|mdo:100026897|RISC-loading complex subunit TARBP2
sp|O75592|MYCB2_HUMAN										17.849755336995152		18.07875668559861																						16.078404211542193															17.914704876663475								18.842054339289152								17.581685981826777												16.843052289801054		17.868149805675742																							19.22567498877037	16.83899651051329		18.967072730943038	17.539913936081284					GO:0016567//protein ubiquitination;GO:0006355//regulation of transcription, DNA-templated;GO:0006351//transcription, DNA-templated	GO:0016740//transferase activity;GO:0046872//metal ion binding	GO:0005634//nucleus;GO:0016020//membrane	Hs7662380	9363.4	0	KOG1428	Inhibitor of type V adenylyl cyclases/Neuronal presynaptic protein Highwire/PAM/RPM-1	T	Signal transduction mechanisms	CELLULAR PROCESSES AND SIGNALING	K10693|1|0.0e+00|9468.2|hsa:23077|E3 ubiquitin-protein ligase MYCBP2 [EC:2.3.2.27]
sp|O75594|PGRP1_HUMAN	22.07971509161332	20.730180351785854	21.387024550009887	19.89634297350749	20.39587827764326	21.68837483651513	20.02224716900166		21.34128465201211	23.0589828979336	22.090025305597457	22.64770422975314	22.17419186168972	21.05223936296058	19.824474603718137	23.34248252964192		21.196169979007227	21.00195278932398	20.162602630486923	22.348902839234228	22.21655743904435	20.012400357901942	22.783283317481786	23.49871726061209	22.85888363774979	21.866509387837475	23.0262723397242	22.18148730956948	21.708037324519392	21.05059009857463	20.146795593192348	21.35400685499285	21.94099999276513	23.312824313489237	21.70173692046815	23.63251955509441	19.583221490027384	22.60803290832132	22.43294870831033	24.222207175338223	20.864422137853197	22.43295878309539	21.69727326608645	23.85921663694308	23.819591497240754	22.009594692063345	21.24602348818857	24.257541513076067	22.589961778043097	21.67534695004696	22.638463811262746	21.74135855464347	20.62697921259899	21.02561076727286	21.52512937380834	22.748911191986444	23.37940295471832	21.835715204809745	21.226046984502684	22.67693986676107	22.487062062707142	20.728165322715583	22.037930108686968	23.27979073029196	18.221522302394696	21.82107405528341	21.65014284812216	21.007604347699044	21.32149973753391	20.66342778565189	22.85503179700763	20.904065126041655	23.08219906826532	21.63706040244316	20.980341619188703	23.36389491805868	20.997278205068607	21.67160464717078	21.22672088705869	21.73615288199001		21.02957874673424	22.851894277177323	20.706444265099268	22.108880642299592	20.903335298378416	18.925794042992106	23.13379747896993	22.76607492760892	23.07712788828168	21.03929294340293	21.58995392115107	21.865889453030533	21.768858983148306	22.07030902903531	22.018978772236995	22.02521133692471	21.811425692973025	22.54961959557713		19.98421696490367		21.431901454515568	20.740027066383995	20.395858662201984	20.56201545531484	18.40890724106992	20.195516341174244	19.55636645943292	GO:0019730//antimicrobial humoral response;GO:0032827//negative regulation of natural killer cell differentiation involved in immune response;GO:0009253//peptidoglycan catabolic process;GO:0044117//growth of symbiont in host;GO:0061844//antimicrobial humoral immune response mediated by antimicrobial peptide;GO:0051714//positive regulation of cytolysis in other organism;GO:0050728//negative regulation of inflammatory response;GO:0016045//detection of bacterium;GO:0045087//innate immune response;GO:0050830//defense response to Gram-positive bacterium;GO:0006955//immune response;GO:0031640//killing of cells of other organism;GO:0043312//neutrophil degranulation;GO:0032689//negative regulation of interferon-gamma production	GO:0008745//N-acetylmuramoyl-L-alanine amidase activity;GO:0008270//zinc ion binding;GO:0016019//peptidoglycan receptor activity;GO:0042834//peptidoglycan binding	GO:0070062//extracellular exosome;GO:0035580//specific granule lumen;GO:1904724//tertiary granule lumen;GO:0097013//phagocytic vesicle lumen;GO:0005576//extracellular region									K01446|1|3.1e-115|418.3|hsa:8993|peptidoglycan recognition protein
sp|O75596|CLC3A_HUMAN	22.696519088633178	17.304721099532262	18.949717518601958	22.142664275995184	21.460151333905337	19.588421468148454	21.739209381960084	21.578528224303405	21.999452555284744	21.134753772158817	18.989116063448307	22.75814808249643	19.806548646575315	19.67955490028525	20.662960532190507	21.60564737376229	21.729765942415764	20.668425414927768	21.628375726532724	20.462807443721463	23.230212482407698	21.530952932697293	21.313081586428385	22.377440179494027	22.47896953852328	23.60256369081626	21.98468252886821	21.88484508028012	23.1536323128391	22.87388002640374	21.90233959645662	20.59561180448984	23.79958501906592	22.67855098947821	21.781118449455462	23.44937178331584	22.194876001470654	19.824352281259983	23.34666079266733	19.147546682828462	21.46209102884132	22.57249433783771	20.60456989118686	21.242050624579296	20.256843845386985	19.76421926826533	21.24741179303995	20.340949732059265	19.809097097345845	22.07043393727196	20.405286013468032	20.386632371042545	21.011717630087915	19.41347136939824	17.821508556318864	19.968323837084583	22.62957706542606	19.791895509004725	22.62590199848758	22.563593886459515	19.432508628315933	19.81306640419759	22.748231880581045	20.129293322223862	18.996198770074987	19.843803645207657	18.332690854554293	20.636355468204695	22.547015108910283	21.87136136431192	22.93888326550414	17.506665506671848	19.672507498161423	19.01203404416417	19.454660619117647	21.672472746896283	23.01684314930616	22.04766119815868	20.5060238795562	20.77576875793861	21.79679704240499	24.362751698912955	20.478837277985612	21.761178952044503	22.162998093911902	20.874628986767217	23.12659744402581	22.714120949830413		19.741497656820943	19.54933854191579	20.867354355324736	21.37973205079586	21.078107830035893	21.78597437172277	21.51569324869017	21.25279334323992	21.315369654276456	23.534835239629874	20.88743570970725	21.08631356533474	22.205373935588145	22.27229054273088	19.63960498910096		21.510867556683657	20.957708970979333	22.24469791872992	22.619799232362936	22.09969293197529	GO:0001501//skeletal system development	GO:0030246//carbohydrate binding	GO:0005576//extracellular region	Hs5031637	405.2	6.2e-113	KOG4297	C-type lectin	TV	Signal transduction mechanisms;Defense mechanisms	CELLULAR PROCESSES AND SIGNALING;CELLULAR PROCESSES AND SIGNALING	K17519|1|2.7e-111|405.2|ggo:101147820|C-type lectin domain family 3 member A
sp|O75608|LYPA1_HUMAN	22.725431336623075	20.283465596735144	19.700761224420845	20.19485665289614	20.783557684215253	21.163319554452976	22.49999890503633	20.46688472456329	21.04543461950805	22.359725721601112	23.17763029823418	22.30897822109863	21.860125662679785	21.20533897185464	21.058919618133803	22.61000146882445	20.83193490314706	20.90690904300739	21.232355310073064	20.15242579015241	19.912050081380123	21.908982535012598		20.28491639589627		19.51554213746354	19.33080802999886	20.543334893887916	19.981906326920225	19.840090044561784	21.27503398391166	20.44982674969144	21.20484632880662	20.774910833560703	20.984329126550445	19.866305951902618	22.38804856087533	18.85057486089007	20.746026401843245	21.62000847662879	20.452012300341668	20.77931996339029	20.07717340274608	20.056136861826808	20.325926437298072	20.78695866972293	19.447593980318636	18.74715232903637	21.86393061102792	20.3687092959239	20.378355490416	20.722365550927996	20.42649399571301	20.678378100121886	19.01839020902547	20.20712220614745	22.78474142669013	20.53966718288101	22.186028364314318	20.741585496744083	21.99757840174949		21.407954868973217	20.28396266276283	21.583926064630894	21.22022355938418	21.07768435292425	20.203397787754746	20.64612839621121	20.911165112450032	19.887661925330143	19.48501814805315	19.71477556379707		22.49230353342907	19.557789338541426	21.514267533029425	21.4087008026221	23.5391495865167	20.544884005264628	19.17630375689706	21.976151650028488	20.711595289828825	21.266535013076176	20.07518497768785	20.172135174481628	21.241231864094843		21.409098850201225	19.876903185079662	20.759361086916275	19.767467975886294	20.42789478753355	20.944637630361782	21.3651960783021	20.726616766213738	21.448018698562368	20.35992704843198	20.489394382893398	21.98537262463137	20.33070246783012	24.39063405259232	20.18526799887897	21.03468625740157	24.853855819312837	23.027210373498196	20.591368246130465	24.111023784846942	20.515762332120065	20.32515420865994	GO:0006631//fatty acid metabolic process;GO:0002084//protein depalmitoylation;GO:0050999//regulation of nitric-oxide synthase activity;GO:0042997//negative regulation of Golgi to plasma membrane protein transport	GO:0016787//hydrolase activity;GO:0052689//carboxylic ester hydrolase activity;GO:0004622//lysophospholipase activity;GO:0008474//palmitoyl-(protein) hydrolase activity;GO:0016298//lipase activity	GO:0005737//cytoplasm;GO:0070062//extracellular exosome;GO:0005829//cytosol;GO:0005739//mitochondrion	Hs5453722	470.7	1.4e-132	KOG2112	Lysophospholipase	I	Lipid transport and metabolism	METABOLISM	K06128|1|6.1e-131|470.7|hsa:10434|lysophospholipase I [EC:3.1.1.5]
sp|O75610|LFTY1_HUMAN	17.439463867197563	17.62086882440684		18.726637586839995			18.28355082005461	19.7234544825004	19.1795449000427			20.36014170785326	17.327867556754388	19.23192853620938			17.911213729453706	17.969613256889104	20.837801998533852	18.46349075128164	17.426024881120647	18.588637462592835	21.485670698535824		17.802560579248887	18.52439767406351			17.668489068180495		19.37971916563495		23.33361732142188	19.35444488095306		18.80692313400448	18.22933092493333	18.66151801533189		17.746114819287865	18.555299181320635	18.09743095957045	17.446489693465413	19.57054993549903			17.697391474648743			18.54560988438441		19.1249919287142		19.661905378595183	17.623128387983314			17.410075769456377	18.056695344217054	19.18114452198774			17.98509560049796	18.300936964033497		20.73895042158579	17.507900904433235		18.92118000138578	17.58428334420943	18.217886895066528		19.014838607961146		19.65565839426593			20.22514218759333	18.888757604997775	19.540632543475564	20.10301114207537	20.886666912235096	20.29934355720643	19.03816650774493			18.803322511915173	20.26389121284512		17.417693463058505	18.574120233163622		18.28992097180183	18.98159300326792	18.542562692630412	17.95643084285858		18.35386923187092	17.754554157009636		19.55163592521501		19.444846135608536	19.48873943677764		18.949557269491518	18.90027323684248	19.137667894346187	20.333296267627745	19.65862871737029	GO:0007368//determination of left/right symmetry;GO:0016049//cell growth;GO:0000122//negative regulation of transcription from RNA polymerase II promoter;GO:0048468//cell development;GO:0002576//platelet degranulation;GO:0043408//regulation of MAPK cascade;GO:0007275//multicellular organism development;GO:0003007//heart morphogenesis;GO:0030509//BMP signaling pathway;GO:0060395//SMAD protein signal transduction;GO:0010862//positive regulation of pathway-restricted SMAD protein phosphorylation;GO:0042981//regulation of apoptotic process;GO:0007179//transforming growth factor beta receptor signaling pathway	GO:0005125//cytokine activity;GO:0005160//transforming growth factor beta receptor binding;GO:0008083//growth factor activity	GO:0005615//extracellular space;GO:0031093//platelet alpha granule lumen;GO:0005576//extracellular region;GO:0031012//extracellular matrix	Hs10337603	747.3	1.2e-215	KOG3900	Transforming growth factor beta, bone morphogenetic protein and related proteins	T	Signal transduction mechanisms	CELLULAR PROCESSES AND SIGNALING	K04668|1|5.4e-214|747.3|hsa:10637|left-right determination factor
sp|O75629|CREG1_HUMAN																						23.33914166724204	20.16004167306464																																																													19.105716409984648														18.839205244468168													GO:0008283//cell proliferation;GO:0043312//neutrophil degranulation;GO:0040008//regulation of growth;GO:0006355//regulation of transcription, DNA-templated;GO:0006357//regulation of transcription from RNA polymerase II promoter;GO:0007275//multicellular organism development	GO:0008134//transcription factor binding;GO:0003714//transcription corepressor activity;GO:0048037//cofactor binding	GO:0005615//extracellular space;GO:0070062//extracellular exosome;GO:0035578//azurophil granule lumen;GO:0005667//transcription factor complex;GO:0005576//extracellular region	Hs4503037	451.8	6.499999999999999e-127	KOG3374	Cellular repressor of transcription	K	Transcription	INFORMATION STORAGE AND PROCESSING
sp|O75635|SPB7_HUMAN					16.054540007614825						17.061119214423414							17.44693348081273				20.598238721113887																			17.680693556908547																				19.62174292163908		16.429006731007895	17.273250818613317				19.52520651955218					17.936871606836498						18.53713248374583			17.080165569573133		17.836371320811168										16.195714409257988					16.079549446825272	16.83050388490732							17.932684464720175				GO:0072126//positive regulation of glomerular mesangial cell proliferation;GO:0032914//positive regulation of transforming growth factor beta1 production;GO:0090362//positive regulation of platelet-derived growth factor production;GO:0032967//positive regulation of collagen biosynthetic process	GO:0004867//serine-type endopeptidase inhibitor activity	GO:0005737//cytoplasm;GO:0005615//extracellular space	Hs4505149	759.2	3.3e-219	KOG2392	Serpin	V	Defense mechanisms	CELLULAR PROCESSES AND SIGNALING	K13964|1|1.4e-217|759.2|hsa:8710|serpin B7
sp|O75636|FCN3_HUMAN	25.926200626965784	26.220873347049885	25.976939834148062	26.27753324726977	25.73503669776968	26.461869275822643	26.10694623290083	26.278972835764336	26.5410234096821	26.284654989814094	26.470204655851173	26.031329927759817	26.43904299611671	25.98890974138115	25.55927432797138	26.71807451203937	25.446157807657272	27.034917209797204	26.473724021124543	24.885785206103733	26.310029533749912	26.16150323583155	26.34075517131861	26.410771264924225	26.13084505416864	25.3847388752226	25.21806355400155	25.68364312534812	26.45820069016967	26.37414384648864	26.0247307963928	26.31805199949917	25.92467437895422	26.65102111008743	25.9684072203426	26.63386595851756	25.727433234338488	26.335424996082693	25.96525561941733	26.080485256397544	26.50738665572224	26.475528169427005	25.040737499061997	25.788253165201013	26.616777107473197	26.380617859830817	25.389099400282223	26.39294153414666	26.572925562591927	25.937685086426896	26.23595276734056	24.67416301117101	25.926623685650256	25.397258709098228	25.61827837220546	26.46158781154014	26.47424036337398	26.0397181000114	25.94363114435732	26.37763156675729	26.405102790117937	25.05427859129664	24.891289802586915	27.06890179289492	26.522683689031297	26.115440555091247	25.77405549757303	25.963624669772138	25.80156686618532	26.33979671685984	25.960904689386663	26.23964458815363	26.227537842280043	25.892978177829768	26.835028233013208	25.54483360463308	25.418436562919307	25.72482326245517	26.47835618350842	26.616671817803923	25.861617265298023	25.619255252011776	25.92055212641157	25.917359976943107	25.68827339467073	25.595944354876597	25.369882077759872	27.008346566186887	24.48164236793127	25.80029384244957	26.15039736066033	27.046925368327507	25.909344186440304	26.227146124565152	25.92993159031478	25.925165882920226	26.11822906499292	26.05994506890436	25.9013758832728	25.23086263346705	26.62558757511344	26.39301258071984	26.40837422405816	28.906206785754872	26.032119931730595	26.989279928630367	27.285113083173208	26.358769332690443	26.66655970735737	26.495446330472983				Hs4758348	299.7	5.6e-81	KOG2579	Ficolin and related extracellular proteins	R	General function prediction only	POORLY CHARACTERIZED	K10104|1|9.0e-167|590.1|sbq:101044773|ficolin
sp|O75643|U520_HUMAN	18.99784431159685		17.583156091602813		15.460538420118416					18.971050983827347			17.67709551014032			18.93690758736941	21.11553776677242				17.69605941659854	17.688457215448													17.08932826430592	17.886689615804254			17.234703512427178					19.419460730168066					18.44831623470155	20.94745577975429			17.397083423004265				19.344137800270577							19.007603118417595				18.02234212277886									18.127381618352345	20.3403033306408	19.550698991712625			18.11539839580757					14.95457082694278						18.67559037535553			20.46750873134473		17.56872810017263	15.6998006233998	18.234851383813208		18.43603456641577		18.19739117714353	21.70364955466121	18.37260914783925		20.17011087757073			GO:0000354//cis assembly of pre-catalytic spliceosome;GO:0000398//mRNA splicing, via spliceosome;GO:0001649//osteoblast differentiation	GO:0008026//ATP-dependent helicase activity;GO:0004004//ATP-dependent RNA helicase activity;GO:0004386//helicase activity;GO:0042802//identical protein binding;GO:0003723//RNA binding;GO:0003676//nucleic acid binding;GO:0005524//ATP binding	GO:0046540//U4/U6 x U5 tri-snRNP complex;GO:0005634//nucleus;GO:0016020//membrane;GO:0005654//nucleoplasm;GO:0019013//viral nucleocapsid;GO:0005681//spliceosomal complex;GO:0030529//intracellular ribonucleoprotein complex;GO:0071013//catalytic step 2 spliceosome;GO:0005682//U5 snRNP	Hs22042312	4251	0	KOG0951	RNA helicase BRR2, DEAD-box superfamily	A	RNA processing and modification	INFORMATION STORAGE AND PROCESSING	K12854|1|0.0e+00|4251.0|rbb:108520914|pre-mRNA-splicing helicase BRR2 [EC:3.6.4.13]
sp|O75663|TIPRL_HUMAN						17.2725023925111										19.9017700187524	19.375477087384173													18.6470684925736																																																																								20.747102754417163		19.74263875592202	21.576720910279786	20.308323664716703					GO:0032515//negative regulation of phosphoprotein phosphatase activity;GO:0000077//DNA damage checkpoint		GO:0005737//cytoplasm	7289288	199.5	7.2e-51	KOG3224	Uncharacterized conserved protein	S	Function unknown	POORLY CHARACTERIZED	K17607|1|2.9e-156|555.1|hsa:261726|type 2A phosphatase activator TIP41
sp|O75688|PPM1B_HUMAN	18.43169051649211			18.49731835931978	17.549205055570084		17.159396002205156			19.351677834546223					16.460272735739387	18.07627937953872	17.163150812217925	18.416753392028056	17.660973681672207			18.07831546298345	18.27438346790704	18.20728090116173				17.32053025377823			17.353767079386834			17.780312826534853		18.1025904057434													18.84365327946747	18.753804978533257	18.07275088662225		18.831736007688026				16.927443503447808		18.386606138604797		18.093047962542297		18.10783111546592	18.07313600080377		18.522505448572343		17.922702616182015					17.586770117581484						17.016643736905504			19.091084018277577	17.6286565917375	18.85200878652099			18.44956406090356				19.330744691814736			18.20159558561384			17.610510690411616	18.18526287825929		17.616553933703955	18.75728870629528	19.69386915784671			20.595140138736507	18.63209284470471		19.284406837944136	17.610189397849105		GO:0042347//negative regulation of NF-kappaB import into nucleus;GO:0006470//protein dephosphorylation;GO:0006499//N-terminal protein myristoylation;GO:0035970//peptidyl-threonine dephosphorylation;GO:0043124//negative regulation of I-kappaB kinase/NF-kappaB signaling;GO:0032688//negative regulation of interferon-beta production;GO:0050687//negative regulation of defense response to virus	GO:0000287//magnesium ion binding;GO:0004722//protein serine/threonine phosphatase activity;GO:0030145//manganese ion binding	GO:0016020//membrane;GO:0005730//nucleolus;GO:0005829//cytosol	Hs4505995	968.4	4.5e-282	KOG0697	Protein phosphatase 1B (formerly 2C)	T	Signal transduction mechanisms	CELLULAR PROCESSES AND SIGNALING	K04461|1|1.9e-280|968.4|hsa:5495|protein phosphatase 1B [EC:3.1.3.16]
sp|O75689|ADAP1_HUMAN			18.75755651719751							19.079896752635623						20.04510616591988																																	20.91092289138149																									20.11255747314101							20.90567297277557			17.94536762623249				18.79764282589373			18.42923044093025								19.99493206519458					18.44941236535632	22.378184455025156			18.83195768076404			GO:0043087//regulation of GTPase activity	GO:0005096//GTPase activator activity;GO:0005547//phosphatidylinositol-3,4,5-trisphosphate binding;GO:0046872//metal ion binding	GO:0005737//cytoplasm;GO:0005634//nucleus;GO:0005886//plasma membrane;GO:0005829//cytosol	Hs6806913	784.6	7.200000000000001e-227	KOG0703	Predicted GTPase-activating protein	T	Signal transduction mechanisms	CELLULAR PROCESSES AND SIGNALING	K12491|1|5.2e-23|112.8|api:100169536|Arf-GAP with GTPase, ANK repeat and PH domain-containing protein 1/3!K12489|3|2.6e-22|110.5|tad:TRIADDRAFT_57442|Arf-GAP with coiled-coil, ANK repeat and PH domain-containing protein
sp|O75694|NU155_HUMAN																																																																																																						18.3274293544946			18.95818794020397			17.28950036587547			GO:0036228//protein localization to nuclear inner membrane;GO:0019083//viral transcription;GO:0075733//intracellular transport of virus;GO:0006409//tRNA export from nucleus;GO:0006110//regulation of glycolytic process;GO:0006405//RNA export from nucleus;GO:0006406//mRNA export from nucleus;GO:0006913//nucleocytoplasmic transport;GO:0006606//protein import into nucleus;GO:0060964//regulation of gene silencing by miRNA;GO:0007077//mitotic nuclear envelope disassembly;GO:0016925//protein sumoylation;GO:0086014//atrial cardiac muscle cell action potential;GO:1900034//regulation of cellular response to heat;GO:0006998//nuclear envelope organization;GO:0000972//transcription-dependent tethering of RNA polymerase II gene DNA at nuclear periphery;GO:0016032//viral process	GO:0017056//structural constituent of nuclear pore;GO:0005215//transporter activity	GO:0016020//membrane;GO:0043657//host cell;GO:0044611//nuclear pore inner ring;GO:0005635//nuclear envelope;GO:0031965//nuclear membrane;GO:0005643//nuclear pore	Hs4758844	2654.4	0	KOG1900	Nuclear pore complex, Nup155 component (D Nup154, sc Nup157/Nup170)	YU	Nuclear structure;Intracellular trafficking, secretion, and vesicular transport	CELLULAR PROCESSES AND SIGNALING;CELLULAR PROCESSES AND SIGNALING	K14312|1|0.0e+00|2765.3|hsa:9631|nuclear pore complex protein Nup155
sp|O75695|XRP2_HUMAN			18.909337589379152			17.741470267873833	18.96797509819218							19.17572840180619			19.87455375876286	17.223841765347558							17.87096770874001						17.620863583771087																19.47550034729062	17.891933141368842							19.10756532869059				19.736076873675096			18.852391576775567		17.799111841502384	19.498049573721307	18.66251309848839	17.79713809560816			19.11295092010246			18.194241853062756							19.11538840155503		17.496614969221355					18.17924727041028		19.52810949949845							17.655638543268303				18.418916525687067	18.594864912010777	21.68795841736466	18.56913513925713	17.79153208364763	21.00825334793257	20.17783087854519	18.99001268746862	21.940924775526025	18.557830197413512	18.70068114873105	GO:0006457//protein folding;GO:0006892//post-Golgi vesicle-mediated transport;GO:0007601//visual perception;GO:0015031//protein transport	GO:0005096//GTPase activator activity;GO:0051082//unfolded protein binding;GO:0005525//GTP binding	GO:0005737//cytoplasm;GO:0005794//Golgi apparatus;GO:0016604//nuclear body;GO:0070062//extracellular exosome;GO:0005929//cilium;GO:0031410//cytoplasmic vesicle;GO:0005814//centriole;GO:1990075//periciliary membrane compartment;GO:0005654//nucleoplasm;GO:0005886//plasma membrane;GO:0036064//ciliary basal body	Hs5902060	718.8	4.5e-207	KOG2512	Beta-tubulin folding cofactor C	O	Posttranslational modification, protein turnover, chaperones	CELLULAR PROCESSES AND SIGNALING	K18272|1|5.1e-206|720.7|hsa:6102|protein XRP2
sp|O75718|CRTAP_HUMAN	17.85695912712054						19.73428405141912	19.195054266863163		18.732869412861906		18.50109740239666				18.252539258844426							19.906203762629403		19.48325361061515								18.6373642954288	18.77886007953677			17.54333169122466						19.671690615607854		18.39413019037617					18.999267135974343			18.77201336100443	19.113422714218324					18.9363719181345	19.03515584385969			19.0782794877125	18.5647976557094			19.06808736536421														18.850747901112623										19.19652593614447			17.564907888954775		18.247223632384166						18.18326372706097				17.393080010329758		17.30187460461655			GO:1901874//negative regulation of post-translational protein modification;GO:0061077//chaperone-mediated protein folding;GO:0050821//protein stabilization;GO:0007283//spermatogenesis;GO:0018400//peptidyl-proline hydroxylation to 3-hydroxy-L-proline	GO:0032403//protein complex binding	GO:0032991//macromolecular complex;GO:0005783//endoplasmic reticulum;GO:0005788//endoplasmic reticulum lumen;GO:0005578//proteinaceous extracellular matrix;GO:0005615//extracellular space	Hs5453601	826.2	2.3e-239	KOG4459	Membrane-associated proteoglycan Leprecan	S	Function unknown	POORLY CHARACTERIZED	K19606|1|1.0e-237|826.2|hsa:10491|cartilage-associated protein
sp|O75787|RENR_HUMAN	22.60590251414501	21.666331939180427	21.34226844025963	22.175662727900804	22.102977209247346	22.50243220551687	21.86780165242449	22.272030996385244	22.599244539233943	22.66362802426845	22.904982657683703	22.83587585968294	22.272249002970305	23.49371799178276	22.286874111620936	22.525490924370292	21.883558192403644	22.488108319992858	22.300456605088783	23.178296380037867	22.328781308894083	22.16405976625619	22.710014056919	23.189348892324467	21.79108830883262	21.37947420006692	20.746203014661877	22.665226881166223	22.09713552777723	21.73625747234824	22.70349743822772	22.87085895197072	22.67420562054274	21.77548579114114	22.19950624850092	21.90249087795518	22.360119304948896	22.01721983980693	21.32996689684872	21.888817262742062	22.27975799670724	23.41115750841769	22.19804079698109	22.25682194087515	21.297259904476643	21.854350851011823	22.341351976552858	21.97766743927629	22.710220060328467	22.24845459212745	21.029014630554578	21.42788438609587	22.82848555241928	22.15270473136418	20.825105525429787	21.38050255589281	22.64843435862402	21.36630557408348	22.617025270306023	22.243338837581994	22.07594933445688	20.201927928030532	22.9231703287327	21.870763087926843	23.384328147305933	22.621203912720823	23.00335724968121	22.07208983851385	22.754722137603093	22.914539018443453	22.138212006349296	22.737162211567146	21.933925803003955	22.57002733739168	22.67100908132048	22.11705263892076	22.157309551421008	23.671783850003667	22.8304490113266	22.96858138655083	22.30483030915101	24.261627757317434	23.299014655027005	22.901807706083567	22.242576712384643	22.37471457336071	22.622211322225706	22.475010173555876	22.43862193169446	22.210108326219505	22.503330511697044	22.9954585737505	22.51483292484004	22.08671962639655	22.050697358832718	22.254886956915986	22.29767322425555	22.27734620782159	22.45268142554843	22.11877737861223	22.78141823321775	22.97952231696497	24.1213545744294	24.37015847666586	22.11916545319787	23.515514778462133	23.67091723380173	22.64755777796059	23.80267524251609	22.56000282432882	GO:0060323//head morphogenesis;GO:0048069//eye pigmentation;GO:0021903//rostrocaudal neural tube patterning;GO:0032914//positive regulation of transforming growth factor beta1 production;GO:0002003//angiotensin maturation;GO:0043312//neutrophil degranulation;GO:0030177//positive regulation of Wnt signaling pathway;GO:0043408//regulation of MAPK cascade	GO:0019899//enzyme binding;GO:0004872//receptor activity	GO:0009897//external side of plasma membrane;GO:0070062//extracellular exosome;GO:0016021//integral component of membrane;GO:0044297//cell body;GO:0070821//tertiary granule membrane;GO:0101003//ficolin-1-rich granule membrane;GO:0043005//neuron projection;GO:0005886//plasma membrane	Hs15011918	683.7	1.6e-196	KOG4737	ATPase membrane sector associated protein	C	Energy production and conversion	METABOLISM	K19514|1|7.0e-195|683.7|pon:100173844|renin receptor
sp|O75791|GRAP2_HUMAN	20.62917422516019	19.4568174129458	18.598806328292905				21.56909859875392	18.694548799939685	19.1319611658975	15.55692709372816	21.888330321242226	20.916887619331405	20.65574399157877		20.379846319013517	19.28695178813538	19.24125293855494		19.464979656420027			17.209389986420884									18.7410920762544				17.19639261200878	18.16513730812242	21.210078362705328			20.468657514249717		17.942251210752236	18.33765387169592	19.07031983766936										19.910477638055493			21.26239742101292	20.51604339963969	20.627474797946903				19.00223965356808	18.273213372032927		17.91064992978901	20.45331629204818		18.639174285025483			19.02045061434371			20.64277253438037		19.651727540277392	20.432195079958465	21.17068257508572			19.82696233068944	20.33194558104235	19.768848074183325	19.14242775026239		19.72826796531636		19.908777982769923		19.058755803952977					18.869707687622768	18.700985888592022	17.430751498370874	17.536696313983338	19.2412936623313		21.919817112184692	18.61797787307843		16.602829709037056	21.365378382554702		20.18817382716648		18.84611388258613	GO:0050852//T cell receptor signaling pathway;GO:0038095//Fc-epsilon receptor signaling pathway;GO:0038083//peptidyl-tyrosine autophosphorylation;GO:0042127//regulation of cell proliferation;GO:0030154//cell differentiation;GO:0007265//Ras protein signal transduction;GO:0045087//innate immune response;GO:0007267//cell-cell signaling;GO:0007169//transmembrane receptor protein tyrosine kinase signaling pathway;GO:0016477//cell migration;GO:0031295//T cell costimulation	GO:0005070//SH3/SH2 adaptor activity;GO:0004715//non-membrane spanning protein tyrosine kinase activity;GO:0005102//receptor binding	GO:0005737//cytoplasm;GO:0005634//nucleus;GO:0031234//extrinsic component of cytoplasmic side of plasma membrane;GO:0005768//endosome;GO:0005829//cytosol	Hs4758476	692.2	4.3e-199	KOG3601	Adaptor protein GRB2, contains SH2 and SH3 domains	T	Signal transduction mechanisms	CELLULAR PROCESSES AND SIGNALING	K07366|1|1.8e-197|692.2|hsa:9402|GRB2-related adaptor protein 2
sp|O75792|RNH2A_HUMAN										19.415674427907938						18.70621091132765									15.73595505758547						17.831552905963047			18.75867919924052			18.36962450576276				17.89595268640294								18.513461009868568				17.54462721405179						18.09193254133566					18.95161290177304			16.52073279715654								18.27531885402883	17.64312957604443																	19.953448436225653												19.57858456702064	16.984833486879175		18.577579694645337			GO:0006298//mismatch repair;GO:0043137//DNA replication, removal of RNA primer;GO:0006260//DNA replication;GO:0006401//RNA catabolic process	GO:0004540//ribonuclease activity;GO:0004523//RNA-DNA hybrid ribonuclease activity;GO:0003723//RNA binding;GO:0046872//metal ion binding	GO:0005829//cytosol;GO:0032299//ribonuclease H2 complex;GO:0005654//nucleoplasm	Hs5454010	600.9	1.2e-171	KOG2299	Ribonuclease HI	L	Replication, recombination and repair	INFORMATION STORAGE AND PROCESSING	K10743|1|1.7e-170|602.4|hsa:10535|ribonuclease H2 subunit A [EC:3.1.26.4]
sp|O75794|CD123_HUMAN																18.64839588904025																													20.532199560612945																																																												19.0457845733655	18.13596205194768		17.36563384722804			GO:0008284//positive regulation of cell proliferation;GO:0007050//cell cycle arrest;GO:0045948//positive regulation of translational initiation;GO:0051301//cell division;GO:0006417//regulation of translation;GO:0007049//cell cycle;GO:1905143//eukaryotic translation initiation factor 2 complex assembly		GO:0005737//cytoplasm	Hs5174423	699.1	3.6e-201	KOG2983	Uncharacterized conserved protein	S	Function unknown	POORLY CHARACTERIZED
sp|O75821|EIF3G_HUMAN	23.841443480964188	21.531530828807945	19.291164678365032	20.11594125271441		19.47010709110376	20.707257011889467	19.85945701038393		22.393804649622435	20.156981283642253	19.94408674998125	20.597250291723483		19.81375629045432	21.7010568990372	20.08329477559994	21.130732360956078				20.2017047735079		20.47277075803636	20.445569134924817	19.70331916713857	20.1434629985656	20.08932627813705		19.10056700598173	20.963228460846395	20.104140060033025	19.55302097047193	20.515675179425067	20.78583961717069	20.308514006835207	20.475981941708223	18.96913567334149			20.88507353097305	20.36394059256053				19.925544512441995			19.97553579313108	20.48678091458269	18.76537104713467	20.82401395720184		19.952721559618418		20.42027929959683	19.574628658131044	19.07410728671101	21.048183693730817	21.178294076974296	18.99082583483089		19.741504180202405	19.516917480130328	18.83060082348748	19.658245048860955	20.3490849261256	18.455688128811897		19.270882766007368					21.395824438111145	19.331835457986674	19.815741852404187		20.022670654038805			20.214390478654405	19.422550063231974		19.380985377440176	21.5757396365984	20.815240706326907	17.584238222140737	20.445118147406685		21.28248212006901	18.18861017057261	20.39810587210668	19.797618886287143	19.90522405346116	19.442320993930974	20.58349858785874	20.032594036713064		20.70289307576562		22.375851667790627	20.30378096666642	22.76827224088018	22.318048969660385	23.021310084448523	20.56196804697502	21.61394273221488	20.843430300242023	20.77854966532592	GO:0075525//viral translational termination-reinitiation;GO:0001731//formation of translation preinitiation complex;GO:0006413//translational initiation;GO:0006446//regulation of translational initiation	GO:0003723//RNA binding;GO:0003743//translation initiation factor activity	GO:0005737//cytoplasm;GO:0005852//eukaryotic translation initiation factor 3 complex;GO:0048471//perinuclear region of cytoplasm;GO:0016282//eukaryotic 43S preinitiation complex;GO:0005634//nucleus;GO:0033290//eukaryotic 48S preinitiation complex;GO:0005829//cytosol	Hs4503517	653.7	1.6e-187	KOG0122	Translation initiation factor 3, subunit g (eIF-3g)	J	Translation, ribosomal structure and biogenesis	INFORMATION STORAGE AND PROCESSING	K03248|1|1.9e-186|655.6|phd:102323831|translation initiation factor 3 subunit G
sp|O75822|EIF3J_HUMAN	25.86307130971998	22.39452227732513	22.219006003257675	22.937735489701407	21.439979421120857	20.340846392676777	23.03325147150302	23.603347768756997	21.945099828656147	25.56596326808632	23.037219127974492	24.43888689742841	21.86768997966905	21.616068645054856	23.091388990614643	26.23243978641115	22.90666549625101	23.50353688479824	22.147717121174782	22.80623388782584	23.24214027877464	22.27439400637197	22.150077677077117	22.83573114728234	24.03719633268022	22.47184405994733	23.33810050512283	22.086398303059124	22.41022599804956	23.509351097654555	24.562965168906302	23.19476145562874	23.56404492466952	23.49523251146035	23.337361796093663	22.933079540174703	22.573547329294502	21.93295381144789	23.54380309090473	22.179723169776143	22.86932497439715	24.0277715632282	22.34202468698174	22.00347409281167	22.81223163256454	24.53931860312614	22.1672415191972	23.414528963049506	24.18171017914934	24.17146867040535	23.547973180407464	23.74273702364617	24.046078399256825	23.05125871612344	20.608545676910367	23.33000433855968	23.62088245882988	20.88247863331307	23.845797924566924	23.97813984763488	22.74651296849689	22.498362674855	23.48068739642673	21.005295570631237	23.7165879766622	21.939934955373957	23.316275202730704	21.222089078955896	20.44230629847398	24.068741021732876	22.8555037798422	21.25650676277962	21.661173769800357	20.958489316106498	24.845299518745023	22.13526703450968	23.17636131145129	22.150816380309276	23.781503501390283	22.282182165723267	20.86739158536118	23.04691268470022	22.427168735850245	21.740174081102666	19.82150144219444	21.649500142683348	22.047939494855108	21.318684126216315	21.58934356954049	23.49600529062051	23.83037694572683	23.060398886572276	22.437449956643093	23.27623977518308	23.21854362846709	23.2977797682274	23.384425928172465	23.28631860267661	22.409506601744678	22.714453844340497	20.08239848954405	24.56983029350115	21.36091657959491	25.76431548331753	23.78873419859173	24.893295458488765	22.445226279270905	22.559859327457687	20.359142366045084	21.73938270763101	GO:0006446//regulation of translational initiation;GO:0001731//formation of translation preinitiation complex;GO:0006413//translational initiation	GO:0003743//translation initiation factor activity	GO:0005852//eukaryotic translation initiation factor 3 complex;GO:0016282//eukaryotic 43S preinitiation complex;GO:0033290//eukaryotic 48S preinitiation complex;GO:0005829//cytosol	Hs14785189	516.5	2.5000000000000002e-146	KOG4813	Translation initiation factor eIF3, p35 subunit	J	Translation, ribosomal structure and biogenesis	INFORMATION STORAGE AND PROCESSING	K03245|1|1.1e-144|516.5|hsa:8669|translation initiation factor 3 subunit J
sp|O75828|CBR3_HUMAN		19.75486671475633	20.00401521576182	20.874660132137432		18.928568148318654	19.621255661486902	19.57325042512985		21.468817857287306	19.86737780552267	18.96519530982473		21.48815261366761		21.12794399473575		20.69947910200464		18.57353070276143		21.283591478736987	20.440627158689		20.4666952724154		20.55705214820717	19.529416321793786		19.338945447211604	20.658758387969183		19.620452931374253	21.43533554524583	20.906593090581087	18.92325174091153	20.20052440185039			19.340085228431107	19.455118618796774			19.03292339609329	19.827131152343465	19.41495388950961	18.33756737279325		20.20337572136054		20.82931177320181	19.97351091234678	19.742763543923207				20.697072260466825		20.60152399360954		18.790157844855305	19.564162128928054	20.557540169556773	19.10919815226405		20.56850762132311	18.96501675977933	20.62712199440112	21.491736211996937						20.75277049234527		20.542504697224803	19.946958535651405	19.679535101626044				20.16847941591849				20.196153327230345	18.91454328068024				19.75783288781891	19.54285629648892	20.068535782209047	19.94646629310777		20.18162556295273	20.23389683003475		19.860737489230512		21.7974565417782		20.895324591143822	22.959403979666	20.874918120586365	19.747089269112998	24.014805322090524	19.72360968816405	19.61778148693193	GO:0006805//xenobiotic metabolic process;GO:0050890//cognition;GO:0042376//phylloquinone catabolic process	GO:0000253//3-keto sterol reductase activity;GO:0004090//carbonyl reductase (NADPH) activity;GO:0070402//NADPH binding;GO:0016491//oxidoreductase activity	GO:0005615//extracellular space;GO:0005829//cytosol;GO:0005654//nucleoplasm	Hs4502601	555.8	4e-158	KOG1208	Dehydrogenases with different specificities (related to short-chain alcohol dehydrogenases)	Q	Secondary metabolites biosynthesis, transport and catabolism	METABOLISM	K00084|1|6.0e-141|504.2|cjc:100386510|carbonyl reductase 3 [EC:1.1.1.184]
sp|O75832|PSD10_HUMAN	19.91763952821674				17.94576719546852				18.44185690265947	19.8761497656615	19.60934653865965				18.89960477082625	19.26124113389232	19.42353793060181	19.475558744670177															19.107921035692083		19.46011920138486					19.00427319442388	19.182109074508563	18.064033096677058		17.521076065122923					18.77767210011873				18.710675625101885		19.16337847700156		18.537408152370418				17.57385241150769		19.36731523260908				20.057235166682037			19.444675005180105				19.927624507784746	18.53172192187507	19.74205191988328								18.53396861132492					19.61438350589786	19.57234345967965			19.43254870337277		18.299267250979508					19.810907647659167		20.790557694496357		20.32770090041145	20.042829776749745	19.885329834077435	19.298358453885296	20.63401504559751			GO:0032436//positive regulation of proteasomal ubiquitin-dependent protein catabolic process;GO:0000122//negative regulation of transcription from RNA polymerase II promoter;GO:0030307//positive regulation of cell growth;GO:0090201//negative regulation of release of cytochrome c from mitochondria;GO:0007253//cytoplasmic sequestering of NF-kappaB;GO:0032088//negative regulation of NF-kappaB transcription factor activity;GO:0070682//proteasome regulatory particle assembly;GO:0045737//positive regulation of cyclin-dependent protein serine/threonine kinase activity;GO:0043518//negative regulation of DNA damage response, signal transduction by p53 class mediator;GO:0031398//positive regulation of protein ubiquitination;GO:0043409//negative regulation of MAPK cascade	GO:0008134//transcription factor binding	GO:0045111//intermediate filament cytoskeleton;GO:0005829//cytosol;GO:0005634//nucleus;GO:0008540//proteasome regulatory particle, base subcomplex	Hs4506217	453	2.9999999999999997e-127	KOG4412	26S proteasome regulatory complex, subunit PSMD10	O	Posttranslational modification, protein turnover, chaperones	CELLULAR PROCESSES AND SIGNALING	K06694|1|5.4e-124|447.6|cfa:481014|26S proteasome non-ATPase regulatory subunit 10
sp|O75844|FACE1_HUMAN		21.91532251458646																																																													17.790366992781227																																							21.165471813841368	18.550591715855777		20.39446502068004	20.1760215231753					GO:0030327//prenylated protein catabolic process;GO:0006998//nuclear envelope organization;GO:0071586//CAAX-box protein processing;GO:0006508//proteolysis	GO:0004222//metalloendopeptidase activity;GO:0046872//metal ion binding;GO:0008235//metalloexopeptidase activity	GO:0070062//extracellular exosome;GO:0005637//nuclear inner membrane;GO:0016021//integral component of membrane;GO:0016020//membrane;GO:0030176//integral component of endoplasmic reticulum membrane	Hs18379366	963	1.8999999999999998e-280	KOG2719	Metalloprotease	R	General function prediction only	POORLY CHARACTERIZED	K06013|1|8.1e-279|963.0|hsa:10269|STE24 endopeptidase [EC:3.4.24.84]
sp|O75874|IDHC_HUMAN	20.461941072158154	19.88780763685437		19.982089345722397	19.240598818995878		19.49977084335928	18.98998033453245	21.044085024192643	20.16920165635505	22.13231505450224	20.65131077893177	20.04750339066125	21.36681390934869	19.34709313351797	20.63810613975217	19.678352274437984	21.475426229910585	20.598767982516883	19.204329957527914	20.85772536235302	20.67247919612913	21.256790555335307	18.765924402665323	20.4366021313496	19.81589345186085	19.817498074647386	20.11308912512581	19.4770772961791	19.1458026853159	20.33373142632665	21.284397214000464	20.104647052090986	21.427536985368437	20.01322769065156	20.41745644041861		19.565969798722808	20.09534750752839	20.86980388241682	22.093322824973725	20.520884248964467	19.24151360197663	19.23856090130635	20.255066165631867	20.588906172099524	20.201541517332853	20.42478850064355	19.863059973065564	19.2506052781179	19.96786996114652	19.58247004419929	20.179226608353424	20.64773638475515	19.519027107226197	21.086271419605165	19.87420022677517	19.00928006246334	21.73318290015449	17.64558130553005	20.721730851206814	20.6323108948363	19.97638880369992	21.18275714761126	22.092861777518603	21.627369758472536	20.93928628535839	20.01170486293901	19.00525269144412	21.819580191151424	19.41364645559653	18.855591119599787	20.067508812263224	18.64140289668896	21.536703473873512	19.803931628090776		19.055306449842853	21.138596257120923	20.198898231854116	18.82797913896212	20.243648436997034	19.991764826291444	21.20035674676876	19.91670188700368	19.47498871326864	19.90328885259112	19.82409180585465	21.18333131623789	18.694281767234955	20.55081552765994	20.32457813381237	19.71713260764361	20.30520695014164	20.27474822299993	20.372834640143203	20.192100255210946	20.474539773931262	19.04522123003858	19.657910368972374	19.124157057750452	22.824860438633166	21.500283021272647	22.960313083206977	23.43712795334784	22.071756097143727	21.398326606186668	22.008525077622696	20.45255587660648	20.98991671688908	GO:0008585//female gonad development;GO:0006099//tricarboxylic acid cycle;GO:0006097//glyoxylate cycle;GO:0006749//glutathione metabolic process;GO:0006979//response to oxidative stress;GO:0060696//regulation of phospholipid catabolic process;GO:0043312//neutrophil degranulation;GO:0071071//regulation of phospholipid biosynthetic process;GO:0006103//2-oxoglutarate metabolic process;GO:0006102//isocitrate metabolic process;GO:0006740//NADPH regeneration;GO:0048545//response to steroid hormone	GO:0051287//NAD binding;GO:0051990//(R)-2-hydroxyglutarate dehydrogenase activity;GO:0050661//NADP binding;GO:0000287//magnesium ion binding;GO:0042802//identical protein binding;GO:0042803//protein homodimerization activity;GO:0045296//cadherin binding;GO:0004450//isocitrate dehydrogenase (NADP+) activity;GO:0005102//receptor binding	GO:0005782//peroxisomal matrix;GO:1904813//ficolin-1-rich granule lumen;GO:0005737//cytoplasm;GO:0070062//extracellular exosome;GO:0005777//peroxisome;GO:0005739//mitochondrion;GO:1904724//tertiary granule lumen;GO:0034774//secretory granule lumen;GO:0005829//cytosol;GO:0005576//extracellular region	Hs14729950	842	4.2e-244	KOG1526	NADP-dependent isocitrate dehydrogenase	C	Energy production and conversion	METABOLISM	K00031|1|1.8e-242|842.0|hsa:3417|isocitrate dehydrogenase [EC:1.1.1.42]
sp|O75882|ATRN_HUMAN		20.404487424587717		20.74871283705018					19.304037326366167						19.411368070895325		17.800998912646218		18.718735922403205	18.29400549568568		19.69516189230944				21.298851537911645		18.92756312313229		20.242418686758437		18.88016058282273	17.561864377050895			19.544998331745884		18.696249964801623		18.232522272988763		18.153124295589937		19.13799148996438	21.00428438143873		18.67518626253714	19.53064485034732		20.00177547278695		21.167395547926727		19.21362132087757	19.682600731676786	18.58924536884481		20.80415041509137				19.31517853607753	18.41996735404164	21.51440689461256		18.42512353899289										20.23396023138266			18.43008559065117	19.467295067284734	20.04160737380555				22.25933259626076	19.76630213885211	18.711856137427606			20.772368244498125				20.25784142497863	20.38060968407293				22.51230092677263		19.887379377031387	20.07078955302705	18.23539855346216	18.171816062758964		19.60102348078293				20.17721607569716	GO:0043473//pigmentation;GO:0042552//myelination;GO:0040014//regulation of multicellular organism growth;GO:0006954//inflammatory response;GO:0021549//cerebellum development;GO:0006979//response to oxidative stress	GO:0030246//carbohydrate binding;GO:0004872//receptor activity	GO:0005737//cytoplasm;GO:0005887//integral component of plasma membrane;GO:0070062//extracellular exosome;GO:0016021//integral component of membrane;GO:0005886//plasma membrane;GO:0005615//extracellular space	Hs21450861	3051.5	0	KOG1388	Attractin and platelet-activating factor acetylhydrolase	TV	Signal transduction mechanisms;Defense mechanisms	CELLULAR PROCESSES AND SIGNALING;CELLULAR PROCESSES AND SIGNALING	K06243|1|4.8e-16|91.7|shr:111719421|laminin, beta 2!K05636|5|2.4e-15|89.4|bpec:110161568|laminin, beta 1
sp|O75884|RBBP9_HUMAN	22.71941475313925	20.917655254948464	21.29492549123664	21.06248991664429		20.36438973177896	20.00156660116204		22.146959261327183		19.65327700673969	19.24310741920175	23.11707596395497	19.123214338974076		19.62559124179725	22.72847676824104	21.00898097541219	20.350630735664424	20.761076822492974	21.522979196958428	22.53257642443326	19.30515565742291	19.05585972471411	23.1656924191454	22.80152780336054	19.30550112948865	20.51951889887993	21.416236486513377	21.248614552489727	20.458049680745475	20.315888545160465	20.09246784234381	18.63174338488844		18.840361494933862	24.63932314718752	21.50644267453906		19.700635641734934	22.078314781240373	22.1186971620051	21.519487634317557	20.844119856220413	22.138248735733654	19.76503237318284	20.995331073717697	18.709799219909677	20.059991875983425	18.83221009321276	20.0354730056763	20.45931628285353	17.984869285305116	18.84345162918564	22.11693686244346	20.28198334032454	19.96186281591531	19.63152206541768	19.67182866670741		21.11390038195804		21.350958042704733	21.91251067547801	19.53515773525541	21.15478417172149	20.241925640375158	21.46629231397294	19.30178541047028	19.231136147987755	20.742689386373478	19.98641827687996	21.39054938710955		19.49306589576922	19.80901781749145	20.439383884626963		21.481956028266897	20.56159684340713	20.201830888283254		21.524339302481483	21.100827956485496	20.308964577354285		19.15070182201481	20.09744180252823		19.563448722987733	29.230103690228574			20.788710058519097	20.93011489386246	21.0378008496899	21.34489492709381	21.319007754864803		19.737448871031795		20.079314770125684	24.61950802905636	19.9040491651116	19.98995672959811	19.59233038892942		19.01490728176788		18.58601818203685	GO:0042127//regulation of cell proliferation;GO:0009312//oligosaccharide biosynthetic process	GO:0016787//hydrolase activity	GO:0005737//cytoplasm;GO:0070062//extracellular exosome;GO:0005654//nucleoplasm									K07002|1|4.5e-108|394.4|hsa:10741|uncharacterized protein
sp|O75886|STAM2_HUMAN																																																					17.7000399399887																																																	17.7963547728309			19.037958698606573			16.67553873366426			GO:0016197//endosomal transport;GO:0036258//multivesicular body assembly;GO:0016236//macroautophagy;GO:0061024//membrane organization;GO:0042059//negative regulation of epidermal growth factor receptor signaling pathway;GO:0016579//protein deubiquitination;GO:0006886//intracellular protein transport		GO:0005737//cytoplasm;GO:0043231//intracellular membrane-bounded organelle;GO:0005829//cytosol;GO:0033565//ESCRT-0 complex;GO:0005622//intracellular;GO:0005654//nucleoplasm;GO:0031901//early endosome membrane	Hs21265031	1052.7	2e-307	KOG2199	Signal transducing adaptor protein STAM/STAM2	T	Signal transduction mechanisms	CELLULAR PROCESSES AND SIGNALING	K04705|1|7.8e-307|1056.2|hsa:10254|signal transducing adaptor molecule
sp|O75888|TNF13_HUMAN	25.387947230895907	21.433621224929	21.678654726204723	23.224256083010932	23.81389245119969	22.919366381489663	24.032101325120784	23.08038797233403	23.9260418573711	22.589582655420408	23.317804702352703	25.32147074114763	24.311493392577365	24.5292489854692	22.48938423145753	24.311868750304043	24.065961129060405	21.395288031861703	23.140497124706545	25.169723006386715	21.04986888465487	22.30941672605136	19.90499423594139	24.776438583532304	21.747315211252676	22.51821499643285	21.07458638181376	21.3567559066005	21.87545301686752	21.15490860798491	24.2706889122917	22.32969674407652	24.09691188203962	21.542773757441644	24.353870523677507	23.21806792579248	24.432274373989603	20.646953901190635	21.838713112467143	23.567794027338557	24.35143114841936	23.655497751011037	22.5713894461454	23.163795689241912	19.036107019186595	23.742405199117712	22.12509495699197	20.356976170224627	23.345514375195368	22.78425847843499	22.27306948262189	22.394952295391587	22.695871853372555	23.63982654632284	20.22427706861646	22.862259929776883	24.14868677430673	22.249310415337057	24.021533606407026	20.8543526103408	19.18130045160628	22.74083899522476	22.573482917493315	23.21726337911923	24.41421027696921	22.505313259700824	23.8088654344516	19.988042042716412	21.465882661376234	21.608922227287973	19.936698047419213	22.7521817501623	21.06561083234584	24.519231162563315	23.583041985786128	21.285624926689504	22.88908744249416	23.420918407796933	24.227457177745528	23.93080270559474	21.72873571093756	24.64256784084044	22.15763967285972	23.719836232271355	21.633963970778904	23.01463657004912	23.47686558037021	19.89862141463404	23.33447350789664	22.71266998624127	22.95718657836669	22.833693452929637	20.75415744010637	23.125577120036223	23.303094470626444	23.210389802792605	23.3016302404509	23.13275681551197	23.208928986326253	24.011103551397262	21.588093064620335	22.40025176882777	21.42679025952647	22.923122066511517	21.035403602093957	22.07891944577552	21.15378461194078	21.3361210194759	20.80824798918533	20.978848642326405	GO:0008284//positive regulation of cell proliferation;GO:0043488//regulation of mRNA stability;GO:0007165//signal transduction;GO:0006955//immune response;GO:0033209//tumor necrosis factor-mediated signaling pathway;GO:0048298//positive regulation of isotype switching to IgA isotypes	GO:0005125//cytokine activity;GO:0005164//tumor necrosis factor receptor binding;GO:0005102//receptor binding	GO:0005737//cytoplasm;GO:0005615//extracellular space;GO:0070062//extracellular exosome;GO:0005829//cytosol;GO:0016020//membrane;GO:0005654//nucleoplasm;GO:0005576//extracellular region;GO:0016021//integral component of membrane									K05475|1|8.3e-142|506.9|hsa:8741|tumor necrosis factor ligand superfamily member 13
sp|O75900|MMP23_HUMAN	26.45148564732269	26.146739069397427	26.431952169819155	26.516873390411977	26.403824015307443	26.316988177894554	26.59351440518805	26.09376092815648	26.317023955866443	25.838886121121813	26.418903120949533	26.559556965951565	26.40808593101884	26.25771046138426	26.453346592540765	26.477406915874504	26.018651063817323	26.39790065936783	26.433692045293583	26.51356734016476	26.56182603433997	26.48394667426066	26.79189965069245	26.55007000359685	26.60834080997762	26.308197032333023	26.56413281794615	26.549099456877983	26.21015975218185	26.45946345650019	26.551956917754048	26.632877442125583	26.31547470213961	26.413963393270755	26.544457612221397	26.26730546330496	26.41098338281513	26.64823013123653	26.78594993687015	26.541076634095305	26.79994030435244	26.59772756722739	26.392649127841565	26.68038515120509	26.366815878659352	26.198407084798127	25.999795264033235	26.374345646923747	26.50209284830101	26.14427460898997	26.496041505860017	26.355386266842416	26.61517551747151	26.56682835045484	25.89619151052681	26.538776479259123	26.62511190142684	26.17119184804254	26.525919535721343	26.63487114245148	26.590427715338382	25.54067926020795	26.1852675484338	25.974018062884923	26.24645551104512	26.17004616265404	26.443292080995384	26.282744415765265	25.87708568074774	26.51403832648064	26.11864251712997	25.996469409858143	26.50871787339428	26.19179832008456	25.7768247064566	26.50223802469401	26.18631107262966	26.526179047474827	26.04807672287177	26.08207494155351	26.10229259130332	26.181726829434933	25.866386220671995	26.245394135935143	25.57758405101089	26.298047489697268	26.271337194554164	26.5445737225334	25.584850959325724	26.12467031437159	26.60385693326825	26.61115996409213	26.634076698205096	26.41145346878749	26.24077808255485	26.272272395698703	26.28203476335926	26.251826362786478	26.41481137999804	26.02965632657081	26.7701488879421	25.56943737594145	25.82889746364274	26.18683809209009	25.93896092221829	25.87397365475702	26.05224656499937		25.87606428974401	25.90009301148673	GO:0000003//reproduction;GO:0006508//proteolysis	GO:0004222//metalloendopeptidase activity;GO:0008270//zinc ion binding;GO:0008237//metallopeptidase activity	GO:0016021//integral component of membrane;GO:0005789//endoplasmic reticulum membrane;GO:0031012//extracellular matrix;GO:0005622//intracellular;GO:0005578//proteinaceous extracellular matrix	Hs5902004	825.1	5e-239	KOG1565	Gelatinase A and related matrix metalloproteases	OW	Posttranslational modification, protein turnover, chaperones;Extracellular structures	CELLULAR PROCESSES AND SIGNALING;CELLULAR PROCESSES AND SIGNALING	K08001|1|2.2e-237|825.1|hsa:8510|matrix metalloproteinase-23 (CA-MMP) [EC:3.4.24.-]
sp|O75909|CCNK_HUMAN																																																																																																								15.78471196371017	20.089086714893767						GO:0000079//regulation of cyclin-dependent protein serine/threonine kinase activity;GO:2001165//positive regulation of phosphorylation of RNA polymerase II C-terminal domain serine 2 residues;GO:0006974//cellular response to DNA damage stimulus;GO:0045944//positive regulation of transcription from RNA polymerase II promoter;GO:0045737//positive regulation of cyclin-dependent protein serine/threonine kinase activity;GO:0051301//cell division;GO:0044828//negative regulation by host of viral genome replication;GO:0006366//transcription from RNA polymerase II promoter;GO:0006368//transcription elongation from RNA polymerase II promoter;GO:0071157//negative regulation of cell cycle arrest;GO:0007049//cell cycle;GO:0042795//snRNA transcription from RNA polymerase II promoter	GO:0008353//RNA polymerase II carboxy-terminal domain kinase activity;GO:0004674//protein serine/threonine kinase activity;GO:0019901//protein kinase binding;GO:0016538//cyclin-dependent protein serine/threonine kinase regulator activity;GO:0004693//cyclin-dependent protein serine/threonine kinase activity	GO:0005654//nucleoplasm;GO:0002945//cyclin K-CDK13 complex;GO:0002944//cyclin K-CDK12 complex;GO:0005634//nucleus	Hs18583591	644.8	1.4e-184	KOG0834	CDK9 kinase-activating protein cyclin T	D	Cell cycle control, cell division, chromosome partitioning	CELLULAR PROCESSES AND SIGNALING	K15188|1|3.8e-44|183.7|bmor:101747230|cyclin T
sp|O75915|PRAF3_HUMAN			18.055923980479925				20.1571487250732			19.598106631690523	20.21546811310421	20.270834783072807	18.84538817442998	18.53649349771741	19.37371945544903	19.535605165777767	20.918209586445982									18.8688052192105					19.955178580149862			18.67605325716644									16.91865954144236	18.70335040550523			19.710845128510325		19.791753901125062						18.607297735895227	19.052042657240623	19.284932010795934						19.229339915298												20.38526160312703		19.192031686125556		19.41434894863618			18.635029919736					19.90427190284745		20.994284026343376					18.33711558268204					18.847828742084516	19.36244216433377		23.81009213607328	20.289771504104397	18.53025487923217	23.48568263590224	22.06197569083456	19.06938177495528	21.82665377128724	19.341812859175405	19.92236995530017	GO:0008631//intrinsic apoptotic signaling pathway in response to oxidative stress;GO:0015813//L-glutamate transport;GO:0010917//negative regulation of mitochondrial membrane potential;GO:0043065//positive regulation of apoptotic process;GO:0002037//negative regulation of L-glutamate transport;GO:0032874//positive regulation of stress-activated MAPK cascade;GO:0043280//positive regulation of cysteine-type endopeptidase activity involved in apoptotic process		GO:0005856//cytoskeleton;GO:0070062//extracellular exosome;GO:0016021//integral component of membrane;GO:0016020//membrane;GO:0005789//endoplasmic reticulum membrane;GO:0005886//plasma membrane;GO:0005622//intracellular	Hs5453704	375.9	3.9e-104	KOG4050	Glutamate transporter EAAC1-interacting protein GTRAP3-18	ET	Amino acid transport and metabolism;Signal transduction mechanisms	METABOLISM;CELLULAR PROCESSES AND SIGNALING	K20393|1|1.7e-102|375.9|ggo:101132876|PRA1 family protein 3
sp|O75923|DYSF_HUMAN										16.637311600214353		17.36880249674357	18.821917264296623	20.14923238228616		17.464220189299756	17.574923610462292																				17.455407011922713										19.565691108228734		18.1879168346922													18.330374357511708		19.047863503956428											19.871111106756427	18.81489065935224													18.67436027285653						18.34176511949528					19.02571720860957					20.557863022043357	19.927361606517685					GO:0006936//muscle contraction;GO:0006906//vesicle fusion;GO:0001778//plasma membrane repair	GO:0005543//phospholipid binding;GO:0005544//calcium-dependent phospholipid binding;GO:0005509//calcium ion binding	GO:0030139//endocytic vesicle;GO:0005770//late endosome;GO:0042383//sarcolemma;GO:0070062//extracellular exosome;GO:0030659//cytoplasmic vesicle membrane;GO:0030027//lamellipodium;GO:0016021//integral component of membrane;GO:0005815//microtubule organizing center;GO:0030315//T-tubule;GO:0005886//plasma membrane;GO:0005768//endosome;GO:0005769//early endosome	Hs4503431	4284.9	0	KOG1326	Membrane-associated protein FER-1 and related ferlins, contain multiple C2 domains	M	Cell wall/membrane/envelope biogenesis	CELLULAR PROCESSES AND SIGNALING	K18261|1|0.0e+00|4284.9|hsa:8291|dysferlin
sp|O75934|SPF27_HUMAN	16.817620576589867															17.6711098054288																																																																																									18.78852492697393						GO:0000398//mRNA splicing, via spliceosome;GO:0000375//RNA splicing, via transesterification reactions;GO:0008380//RNA splicing;GO:0006397//mRNA processing		GO:0016607//nuclear speck;GO:0005730//nucleolus;GO:0071011//precatalytic spliceosome;GO:0005813//centrosome;GO:0071013//catalytic step 2 spliceosome;GO:0005654//nucleoplasm;GO:0005662//DNA replication factor A complex;GO:0000974//Prp19 complex;GO:0005681//spliceosomal complex	Hs5031653	455.3	6e-128	KOG3096	Spliceosome-associated coiled-coil protein	S	Function unknown	POORLY CHARACTERIZED	K12861|1|2.6e-126|455.3|hsa:10286|pre-mRNA-splicing factor SPF27
sp|O75935|DCTN3_HUMAN							17.580414545369322			20.380975639530742						18.411107919652643	19.827775003173578															17.188039951832152							19.58274872964372																								18.401222028125517																										20.35971063408139										17.13910918811445			22.45838513769147	19.501344988652374		21.910383905198444	20.84475913279805		20.1822068983168			GO:0000910//cytokinesis;GO:0006888//ER to Golgi vesicle-mediated transport;GO:0000278//mitotic cell cycle;GO:0019886//antigen processing and presentation of exogenous peptide antigen via MHC class II;GO:0000086//G2/M transition of mitotic cell cycle;GO:0007017//microtubule-based process;GO:0097711//ciliary basal body-plasma membrane docking;GO:0010389//regulation of G2/M transition of mitotic cell cycle	GO:0005198//structural molecule activity	GO:0005819//spindle;GO:0005730//nucleolus;GO:0005813//centrosome;GO:0005829//cytosol;GO:0030496//midbody;GO:0032154//cleavage furrow;GO:0005869//dynactin complex;GO:0048471//perinuclear region of cytoplasm;GO:0005874//microtubule;GO:0000777//condensed chromosome kinetochore									K10425|1|7.2e-98|360.5|pps:100975631|dynactin 3
sp|O75936|BODG_HUMAN																20.22072016707124						18.39646362092243																																					18.72737947818501																																																				GO:0045329//carnitine biosynthetic process	GO:0008336//gamma-butyrobetaine dioxygenase activity;GO:0005506//iron ion binding;GO:0042802//identical protein binding;GO:0008270//zinc ion binding	GO:0005737//cytoplasm;GO:0070062//extracellular exosome;GO:0005829//cytosol;GO:0005739//mitochondrion	Hs4502369	805.4	4.0999999999999995e-233	KOG3888	Gamma-butyrobetaine,2-oxoglutarate dioxygenase	I	Lipid transport and metabolism	METABOLISM	K00471|1|1.8e-231|805.4|ptr:466474|gamma-butyrobetaine dioxygenase [EC:1.14.11.1]
sp|O75937|DNJC8_HUMAN	21.19889243694883									21.22082410476607			19.04251412189982			21.418745987534027	19.44020826128488	19.581331669906422						21.24434490540304			19.763128227965925	19.34656724784201			20.29982594687393		19.723121938255066		19.29820852776572								21.079679300608326						20.62898920415287			19.012317513933795	19.756469612727155				21.686525467580093		19.54391029750727	19.61242329573923										19.426292327122397					19.69824943932184		18.831861517767464		19.3174953276945		17.916925044895066			20.01546194984772								18.676743680391372	19.81599243887117							18.96419700276335		21.923026916963163		21.611423280678917	23.590701242886077	21.61050134840408		22.12895963792244		19.118387587116388	GO:0000398//mRNA splicing, via spliceosome	GO:0030544//Hsp70 protein binding	GO:0045171//intercellular bridge;GO:0005634//nucleus;GO:0005654//nucleoplasm;GO:0005829//cytosol	Hs7657611	501.9	6.3e-142	KOG1150	Predicted molecular chaperone (DnaJ superfamily)	O	Posttranslational modification, protein turnover, chaperones	CELLULAR PROCESSES AND SIGNALING	K09528|1|2.7e-140|501.9|cjc:100396421|DnaJ homolog subfamily C member 8
sp|O75940|SPF30_HUMAN																																																	16.431093923195025																																																								17.79796738982588			18.886175892939324			GO:0006915//apoptotic process;GO:0000398//mRNA splicing, via spliceosome;GO:0000375//RNA splicing, via transesterification reactions;GO:0008380//RNA splicing;GO:0006397//mRNA processing	GO:0003723//RNA binding	GO:0005737//cytoplasm;GO:0016607//nuclear speck;GO:0005634//nucleus;GO:0005654//nucleoplasm;GO:0015030//Cajal body;GO:0005681//spliceosomal complex	Hs5032113	474.6	1e-133	KOG3026	Splicing factor SPF30	A	RNA processing and modification	INFORMATION STORAGE AND PROCESSING	K12839|1|4.4e-132|474.6|hsa:10285|survival of motor neuron-related-splicing factor 30
sp|O75947|ATP5H_HUMAN																	19.85194336126647					21.7156861315896																															17.416678475012564			19.963789640841345						19.832524609002174	14.28056086355422	16.76660908658983																				18.607016968060464			18.454595966918184		18.71059091859461						18.22328678585912			19.18414812891355				19.982696568010027									GO:0015986//ATP synthesis coupled proton transport;GO:0099132//ATP hydrolysis coupled cation transmembrane transport;GO:0042407//cristae formation;GO:0042776//mitochondrial ATP synthesis coupled proton transport;GO:0006754//ATP biosynthetic process	GO:0022857//transmembrane transporter activity;GO:0016887//ATPase activity;GO:0015078//hydrogen ion transmembrane transporter activity	GO:0070062//extracellular exosome;GO:0000274//mitochondrial proton-transporting ATP synthase, stator stalk;GO:0005829//cytosol;GO:0000276//mitochondrial proton-transporting ATP synthase complex, coupling factor F(o);GO:0005739//mitochondrion;GO:0005654//nucleoplasm;GO:0005743//mitochondrial inner membrane;GO:0005753//mitochondrial proton-transporting ATP synthase complex	Hs5453559	329.7	2.7e-90	KOG3366	Mitochondrial F1F0-ATP synthase, subunit d/ATP7	C	Energy production and conversion	METABOLISM	K02138|1|1.2e-88|329.7|hsa:10476|F-type H+-transporting ATPase subunit d
sp|O75954|TSN9_HUMAN						19.148084404379013	20.85856928514449		20.0582490309337		18.65522310347313	19.349599524983443	18.03997118051132		19.80535117800981		20.719000012588364			19.400743263064527											19.369713077284796	18.826144996716177	18.476031378295243				19.78910211367296			20.34156717540505							18.235068714544692				19.00322732290962	16.231928618955656		16.72044188536421			18.901675526359497	19.680965194740427	19.704839427965208				18.92302777729727	19.31466063374604	18.98403552273901									19.962671046052684	19.919842816135823		16.938068385953823		19.250155075293154	17.549595692919162				17.913048595971258			19.6248434703236		21.877074586532835					18.72818193116925	18.357688226956	18.94447638510428	18.36556651232684			20.740455828214586		23.688107725568297	19.820364371829523		20.38294120595757	21.852307997764544	18.005741317937275	21.83595046849308		17.494366830699377	GO:0007166//cell surface receptor signaling pathway		GO:0005887//integral component of plasma membrane;GO:0016021//integral component of membrane;GO:0097197//tetraspanin-enriched microdomain;GO:0005886//plasma membrane;GO:0005925//focal adhesion	Hs5729941	502.3	4.5e-142	KOG3882	Tetraspanin family integral membrane protein	R	General function prediction only	POORLY CHARACTERIZED	K17350|1|2.0e-140|502.3|rbb:108522577|tetraspanin-9
sp|O75955|FLOT1_HUMAN			17.908482400906735	19.114971267419257			17.792193583603865		18.52401995730687	19.25076309714633				19.76658293700984	20.713645515201947	18.22501681923254	21.97021067144719	17.090783704711207				18.17334353917962	17.537485326791277							17.397969097886893	19.522636893500238	17.434831672039127	18.94129589147635		19.24543022258749		17.48183714226765	18.4940294596224	18.633216668510208			19.013197263709376					21.169242209095778	18.250595496018832	19.34249625623042	19.1464024001294	16.759871905742717	19.27152033478036	18.3156595576139		20.20321756775428		19.333479324180104		17.829270722741065				18.26393526123413	17.014219458421117			19.809008854408557			19.905842617357283	18.653339155235685				18.51626449797616		19.307014634431216			18.34312069216241		18.35596611006121		17.003912420940605	17.893374801828514	19.594238502592678	19.769011355057582		19.833809983519565	19.26974091113566	18.29097110493526		17.153447111812422	18.818644907336893	18.27236465179841		18.64572245641171	18.22182601605545		19.00060612152976		21.531724541426843	19.67353323260909	19.255654946875268	19.906344123157137	19.863668261108756	19.478978573138253	19.751185069503087	18.08296306961185	18.121001536467517	GO:0034116//positive regulation of heterotypic cell-cell adhesion;GO:0033227//dsRNA transport;GO:1901890//positive regulation of cell junction assembly;GO:0002090//regulation of receptor internalization;GO:1903044//protein localization to membrane raft;GO:0050821//protein stabilization;GO:0001765//membrane raft assembly;GO:0035023//regulation of Rho protein signal transduction;GO:0044854//plasma membrane raft assembly;GO:0032092//positive regulation of protein binding;GO:0051260//protein homooligomerization;GO:0048643//positive regulation of skeletal muscle tissue development;GO:0022617//extracellular matrix disassembly;GO:0032728//positive regulation of interferon-beta production;GO:0034141//positive regulation of toll-like receptor 3 signaling pathway;GO:0007409//axonogenesis;GO:0072659//protein localization to plasma membrane;GO:0032226//positive regulation of synaptic transmission, dopaminergic;GO:0060355//positive regulation of cell adhesion molecule production;GO:0071360//cellular response to exogenous dsRNA;GO:2000049//positive regulation of cell-cell adhesion mediated by cadherin;GO:0001934//positive regulation of protein phosphorylation;GO:0070528//protein kinase C signaling;GO:1901741//positive regulation of myoblast fusion;GO:0045807//positive regulation of endocytosis;GO:0034976//response to endoplasmic reticulum stress;GO:0001819//positive regulation of cytokine production	GO:0002020//protease binding;GO:0035255//ionotropic glutamate receptor binding;GO:0046982//protein heterodimerization activity	GO:0005911//cell-cell junction;GO:0005901//caveola;GO:0005925//focal adhesion;GO:0008180//COP9 signalosome;GO:0070062//extracellular exosome;GO:0016600//flotillin complex;GO:0031410//cytoplasmic vesicle;GO:0016021//integral component of membrane;GO:0016020//membrane;GO:0005815//microtubule organizing center;GO:0030864//cortical actin cytoskeleton;GO:0034451//centriolar satellite;GO:0042383//sarcolemma;GO:0042470//melanosome;GO:0030027//lamellipodium;GO:0044291//cell-cell contact zone;GO:0016323//basolateral plasma membrane;GO:0005913//cell-cell adherens junction;GO:0005886//plasma membrane;GO:0045121//membrane raft;GO:0005765//lysosomal membrane;GO:0001931//uropod;GO:0005768//endosome;GO:0005769//early endosome	Hs5031699	809.7	2.4e-234	KOG2668	Flotillins	UZ	Intracellular trafficking, secretion, and vesicular transport;Cytoskeleton	CELLULAR PROCESSES AND SIGNALING;CELLULAR PROCESSES AND SIGNALING	K07192|1|1.0e-232|809.7|hsa:10211|flotillin
sp|O75962|TRIO_HUMAN	22.723301971477586	22.8890465461156	22.570773426471423		23.10690209960801							23.58368391152981						23.59525828027521		23.85769794165689	23.658677538725254	23.446969767337148	22.764027267490796				23.934987324081906		23.975479888179507		23.95335244888091	23.642918316242834					23.639618723178963		23.87336531142468	23.341476521330403		23.43996225443444						22.56351252376817		22.86254775601049	23.330229090201552	23.74076148203892																												22.828459545909677												23.82797730122317	22.941593507536755						23.4156178776781				24.0475913750884	23.09499626464465		23.062572900828727					GO:0051056//regulation of small GTPase mediated signal transduction;GO:0043065//positive regulation of apoptotic process;GO:0045599//negative regulation of fat cell differentiation;GO:0035023//regulation of Rho protein signal transduction;GO:0007185//transmembrane receptor protein tyrosine phosphatase signaling pathway	GO:0005089//Rho guanyl-nucleotide exchange factor activity;GO:0005085//guanyl-nucleotide exchange factor activity;GO:0004674//protein serine/threonine kinase activity;GO:0005524//ATP binding	GO:0005829//cytosol	Hs6005922_1	4487.6	0	KOG4240	Multidomain protein, contains SPEC repeats, PH, SH3, and separate rac-specific and rho-specific guanine nucleotide exchange factor domains	T	Signal transduction mechanisms	CELLULAR PROCESSES AND SIGNALING	K08810|1|0.0e+00|6191.3|hsa:7204|triple functional domain protein [EC:2.7.11.1]
sp|O75964|ATP5L_HUMAN											19.22034802146202					20.47219706594359	19.49642972329706					21.64734959348666																																								18.52743701672797													18.619104795697016												18.96804166210422									20.45610256770291				17.661686584286134		20.690837792002903	19.362200157774453		19.11649514688232	19.492700505801437					GO:0015986//ATP synthesis coupled proton transport;GO:0099132//ATP hydrolysis coupled cation transmembrane transport;GO:0042407//cristae formation;GO:0042776//mitochondrial ATP synthesis coupled proton transport;GO:0006754//ATP biosynthetic process	GO:0022857//transmembrane transporter activity;GO:0016887//ATPase activity;GO:0015078//hydrogen ion transmembrane transporter activity	GO:0070062//extracellular exosome;GO:0000276//mitochondrial proton-transporting ATP synthase complex, coupling factor F(o);GO:0005739//mitochondrion;GO:0005743//mitochondrial inner membrane;GO:0005753//mitochondrial proton-transporting ATP synthase complex	Hs21359882	204.9	6.5e-53	KOG4103	Mitochondrial F1F0-ATP synthase, subunit g/ATP20	C	Energy production and conversion	METABOLISM	K02140|1|2.8e-51|204.9|rro:104665576|F-type H+-transporting ATPase subunit g
sp|O75970|MPDZ_HUMAN																																																																																																						22.05883405959553	18.414693621733807								GO:0016032//viral process;GO:0007155//cell adhesion	GO:0008022//protein C-terminus binding	GO:0005737//cytoplasm;GO:0016324//apical plasma membrane;GO:0031410//cytoplasmic vesicle;GO:0016327//apicolateral plasma membrane;GO:0030425//dendrite;GO:0045211//postsynaptic membrane;GO:0014069//postsynaptic density;GO:0043220//Schmidt-Lanterman incisure;GO:0005923//bicellular tight junction	Hs4505231	3974.1	0	KOG3528	FOG: PDZ domain	S	Function unknown	POORLY CHARACTERIZED	K06095|1|0.0e+00|4043.8|hsa:8777|multiple PDZ domain protein
sp|O75995|SASH3_HUMAN																																																																																																	18.260246801380248					16.530014411478277			20.034588111777936			19.040502555203197			GO:0032760//positive regulation of tumor necrosis factor production;GO:0043372//positive regulation of CD4-positive, alpha-beta T cell differentiation;GO:0048873//homeostasis of number of cells within a tissue;GO:0030890//positive regulation of B cell proliferation;GO:0032743//positive regulation of interleukin-2 production;GO:0042102//positive regulation of T cell proliferation;GO:0032733//positive regulation of interleukin-10 production;GO:0032729//positive regulation of interferon-gamma production;GO:0032753//positive regulation of interleukin-4 production;GO:0002726//positive regulation of T cell cytokine production;GO:0046622//positive regulation of organ growth;GO:0002639//positive regulation of immunoglobulin production		GO:0005737//cytoplasm;GO:0005634//nucleus	Hs9506363	762.7	2.9999999999999998e-220	KOG4384	Uncharacterized SAM domain protein	R	General function prediction only	POORLY CHARACTERIZED	K10356|1|3.1e-07|60.5|hmg:101237855|myosin I!K04438|3|7.7e-06|55.8|tut:107360227|proto-oncogene C-crk
sp|O76003|GLRX3_HUMAN	20.432261464596326			19.93769503957866			20.15554330955323			20.639486517906708					20.84064365668138	21.08281979425757	18.796569911309337	19.618345039133136	20.32431301038568	18.59320679404371	19.304421604852813	19.68792813661384			20.154046132286023		19.1471052250062		20.189925445299806	19.788249243817848	20.13632315908083	19.484193046542472	19.96655594724066	19.906096078180852	19.640326519419943	19.53879705077818			19.756220140285333		19.065516807647445	19.51883695190636					19.81957320453323		20.29773992296717	19.87143509796992	20.718755896256425	20.083396300174524	20.31102714164031		19.066960565049545	19.019268526659527	19.484025887743478	20.128620605820167	20.091760187189028	20.08570858498471		19.392552118251714			18.92788228885925	20.336151293005468	20.67559026337636	20.06219688734793	19.0382438799852					19.163232279569844	20.231359714669665				19.655318799332854	19.0382349423415		20.28543841664523						20.29365447819621	19.982279463942728	18.8283180012274	20.170241996165142		20.441351878152748		20.145421902247435	18.340441233932832	18.235312314129494	20.568040562183118	19.85820299523476	19.49234238639342	20.238568683969326	21.264818557789933		19.155395366024	20.50184920731281	20.293978408232025		19.565043348829903			GO:0097428//protein maturation by iron-sulfur cluster transfer;GO:0010614//negative regulation of cardiac muscle hypertrophy;GO:0045454//cell redox homeostasis;GO:0002026//regulation of the force of heart contraction;GO:0044571//[2Fe-2S] cluster assembly	GO:0046872//metal ion binding;GO:0005080//protein kinase C binding;GO:0042802//identical protein binding;GO:0003723//RNA binding;GO:0051536//iron-sulfur cluster binding;GO:0009055//electron transfer activity;GO:0015035//protein disulfide oxidoreductase activity	GO:0070062//extracellular exosome;GO:0005634//nucleus;GO:0005623//cell;GO:0030425//dendrite;GO:0005829//cytosol;GO:0030018//Z disc;GO:0005938//cell cortex	Hs5730104	665.2	5.7e-191	KOG0911	Glutaredoxin-related protein	O	Posttranslational modification, protein turnover, chaperones	CELLULAR PROCESSES AND SIGNALING	K15216|1|3.4e-37|159.8|tsp:Tsp_09255|RNA polymerase I-specific transcription initiation factor RRN3!K07390|3|1.4e-22|111.3|loa:LOAG_09509|monothiol glutaredoxin
sp|O76009|KT33A_HUMAN																		17.166655764206624						18.218346037454207												17.950937557452594			19.159948873698266				19.156825350379886		18.045549099206287							16.50931336856389		18.271835775319797								19.823167388402265	19.398491173740776										19.6289291262503																						18.089930317242327																GO:0031424//keratinization;GO:0070268//cornification	GO:0005198//structural molecule activity	GO:0005615//extracellular space;GO:0005829//cytosol;GO:0005882//intermediate filament	Hs22056298	209.5	9.999999999999999e-54	KOG0508	Ankyrin repeat protein	R	General function prediction only	POORLY CHARACTERIZED	K07604|1|1.1e-204|716.5|sbq:101051905|type I keratin, acidic
sp|O76021|RL1D1_HUMAN	18.866820163342737		18.69666586121017							19.352610038125725		19.067302216306697	18.388050668851683			20.12357629713069		18.38849337468361	17.735941282835107																						19.56128765457682								18.51141805854568	19.114124960666704																									15.398477024448743		19.00753138815832																	17.39496461072027								17.163989178559913			20.443097702806156	18.397709875006388		20.206842151117574			GO:2000772//regulation of cellular senescence;GO:0000470//maturation of LSU-rRNA;GO:0032880//regulation of protein localization;GO:0042981//regulation of apoptotic process;GO:0001649//osteoblast differentiation	GO:0048027//mRNA 5'-UTR binding;GO:0045296//cadherin binding;GO:0003730//mRNA 3'-UTR binding;GO:0003723//RNA binding	GO:0005730//nucleolus;GO:0016020//membrane;GO:0030686//90S preribosome	Hs22069700	560.5	2.9e-159	KOG1685	Uncharacterized conserved protein	S	Function unknown	POORLY CHARACTERIZED	K14775|1|1.9e-278|961.8|hsa:26156|ribosome biogenesis protein UTP30
sp|O76031|CLPX_HUMAN	19.96069189350499	20.15619931829045	19.07997981200443	19.30298631639208	19.87299892461731	20.68399674310754	19.633720669652035	21.592819127397124	19.641549810479702	19.42789739761934	20.564695544805726		20.41190818348633		20.281047703354293	20.22875699513025		19.60849241996744	20.15250103621977	18.59951437468559	20.483403985365744	19.816778851535854	20.384533740134227		20.93598720640354	20.48855187682253	20.46196709836026	20.75918498276281	19.848382325849155	20.402706403178332	19.046323873577617	19.412460164981653	20.303385297260405	20.80881130302841		20.245441167773556	20.211528956565555	20.771008210980817	20.434174796757667	20.329041546857397	20.93564970178521	19.797987784334516	19.45820795588944	19.081170705495698	19.72485629242225	20.1061183491316	19.429148450472606	20.166955933726364	19.74057616537129	19.585517467961644	20.87113822215181	19.13459384495888	20.338714777464595	19.386644335839524	19.532393833300137	20.051658139364555	20.479986694884698	19.335690805024644	19.790965113866964	19.889188237424683	21.06726918839366	20.18432451469008		17.82928201795472		20.254023903602924	20.287778926737545	19.54665746126664	20.296255595285125	20.733140970224643	20.436325855213248	20.018569374371666	19.35220957760899	20.63129146118536	20.07394146427485	21.2834761886035	20.016550068930368			19.77051023689901	20.214326607240608		20.54833554843299	19.288422221875454	19.05118471065209	20.28826603774885	19.746253470765694	19.955214781811165	19.959188172540912		19.3926065994833	19.92533428721929	20.456415763306705	19.78245670218839	20.06516811085438		19.33789665630512	20.166778821783872	19.866093123537752	20.022456217697005	19.871940411377263	20.12097329335315	21.14319624112525	19.90227016379909	20.550602931380062	21.59866705009468	20.25163366285484	21.04147989352964	21.599400571283404	21.6936678471542	GO:0006457//protein folding;GO:0051603//proteolysis involved in cellular protein catabolic process;GO:0046034//ATP metabolic process;GO:0030163//protein catabolic process;GO:0006508//proteolysis	GO:0004176//ATP-dependent peptidase activity;GO:0046872//metal ion binding;GO:0016504//peptidase activator activity;GO:0051082//unfolded protein binding;GO:0016887//ATPase activity;GO:0008233//peptidase activity;GO:0005524//ATP binding	GO:0009841//mitochondrial endopeptidase Clp complex;GO:0005829//cytosol;GO:0005739//mitochondrion;GO:0005654//nucleoplasm;GO:0005743//mitochondrial inner membrane;GO:0005759//mitochondrial matrix;GO:0042645//mitochondrial nucleoid;GO:0009368//endopeptidase Clp complex	Hs7242140	1250	0	KOG0745	Putative ATP-dependent Clp-type protease (AAA+ ATPase superfamily)	O	Posttranslational modification, protein turnover, chaperones	CELLULAR PROCESSES AND SIGNALING	K03544|1|0.0e+00|1250.0|hsa:10845|ATP-dependent Clp protease ATP-binding subunit ClpX
sp|O76039|CDKL5_HUMAN					16.185096708107128																	17.757125820407055			16.817652760016514	18.33950181161821			18.394376534135606																																																											17.003037959730342								18.287848360413403								18.6112655766706							GO:0050775//positive regulation of dendrite morphogenesis;GO:0006468//protein phosphorylation;GO:0043547//positive regulation of GTPase activity;GO:0050773//regulation of dendrite development;GO:0046777//protein autophosphorylation;GO:0045773//positive regulation of axon extension;GO:0060999//positive regulation of dendritic spine development;GO:0001764//neuron migration	GO:0016301//kinase activity;GO:0004674//protein serine/threonine kinase activity;GO:0048365//Rac GTPase binding;GO:0004672//protein kinase activity;GO:0005524//ATP binding	GO:0032839//dendrite cytoplasm;GO:0005634//nucleus;GO:0032587//ruffle membrane;GO:0005654//nucleoplasm;GO:0045202//synapse;GO:0048471//perinuclear region of cytoplasm;GO:0044294//dendritic growth cone;GO:0005829//cytosol	Hs4507281	1819.7	0	KOG0593	Predicted protein kinase KKIAMRE	R	General function prediction only	POORLY CHARACTERIZED	K08824|1|0.0e+00|1936.4|pon:100447427|cyclin-dependent kinase-like [EC:2.7.11.22]
sp|O76071|CIAO1_HUMAN	21.795205112618586		18.73303962537703	19.534551984731237			18.607223981147943	19.28208809027707	19.26252266968721	22.148005107466037	19.65747280351664	19.839648476047888	19.33305297027376	17.59173834033065	18.054536145920927	22.146449280706133	18.71620497850105	19.170053568211063	18.346095348188616	17.501378044403765	18.89542778395592	19.231035729990307	19.59966078038213	17.76428281183594	19.71528370575656	18.347481779265507	17.5328933182262	18.43285350148552	18.679495393439737	20.07247983999542	19.007104015097728	18.558479928662106	19.997718553729825	19.40626547106205	19.660062555225167	19.100598336303285	19.183656501112303		19.76934314252034	18.600842445308533	18.139884079333477	18.90644122106209	18.020735460528652	18.51349315708127		20.473374398471485	19.504087916697355	19.654435464709504	19.852437511799977	19.63500866448912	20.352583220381256	20.083923363723105	19.3879696322254	19.208374748486417	18.339905818382743	19.237499152159284	20.10437997820086	18.835701711762056	20.5623454918674	20.097460489142136	18.94926729517105	19.44071519778363	20.38773647286793	18.37111855305788	19.07239173958197	18.39525331870361	19.645705150389453		18.669323166268992	17.894116048114334	17.919592399187437		17.98040418151687		20.94436430854354	17.02151056141911	19.085303621294536		19.428171062003607	18.44929501623916		18.93117137405717	18.511711881829903	18.867905750124716	17.394557930829503	18.49060005699284	17.945577947673538	17.8589643276339		19.298372735388508	20.0061016035765		19.74196477908821	19.38939403451061	19.549589624885243	19.983097094427915	19.34080875685685	18.56939899547288		18.778187995677424		21.0596281205556			22.655028320735664	20.804628087507776	19.033674317344264	21.13950009070693	18.41546089917744		GO:0008284//positive regulation of cell proliferation;GO:0016226//iron-sulfur cluster assembly;GO:0006357//regulation of transcription from RNA polymerase II promoter;GO:0007059//chromosome segregation		GO:0071817//MMXD complex;GO:0097361//CIA complex	Hs4757988	733	2.2000000000000004e-211	KOG0645	WD40 repeat protein	R	General function prediction only	POORLY CHARACTERIZED	K16794|1|4.2e-27|126.3|smm:Smp_129340|platelet-activating factor acetylhydrolase IB subunit alpha!K04508|5|2.1e-26|124.0|tng:GSTEN00014964G001|transducin (beta)-like 1
sp|O76074|PDE5A_HUMAN	19.43394974169905										20.85587624719526						20.70012679787927	23.02326437524116		21.528983144795315											19.493232814935745																						21.287043537049527										23.40442297231416	18.61974109744852						17.66642007834896					17.301903153085078				21.615469304871592					19.139352170027173		21.729092993517305	20.69338386386937	21.7770004506797	21.3699934796004					20.268474869317505						18.931150098444988		21.83671045525549	20.36293376938276		18.887155970207136	20.415572385302468	19.471499598311382	20.037505091167567	18.49466623575147		GO:0010613//positive regulation of cardiac muscle hypertrophy;GO:0030823//regulation of cGMP metabolic process;GO:0043406//positive regulation of MAP kinase activity;GO:0055118//negative regulation of cardiac muscle contraction;GO:0055119//relaxation of cardiac muscle;GO:0007165//signal transduction;GO:0042130//negative regulation of T cell proliferation;GO:0046069//cGMP catabolic process;GO:0060282//positive regulation of oocyte development	GO:0030553//cGMP binding;GO:0046872//metal ion binding;GO:0004114//3',5'-cyclic-nucleotide phosphodiesterase activity;GO:0047555//3',5'-cyclic-GMP phosphodiesterase activity	GO:0005829//cytosol	Hs4505667	1763	0	KOG3689	Cyclic nucleotide phosphodiesterase	T	Signal transduction mechanisms	CELLULAR PROCESSES AND SIGNALING	K13762|1|0.0e+00|1764.6|hsa:8654|cGMP-specific 3',5'-cyclic phosphodiesterase [EC:3.1.4.35]
sp|O76094|SRP72_HUMAN	22.562935934254583	20.09081093349039	20.0124633658635	18.846786117418805	20.27097288765968		19.35818333059946	19.9662770469151		21.862577835447407		20.689709864942756	19.94959118261513	19.753207512226503	20.339188297651656	22.13727508180972		20.002502558959296	20.040131197267176	19.798326594287666	19.64416940747365	19.203693589241297		20.06737555630784	19.470475878676595	19.336719238564303		19.596061838217896			21.358261291115745		19.322770455730552	19.704919768677144	20.198449661306807		22.06281065623175		19.342722896404567		21.090672626092854	20.749882009097306	20.18093116996772		19.39632230385776	21.22196778271138	19.353285429792003		20.43964230548137	20.47017735301796	20.24833903875333	20.74255180427637	20.162149228995524	19.139342849933044	19.501902112938275	20.317578376453763	19.863766137658484		20.78472350496014	21.120295098300847	20.1394717077091	20.6381622397106	18.67858003918726	20.07997303042664	20.525795402944432	18.615834154428686				20.565599875000984		18.89613704734149			20.77800289619086		21.4176964525407						18.88397770125332					18.391115274089085				20.50070773071749		19.223972585861976	19.5319369628166	20.169025577290963	20.13873671522043	20.13309107261312		20.154172270869186		21.206309310092703	18.788750061812024	22.840304146874136	21.380095415320376	20.91220312241962		21.5593777624955		20.26903172823747	GO:0042493//response to drug;GO:0006614//SRP-dependent cotranslational protein targeting to membrane;GO:0006616//SRP-dependent cotranslational protein targeting to membrane, translocation	GO:0005047//signal recognition particle binding;GO:0030911//TPR domain binding;GO:0008312//7S RNA binding;GO:0003723//RNA binding;GO:0043022//ribosome binding	GO:0005786//signal recognition particle, endoplasmic reticulum targeting;GO:0005783//endoplasmic reticulum;GO:0048500//signal recognition particle;GO:0005829//cytosol	Hs5902124	1327.4	0	KOG2376	Signal recognition particle, subunit Srp72	U	Intracellular trafficking, secretion, and vesicular transport	CELLULAR PROCESSES AND SIGNALING	K03108|1|0.0e+00|1327.4|ptr:461308|signal recognition particle subunit SRP72
sp|O94766|B3GA3_HUMAN								17.032605068841587		18.60122303184992	18.07171322160514						17.510959561164853						17.1005930484158										16.23057953820223	17.62322361184288								16.778071450300153											17.12954388073673				17.646464461405934		17.800790232133178						18.077702103808967		18.17936132966056								17.491992653317464			18.194723243468133	18.377440004750323			19.266437883970475	17.637526114777955						17.015431061189986						18.151817819631017				16.31359177718017		16.257625551299757	16.383085960399537	17.64065655535834	19.414650553796765	17.721077135361586		18.56642945105794	19.48179172440337	17.593386709570115		GO:0030204//chondroitin sulfate metabolic process;GO:0005975//carbohydrate metabolic process;GO:0006486//protein glycosylation;GO:0090316//positive regulation of intracellular protein transport;GO:0015012//heparan sulfate proteoglycan biosynthetic process;GO:0043085//positive regulation of catalytic activity;GO:0050651//dermatan sulfate proteoglycan biosynthetic process;GO:0030203//glycosaminoglycan metabolic process;GO:0050650//chondroitin sulfate proteoglycan biosynthetic process;GO:0006024//glycosaminoglycan biosynthetic process	GO:0046872//metal ion binding;GO:0015020//glucuronosyltransferase activity;GO:0015018//galactosylgalactosylxylosylprotein 3-beta-glucuronosyltransferase activity;GO:0072542//protein phosphatase activator activity	GO:0005794//Golgi apparatus;GO:0070062//extracellular exosome;GO:0005801//cis-Golgi network;GO:0016021//integral component of membrane;GO:0016020//membrane;GO:0000139//Golgi membrane	Hs12408654	683.7	1.5000000000000002e-196	KOG1476	Beta-1,3-glucuronyltransferase B3GAT1/SQV-8	O	Posttranslational modification, protein turnover, chaperones	CELLULAR PROCESSES AND SIGNALING	K10158|1|6.7e-195|683.7|hsa:26229|galactosylgalactosylxylosylprotein 3-beta-glucuronosyltransferase 3 [EC:2.4.1.135]
sp|O94768|ST17B_HUMAN										18.648984828014527			17.34436279774547			19.45082920962894										15.84259505723844		17.316639496400835									16.391869435526672												18.13202605095164			16.322421549681124																16.181571880172502									18.16473893424177		18.255637520157784												17.009389649446703		17.93208869109106	18.2144595311517											22.024891195083995		17.677329472092826	19.46017365983585			GO:0006468//protein phosphorylation;GO:0006915//apoptotic process;GO:2000271//positive regulation of fibroblast apoptotic process;GO:0035556//intracellular signal transduction;GO:0046777//protein autophosphorylation	GO:0004672//protein kinase activity;GO:0004674//protein serine/threonine kinase activity;GO:0005524//ATP binding	GO:0015629//actin cytoskeleton;GO:0005793//endoplasmic reticulum-Golgi intermediate compartment;GO:0005634//nucleus;GO:0005886//plasma membrane	Hs4758194	749.6	2.5e-216	KOG0032	Ca2+/calmodulin-dependent protein kinase, EF-Hand protein superfamily	T	Signal transduction mechanisms	CELLULAR PROCESSES AND SIGNALING	K08804|1|1.1e-214|749.6|hsa:9262|serine/threonine kinase 17 [EC:2.7.11.1]
sp|O94769|ECM2_HUMAN	23.682770981396978	20.649085359176105	20.289434751924865	22.89406795510813	22.95079438048896	20.5154959654197	24.793672928182623	23.189928682682165	22.73950316792793	24.15956921716305	23.53578055378588	20.859260418912964	23.738675840092	22.65637522058831	20.777133501939304	23.15888221356836	23.98262693313941	22.468167908259367	21.852300045112624	20.645992366505293	23.475726938098	22.91466094555865	21.855498996534376	19.49029371839689	24.42610907271916	23.03522900416795	21.277472960687422	23.569853524899784	23.66148692446414	22.52558254549104	24.288553343543835	20.540536345944687	25.10018026886635	22.06838438128129	22.34792127055034	23.60804160083421	23.069524296276096	20.67042096268784	21.426927034522787	23.098247866876772		21.48844150748137	23.70748975659456	24.11378550591876	22.39986408254419	22.78123841334757	21.59611622745497	19.81596537323654	23.031036883536885	22.6605281345918	21.23556746777785	22.06109046325758	25.228156197641017	22.096064020475318	23.059921688830475	23.193438020571747	23.151158280841752	20.746907030667597	24.79263594655211	25.238866971836583	22.77874306382023	19.990534628173958	21.72452174711107	23.889652195952223	21.81687434852467	25.071459230415417	24.25831460091419	23.989230728531	25.01789453530951	22.43573400294221	20.43839859720521	19.66879254110596	24.315035383425972	20.46218867963309	22.15175783260694	23.45968789360093	21.690263573679363	25.6823986815894	24.112199879292348	23.65374584757304	26.14314367815848	23.92021034082645	25.909741772468703	20.99057369152564	21.48111647116835	21.16709388383892	23.47959384732673	23.688626135480025	18.88309525883547	20.84908892393609	21.79619083985656	22.28784254450532	25.33687883755832	22.712207359559603	22.63079943894932	22.84716039678058	22.87232178364815	22.64709105438421	24.88067924740632	24.30951391386218	25.27261730191287	24.03961769582288	24.1704952981854	23.65960961647214	23.12044912854192	25.25844204912548	23.317441459531537	24.33440199032895	24.70074230633857	25.25975016986112	GO:0010811//positive regulation of cell-substrate adhesion;GO:0007160//cell-matrix adhesion;GO:0030198//extracellular matrix organization	GO:0005178//integrin binding;GO:0070052//collagen V binding;GO:0008201//heparin binding	GO:0005614//interstitial matrix;GO:0005615//extracellular space;GO:0005578//proteinaceous extracellular matrix	Hs4557543	1414.1	0	KOG0619	FOG: Leucine rich repeat	R	General function prediction only	POORLY CHARACTERIZED	K08119|1|0.0e+00|1414.1|hsa:1842|extracellular matrix protein 2
sp|O94776|MTA2_HUMAN										19.126191557054472		21.09057419629583				21.20776218427277		18.979706573570567				20.02407706364112												16.533945660986976															18.66445589674706															17.971885514465352																	22.133610046479145	18.22993143108017																				21.97916368546142		19.537598564325645	22.277383207388983	20.3760181389996		21.419369516799016			GO:0006306//DNA methylation;GO:0000122//negative regulation of transcription from RNA polymerase II promoter;GO:0043044//ATP-dependent chromatin remodeling;GO:0010762//regulation of fibroblast migration;GO:0045944//positive regulation of transcription from RNA polymerase II promoter;GO:1901796//regulation of signal transduction by p53 class mediator;GO:0006333//chromatin assembly or disassembly	GO:0031492//nucleosomal DNA binding;GO:0008270//zinc ion binding;GO:0004407//histone deacetylase activity;GO:0000989//transcription factor activity, transcription factor binding;GO:0042826//histone deacetylase binding;GO:0043565//sequence-specific DNA binding;GO:0001103//RNA polymerase II repressing transcription factor binding;GO:0001085//RNA polymerase II transcription factor binding;GO:0044212//transcription regulatory region DNA binding;GO:0003700//DNA binding transcription factor activity;GO:0000976//transcription regulatory region sequence-specific DNA binding;GO:0003682//chromatin binding	GO:0016020//membrane;GO:0005634//nucleus;GO:0005654//nucleoplasm;GO:0043234//protein complex;GO:0000118//histone deacetylase complex;GO:0000790//nuclear chromatin;GO:0016581//NuRD complex;GO:0005667//transcription factor complex	Hs14141170	1345.5	0	KOG3554	Histone deacetylase complex, MTA1 component	B	Chromatin structure and dynamics	INFORMATION STORAGE AND PROCESSING	K11660|1|0.0e+00|1345.5|hsa:9219|metastasis-associated protein MTA
sp|O94804|STK10_HUMAN	21.66878889263261	19.3347318018044	20.76741100206996	19.16752220488225	19.77602440961881	19.74771577917192	20.668667376988974	20.37145350084222	19.51178687332191	22.36364057527203	20.906507749866936	21.176040800866936	21.201581500841908	19.99273991890317	20.586094148697264	23.221576565436862	20.19868102577366	20.753935217895226	20.343628679850475		21.155074515447776	20.2089086347769	19.1813460133239	20.61697722463672	20.262895951074096	20.041133983915977		20.31605857607713		20.041690509532764	21.02605529830183	19.10886169840989	20.352393975740508	19.781943588946383	20.6736170863994	19.56886459628109	20.705637537429663	18.46051209051656	20.9028207441593	19.267338140566583	22.274349456505625	20.780440617989587	21.60780579688738	19.868606498780142	19.82910887044639	20.48969711492937	20.161478550352005	20.38528595224673	22.78545416957056	19.439883568611208	20.04142881764285	21.06858577786542	20.41893799003253	19.822101306422088		20.43192924342669	20.98445775427409	19.85577748852672	20.855298528079764	19.454997591084958	19.701500842110093	19.95540936448539	19.869931547097377	20.455108049289347	19.48739596905924	20.64591747634871	20.513009690551677	19.30780709287164	19.0428551318272	20.99100116699616	21.35094619570407	20.019370490692054		19.284628443627103	21.91953548444282	20.78093186319624	22.966061923453854	19.49681267837795	20.709884471276307	19.64642918825037	19.48772420200714	20.10193697449704	19.29899338016489	20.854697142972316	19.888200586946542	20.32385100464905	18.92445814299905	18.46906392009363	20.61691022663716	19.6988674009199	20.085819309573363	20.32523224339153	20.49971775873257	20.288746115960507	20.410592663076898	20.84539058976848	20.56642759028333	20.61710499311721	19.472983429526675	19.92683949420892		22.82753277828873	19.96501161247322	20.75801102601777	24.359040390862525	22.35262991954445	20.242003131120907	22.55733936470682		19.55660707844559	GO:0006468//protein phosphorylation;GO:2000401//regulation of lymphocyte migration;GO:0042981//regulation of apoptotic process;GO:0007346//regulation of mitotic cell cycle;GO:0043312//neutrophil degranulation;GO:0031098//stress-activated protein kinase signaling cascade;GO:0023014//signal transduction by protein phosphorylation;GO:0071593//lymphocyte aggregation;GO:0032147//activation of protein kinase activity;GO:0046777//protein autophosphorylation;GO:0007049//cell cycle	GO:0042802//identical protein binding;GO:0004674//protein serine/threonine kinase activity;GO:0005524//ATP binding;GO:0042803//protein homodimerization activity	GO:0005737//cytoplasm;GO:0070062//extracellular exosome;GO:0035579//specific granule membrane;GO:0005886//plasma membrane	Hs5174701	1914	0	KOG0579	Ste20-like serine/threonine protein kinase	T	Signal transduction mechanisms	CELLULAR PROCESSES AND SIGNALING	K08837|1|0.0e+00|1914.0|hsa:6793|serine/threonine kinase 10 [EC:2.7.11.1]
sp|O94813|SLIT2_HUMAN	20.85968995084634	20.66493333439876		20.278843065806928	18.64779804024377		20.13582296968281	20.968042777363465	19.820817905176703	19.62142595525244	19.842538524629955	21.629646769197773	19.86771438449445	20.69714856699958	20.71902914192161	20.56430074129468	19.314780904202472	20.85242379041902		21.37576792848381	19.496168002152857	20.467063164017443		19.591820957501454	20.588871412589132			20.27090743134742	19.76492586543645	20.67655617885772	20.5116353347369	20.647575482496578	19.56258010437562	20.40381373749697	20.92226180727012	19.99073267904033	19.417345424581875	21.41040189757376	20.66958203191202	20.242845171250064	20.625765677382475	20.81767861281784	19.88329935638673	19.66598160549969	20.83971213780609	20.109958264407965	19.154649789770374	20.575482034348244	19.985455961422826	20.678596994442724	20.140289198106984	19.81034925099435	20.96280374207971	19.226519645406377	16.739136849065073	20.29752780930361	20.42948756757818	19.916846617825836	21.249866959298046	19.95213920890493	21.270922272164658	20.857891152078828	20.11252950186105	19.857570351458847	20.168636150382955	20.83211159563938	20.092034320636376	19.39964562559233	19.490692601234016			20.29585987176685		20.588791358614703	20.787313279417525	19.55128339416355	20.03877845558977	21.63999662253089	20.48590036216572	21.175660964008056	19.78350918432777	20.58607106667184		19.455674120642467		19.32282486650906		20.68937359593041	19.78963167404148		20.21811975362655	19.689457073188933	19.369711314398295	19.912551009829983	19.98655535804041	20.3561052649384	20.072195290764096	19.769479152358794	20.345964731570877	18.781454659650567	20.314709154326017	18.806963179885432	19.94251615151577	21.254457117494024		19.58496613516752		18.766119470918		19.82178608694009	GO:0030308//negative regulation of cell growth;GO:0014912//negative regulation of smooth muscle cell migration;GO:0048754//branching morphogenesis of an epithelial tube;GO:0051414//response to cortisol;GO:0035385//Roundabout signaling pathway;GO:0008045//motor neuron axon guidance;GO:0007411//axon guidance;GO:0050929//induction of negative chemotaxis;GO:0090024//negative regulation of neutrophil chemotaxis;GO:0090027//negative regulation of monocyte chemotaxis;GO:0030837//negative regulation of actin filament polymerization;GO:0048846//axon extension involved in axon guidance;GO:0090288//negative regulation of cellular response to growth factor stimulus;GO:0043065//positive regulation of apoptotic process;GO:0071676//negative regulation of mononuclear cell migration;GO:0021972//corticospinal neuron axon guidance through spinal cord;GO:0070100//negative regulation of chemokine-mediated signaling pathway;GO:0031290//retinal ganglion cell axon guidance;GO:0002042//cell migration involved in sprouting angiogenesis;GO:0030336//negative regulation of cell migration;GO:0001657//ureteric bud development;GO:0090260//negative regulation of retinal ganglion cell axon guidance;GO:0021836//chemorepulsion involved in postnatal olfactory bulb interneuron migration;GO:0071672//negative regulation of smooth muscle cell chemotaxis;GO:0032870//cellular response to hormone stimulus;GO:0050919//negative chemotaxis;GO:0051058//negative regulation of small GTPase mediated signal transduction;GO:0010593//negative regulation of lamellipodium assembly;GO:0010596//negative regulation of endothelial cell migration;GO:0050772//positive regulation of axonogenesis;GO:0071504//cellular response to heparin;GO:0061364//apoptotic process involved in luteolysis;GO:0001933//negative regulation of protein phosphorylation;GO:0002689//negative regulation of leukocyte chemotaxis;GO:0043116//negative regulation of vascular permeability	GO:0005509//calcium ion binding;GO:0005095//GTPase inhibitor activity;GO:0048495//Roundabout binding;GO:0042803//protein homodimerization activity;GO:0043394//proteoglycan binding;GO:0008201//heparin binding;GO:0043237//laminin-1 binding;GO:0042802//identical protein binding	GO:0005737//cytoplasm;GO:0005615//extracellular space;GO:0016020//membrane;GO:0009986//cell surface;GO:0005886//plasma membrane;GO:0070062//extracellular exosome;GO:0005576//extracellular region	Hs4759146	3216.4	0	KOG4237	Extracellular matrix protein slit, contains leucine-rich and EGF-like repeats	WT	Extracellular structures;Signal transduction mechanisms	CELLULAR PROCESSES AND SIGNALING;CELLULAR PROCESSES AND SIGNALING	K06839|1|0.0e+00|3216.4|hsa:9353|slit 2
sp|O94817|ATG12_HUMAN															15.832999879559615																																																																																							18.821828952429158			19.45865575405841						GO:0000422//autophagy of mitochondrion;GO:0016236//macroautophagy;GO:0000045//autophagosome assembly;GO:0006501//C-terminal protein lipidation;GO:0044804//autophagy of nucleus;GO:0045087//innate immune response	GO:0019776//Atg8 ligase activity	GO:0005737//cytoplasm;GO:0034045//phagophore assembly site membrane;GO:0030670//phagocytic vesicle membrane;GO:0005829//cytosol;GO:0005776//autophagosome;GO:0034274//Atg12-Atg5-Atg16 complex	Hs4757758	283.5	1.9e-76	KOG3439	Protein conjugation factor involved in autophagy	O	Posttranslational modification, protein turnover, chaperones	CELLULAR PROCESSES AND SIGNALING	K08336|1|8.4e-75|283.5|hsa:9140|ubiquitin-like protein ATG12
sp|O94819|KBTBB_HUMAN													18.20917971472882																						18.95236018278753														19.41378220779873																												18.290590911664324																		18.21949912702431										21.88151159705721			18.375515609422862			GO:0016567//protein ubiquitination		GO:0031463//Cul3-RING ubiquitin ligase complex	Hs7662260	1267.3	0	KOG1072	FOG: Kelch repeat	R	General function prediction only	POORLY CHARACTERIZED	K10476|1|0.0e+00|1267.3|hsa:9920|kelch repeat and BTB domain-containing protein 11
sp|O94822|LTN1_HUMAN	25.09280449280256	24.107221590901823		24.092191399666675	24.67887925843044	24.814199745637108	24.79263175265884	24.41712329501047	23.461052908865533		23.57444323113562	26.511897976810808	24.60237105398273	24.96446630919594	24.21929237616931	23.8442852710333	24.823771369806057	23.329697864677176	23.563405044588915	25.789975519801224	22.03370766582406	22.41281176166287		25.09858387113439	22.16977596426985	23.36850885926996				22.771329218938664	25.16324451803606	22.16760969725816	25.20985244324505	21.74141932492512	25.07380853724388	22.83058380161184	25.140509380996484			23.30684812061524		24.01476420901302	23.615570288662205	23.12740630138437		24.3450866058757		23.018195140142257	21.412745253746102	22.682055389629635	23.38388394055688	24.559399281254493	22.662645060289563	24.50249864869957	20.172428199846035	21.868428630304216	25.4899431440213	23.781649831995	24.76588585304508	19.4399289886733		25.38929793304393	22.24225769942685	22.65072140698804	25.34818842175596	22.865537789021207	24.115558483657733					24.377749969758224		25.424543600314028	24.022134332951016	22.34451028742338	23.934720847225776		24.01036894968972	23.493172987660103		25.458571993136797	20.43443011080513	23.95615408509328	22.84306603705097	24.994088000400165	24.23457831928944	18.288227838735367	25.09550524542355	23.55352455549083	24.39425419417439			23.78550795253118	24.130376620574594	24.213033496842748	24.38077581467097	24.568028087326603	22.819117863817524	25.28616672005716					21.3721656104604	20.827753581217813		22.920104445576683			GO:0051865//protein autoubiquitination	GO:0061630//ubiquitin protein ligase activity;GO:0008270//zinc ion binding		Hs14780121	2149.8	0	KOG0803	Predicted E3 ubiquitin ligase	O	Posttranslational modification, protein turnover, chaperones	CELLULAR PROCESSES AND SIGNALING	K22377|1|0.0e+00|3460.6|rro:104663654|E3 ubiquitin-protein ligase listerin [EC:2.3.2.27]
sp|O94826|TOM70_HUMAN	19.61336206959835									18.60091796013268	18.71202962088794	18.45326233964945	19.516511629368573			19.47690229012524						19.064192907631824												18.84807055251993										19.13011919228901			17.887433979297743							19.255832793393942					19.538971207213923								18.131117327167303			17.705246278819942													19.09737653891003						17.610484965238733											17.56968646258042		20.38246517592722	19.02972111909685		19.38890901679744	19.32098367698528		19.065007211991983			GO:0006626//protein targeting to mitochondrion;GO:0016236//macroautophagy	GO:0008320//protein transmembrane transporter activity	GO:0070062//extracellular exosome;GO:0016020//membrane;GO:0005739//mitochondrion;GO:0005742//mitochondrial outer membrane translocase complex;GO:0005741//mitochondrial outer membrane;GO:0016021//integral component of membrane	Hs7662673	1213.4	0	KOG0547	Translocase of outer mitochondrial membrane complex, subunit TOM70/TOM72	U	Intracellular trafficking, secretion, and vesicular transport	CELLULAR PROCESSES AND SIGNALING	K17768|1|0.0e+00|1213.4|ggo:101138783|mitochondrial import receptor subunit TOM70
sp|O94832|MYO1D_HUMAN					18.698955931571167	18.265332656422338	19.6089560952716		17.598359662166207	18.51092523816074	18.32902483565632	18.677733989828155					18.58367891056348					19.691916110786323	19.4857872238842	18.623937468267417			17.642544918301567				18.361054122299084	18.91885446182088	19.627406985666948	20.256171414483685	20.15966407213848		18.6863492192058		19.65170078465105			19.859142880330264		18.273489492575937								18.35354906000784											19.9856231043311	17.00783099788222					17.76820799940763	17.671014937491158							19.768578071025697		18.35904462908396	17.80435574558588	18.985545164535683		18.73554723908568	17.836225795823196			19.496681545887537							18.76293180543401	18.50690912038468			19.9594050490246				18.11199821777512	19.050005846266505	18.814728136678607						18.65345967098961	GO:0010923//negative regulation of phosphatase activity;GO:0061502//early endosome to recycling endosome transport;GO:0051641//cellular localization;GO:0030900//forebrain development	GO:0048306//calcium-dependent protein binding;GO:0000146//microfilament motor activity;GO:0051015//actin filament binding;GO:0003774//motor activity;GO:0005524//ATP binding;GO:0030898//actin-dependent ATPase activity;GO:0019904//protein domain specific binding;GO:0005516//calmodulin binding	GO:0030424//axon;GO:0005903//brush border;GO:0044853//plasma membrane raft;GO:0043209//myelin sheath;GO:0031410//cytoplasmic vesicle;GO:0016459//myosin complex;GO:0043005//neuron projection;GO:0043025//neuronal cell body;GO:0005790//smooth endoplasmic reticulum;GO:0016323//basolateral plasma membrane;GO:0030673//axolemma;GO:0070062//extracellular exosome;GO:0005829//cytosol;GO:0097440//apical dendrite;GO:0005768//endosome	Hs22064265	2017.7	0	KOG0164	Myosin class I heavy chain	Z	Cytoskeleton	CELLULAR PROCESSES AND SIGNALING	K10356|1|0.0e+00|2017.7|hsa:4642|myosin I
sp|O94874|UFL1_HUMAN	20.53376007541032		18.7615598520166		19.330840206789794		19.956084761354333	18.528355761337103	19.71513650162751	20.67242038424552	20.232292211536823	20.34043995380282	19.43205785109077		19.41444210365477	21.36657875270004	19.3096938070942	20.137619962398578	19.66467372929212		18.38618775039645	19.786124538279985		19.339424230583944				19.24006886482319		18.956939339624	19.263046579547257		19.142330329380883	19.881058983082763	19.134128039965727		18.792458014086023		20.53664159777092	19.539259554826472	19.482661733230547	17.96584779924276	20.25303629078195	19.413357179201785	20.180443637826027	20.31169388530189		17.267606698659595	21.001835254002188	17.121434251330292		18.59802450229873	18.800048516610467			18.58185974337884	20.336610729822013	17.148671854715992	19.335454931637518	18.002145249801377	18.870193292566604	18.186478631580737	19.329681855111847	20.005246253865863	20.147231944628796	19.40548590798798	18.98883426564604	19.469236636139893		19.385957315553117				20.860899622442545	20.69551152209285	18.50152827004006	21.076224254319825	19.815307652343883	20.06789528050178	21.0138616775758		19.56630169383105		19.61892654961318			19.894412737851617		19.4781915297771			18.511981329316036	19.554862025095137	19.75590278190989	19.48170297203352	19.73664213724236	19.79569038272813	19.39319118659878	18.00857594844397		19.55818933321507	23.281876154254768	19.700470147051227	19.856002425471665	22.156252573783096	22.825566243336816	19.35065044717957	21.69955158025942	18.407350843013944	18.6315033558171	GO:1902065//response to L-glutamate;GO:0032434//regulation of proteasomal ubiquitin-dependent protein catabolic process;GO:1990592//protein K69-linked ufmylation;GO:0001649//osteoblast differentiation;GO:0032880//regulation of protein localization;GO:0043066//negative regulation of apoptotic process;GO:0031397//negative regulation of protein ubiquitination;GO:0008284//positive regulation of cell proliferation;GO:0033146//regulation of intracellular estrogen receptor signaling pathway;GO:0060252//positive regulation of glial cell proliferation;GO:0032088//negative regulation of NF-kappaB transcription factor activity;GO:0071569//protein ufmylation;GO:0034976//response to endoplasmic reticulum stress	GO:0016874//ligase activity;GO:0071568//UFM1 transferase activity	GO:0005783//endoplasmic reticulum;GO:0005789//endoplasmic reticulum membrane;GO:0005737//cytoplasm;GO:0016020//membrane;GO:0043005//neuron projection;GO:0043234//protein complex;GO:0005829//cytosol	Hs14747970	1534.6	0	KOG2235	Uncharacterized conserved protein	S	Function unknown	POORLY CHARACTERIZED	K22755|1|0.0e+00|1534.6|hsa:23376|E3 UFM1-protein ligase 1 [EC:2.3.2.-]
sp|O94886|CSCL1_HUMAN																	19.992863301299305																																								17.988059541700874																																19.598939078579484											18.456562125364467		21.957657408381195	18.168249995819203			18.247608544141663					GO:0006811//ion transport;GO:0043312//neutrophil degranulation	GO:0003676//nucleic acid binding	GO:0070821//tertiary granule membrane;GO:0043231//intracellular membrane-bounded organelle;GO:0005815//microtubule organizing center;GO:0005765//lysosomal membrane;GO:0035579//specific granule membrane;GO:0005886//plasma membrane;GO:0016021//integral component of membrane;GO:0070062//extracellular exosome	Hs7662308	1647.1	0	KOG1134	Uncharacterized conserved protein	R	General function prediction only	POORLY CHARACTERIZED	K21989|1|0.0e+00|1570.1|cjc:100402442|calcium permeable stress-gated cation channel
sp|O94903|PLPHP_HUMAN										18.58750752620879																																											17.652635455581763																																																	18.876452428384745			19.541670009965056	19.004414535628214						GO:0030170//pyridoxal phosphate binding	GO:0005737//cytoplasm;GO:0070062//extracellular exosome;GO:0005739//mitochondrion;GO:0005622//intracellular	Hs6005842	552.7	3.4000000000000004e-157	KOG3157	Proline synthetase co-transcribed protein	R	General function prediction only	POORLY CHARACTERIZED	K06997|1|1.5e-155|552.7|hsa:11212|PLP dependent protein
sp|O94905|ERLN2_HUMAN																														18.53511267468252																																																			18.18986635207809																	17.769605391173126				18.62546912787919	18.62389016002078			18.459057136551504					GO:0032933//SREBP signaling pathway;GO:0045541//negative regulation of cholesterol biosynthetic process;GO:0030433//ubiquitin-dependent ERAD pathway;GO:0055085//transmembrane transport;GO:0045717//negative regulation of fatty acid biosynthetic process;GO:0008203//cholesterol metabolic process	GO:0031625//ubiquitin protein ligase binding;GO:0015485//cholesterol binding;GO:0004713//protein tyrosine kinase activity	GO:0043234//protein complex;GO:0005783//endoplasmic reticulum;GO:0005829//cytosol;GO:0070062//extracellular exosome;GO:0005789//endoplasmic reticulum membrane;GO:0005886//plasma membrane;GO:0045121//membrane raft;GO:0016021//integral component of membrane	Hs6005721	661	1.0999999999999999e-189	KOG2962	Prohibitin-related membrane protease subunits	R	General function prediction only	POORLY CHARACTERIZED	K17497|1|3.3e-48|196.4|ovi:T265_12075|phosphomannomutase [EC:5.4.2.8]
sp|O94906|PRP6_HUMAN										18.286730146516717	18.483102597017027					17.79480958392459														18.985151129877963									17.678460410775223										17.476589196261173												17.358637218394048			16.147885540887387																																									19.7917886692042			19.28038006723349	16.89595751972751		GO:0000244//spliceosomal tri-snRNP complex assembly;GO:0000245//spliceosomal complex assembly;GO:0000398//mRNA splicing, via spliceosome;GO:0008380//RNA splicing;GO:0000375//RNA splicing, via transesterification reactions;GO:0045944//positive regulation of transcription from RNA polymerase II promoter;GO:0006403//RNA localization	GO:0050681//androgen receptor binding;GO:0003713//transcription coactivator activity;GO:0003723//RNA binding;GO:0043021//ribonucleoprotein complex binding	GO:0016607//nuclear speck;GO:0046540//U4/U6 x U5 tri-snRNP complex;GO:0005634//nucleus;GO:0016020//membrane;GO:0005654//nucleoplasm;GO:0071013//catalytic step 2 spliceosome;GO:0005682//U5 snRNP;GO:0005681//spliceosomal complex	Hs6912732	1895.9	0	KOG0495	HAT repeat protein	A	RNA processing and modification	INFORMATION STORAGE AND PROCESSING	K12855|1|0.0e+00|1902.5|ggo:101153377|pre-mRNA-processing factor 6
sp|O94907|DKK1_HUMAN	21.15215977041898	20.24384248613857		19.62421752928085	20.12556381364309	19.916515360889655	20.459829560969787	20.578366735437093	21.505172114695625	19.8314086681528	21.297058044752927	21.03938400057444	20.10775749918797	18.813514709261074		19.484890804997494	19.70222179617865	19.993224049758208	19.25664928167347	19.567113861210192		20.66433858636623		19.82347972589179	20.197962091545083	18.88289183051992					19.162011890140874		20.3287862223631			20.741508364562502	20.38040679332413				19.99793659619472	19.1881773808678	15.83085096060579			19.764471312598968						19.803663956434768		20.430338709504905	17.985267529607224	18.776035222534063	20.294615071212963		20.37861707494253			19.91361937536111	17.743068618822953	20.57071698830333	20.06429866063795	18.512943517338748	19.877816071435998				18.97048979163966			20.045235208891327	21.10727387784724		18.793624203461555		19.855845548114434	20.86203086027996		22.13675640298036		20.549793578486604		19.69262805275788			19.13351249009387		19.378324623970464			19.689598560834064	19.664775141754905			19.502289115819803	19.88988646038449	21.019808733594783		20.06231139910275						19.25353822637432			GO:0061743//motor learning;GO:0090082//positive regulation of heart induction by negative regulation of canonical Wnt signaling pathway;GO:0030326//embryonic limb morphogenesis;GO:0002090//regulation of receptor internalization;GO:0050807//regulation of synapse organization;GO:1904723//negative regulation of Wnt-Frizzled-LRP5/6 complex assembly;GO:0007611//learning or memory;GO:0042662//negative regulation of mesodermal cell fate specification;GO:0010628//positive regulation of gene expression;GO:0060325//face morphogenesis;GO:0090244//Wnt signaling pathway involved in somitogenesis;GO:0010942//positive regulation of cell death;GO:0043507//positive regulation of JUN kinase activity;GO:0030178//negative regulation of Wnt signaling pathway;GO:0032091//negative regulation of protein binding;GO:0090647//modulation of age-related behavioral decline;GO:0000904//cell morphogenesis involved in differentiation;GO:0001706//endoderm formation;GO:0001707//mesoderm formation;GO:0000122//negative regulation of transcription from RNA polymerase II promoter;GO:0001942//hair follicle development;GO:0007275//multicellular organism development;GO:0043066//negative regulation of apoptotic process;GO:0048642//negative regulation of skeletal muscle tissue development;GO:0045813//positive regulation of Wnt signaling pathway, calcium modulating pathway;GO:0090090//negative regulation of canonical Wnt signaling pathway;GO:0032526//response to retinoic acid;GO:0033137//negative regulation of peptidyl-serine phosphorylation;GO:0060173//limb development;GO:2000096//positive regulation of Wnt signaling pathway, planar cell polarity pathway;GO:2000726//negative regulation of cardiac muscle cell differentiation;GO:1904338//regulation of dopaminergic neuron differentiation;GO:0030279//negative regulation of ossification;GO:1901216//positive regulation of neuron death;GO:0030514//negative regulation of BMP signaling pathway;GO:0060394//negative regulation of pathway-restricted SMAD protein phosphorylation;GO:0042663//regulation of endodermal cell fate specification;GO:1904958//positive regulation of midbrain dopaminergic neuron differentiation;GO:1901296//negative regulation of canonical Wnt signaling pathway involved in cardiac muscle cell fate commitment;GO:0030900//forebrain development;GO:0051966//regulation of synaptic transmission, glutamatergic;GO:0098883//synapse disassembly;GO:1902949//positive regulation of tau-protein kinase activity	GO:0004871//signal transducer activity;GO:0050750//low-density lipoprotein particle receptor binding;GO:0048019//receptor antagonist activity;GO:0008083//growth factor activity;GO:0039706//co-receptor binding	GO:0005615//extracellular space;GO:0031901//early endosome membrane;GO:0005886//plasma membrane;GO:0005576//extracellular region	Hs7110719	569.3	3.4e-162	KOG1218	Proteins containing Ca2+-binding EGF-like domains	T	Signal transduction mechanisms	CELLULAR PROCESSES AND SIGNALING	K02165|1|1.5e-160|569.3|hsa:22943|dickkopf
sp|O94915|FRYL_HUMAN	22.88426422435465		24.17332883576767	24.646342562170933				24.30782028205039	24.20376376985852	22.423181482286672			24.46037406571855	24.29335623729542	23.493576252118267	23.185352459336684					23.463083058233497					24.49307746225013					24.55615081611955	24.68541257478936	24.313208631112857					24.00550448120368						23.580090524136843		24.114936570613278	24.994959018638507	23.260334545583486	24.16747111994593	24.009514487427406						24.73335315146031					24.455168503948094			23.98284866282241		24.899787151289047		23.70269670186692	24.70575017348828			24.321590189311227		25.151501087372587	23.52870825277044				24.318333085268318	24.553376336602163		21.989383386066585		23.62548931737304		24.965942803175707						23.904172513310183		23.960368606483087			24.476577906418445		24.91641344204645			23.380912604874048		24.701438351674494	23.87976605839562	23.85220999597899		23.774013418214487	23.71915138771461	24.24530629867253	GO:0090527//actin filament reorganization;GO:0000902//cell morphogenesis;GO:0006355//regulation of transcription, DNA-templated;GO:0006351//transcription, DNA-templated;GO:0031175//neuron projection development		GO:0030427//site of polarized growth;GO:0005938//cell cortex	Hs12957488	3514.5	0	KOG1825	Fry-like conserved proteins	R	General function prediction only	POORLY CHARACTERIZED	K08873|1|6.0e-295|1019.2|ccar:109050269|serine/threonine-protein kinase SMG1 [EC:2.7.11.1]
sp|O94919|ENDD1_HUMAN		19.5110814692658	17.920341488079906	19.721226290149367		18.550459597059604		16.617225377325394	18.635848876444005			17.721792483199074	16.73756390129315		17.554275367906122		20.35333346394794	19.07261400462498	19.094699665481997	18.99684593281977		19.262252682199524	17.41491425426797			18.36138424887957								17.79994946217661				18.417844791335497	19.28046363454179		18.702820005569247	17.184706476066875	18.106599624750476	17.713036936147006	18.684157029503137		18.3047986622914		18.02634127544362	19.0786311388152	19.022112890272112				19.830562937167244	18.718587364867037	18.592244528470328	18.72564845063528	18.476414026573817	17.527887655771977		18.89719377104919	18.365027464220077			18.64516970177903									17.92377089042355	19.28440379420499			19.465502225726038							18.53780551983058	17.78544626255601		20.12813482358123					19.44838547634892	18.411377865734966	18.288980378667567	18.415932994409275		19.139348413253188	19.02873470554664		22.826873376049715	19.5718552206496	18.034352461232142		20.57652736776145		18.11313029584876		19.843715996832263	GO:0002576//platelet degranulation	GO:0016787//hydrolase activity;GO:0004519//endonuclease activity;GO:0003676//nucleic acid binding;GO:0046872//metal ion binding	GO:0016021//integral component of membrane;GO:0070062//extracellular exosome;GO:0016020//membrane;GO:0005576//extracellular region;GO:0005829//cytosol									K15049|1|3.1e-289|997.7|hsa:23052|endonuclease domain-containing 1 protein
sp|O94925|GLSK_HUMAN																																																	16.74025770063335																																																					19.225734832080537									GO:0051289//protein homotetramerization;GO:0007268//chemical synaptic transmission;GO:0006543//glutamine catabolic process;GO:0001967//suckling behavior;GO:0006537//glutamate biosynthetic process;GO:0002087//regulation of respiratory gaseous exchange by neurological system process	GO:0004359//glutaminase activity	GO:0005739//mitochondrion	HsM7662328	1369	0	KOG0506	Glutaminase (contains ankyrin repeat)	E	Amino acid transport and metabolism	METABOLISM	K01425|1|0.0e+00|1194.5|hgl:101719951|glutaminase [EC:3.5.1.2]
sp|O94929|ABLM3_HUMAN	19.51645220154924		20.14260451852603		17.844863066783866	17.943358015438317	22.77674228541571				20.558292725790867	21.59743478840012	21.36997818378839		20.170699225138645	19.060905534655134									18.524434821699582	19.69505000807101					19.40030827008306			20.97017586020658			20.58459792137294			19.849606598428277	18.3727108451674								20.969663608714068								21.189766133932057	19.50742499073956	20.13620018496931			20.75336633910804	20.036241474878818												21.45041213313348		18.866199706092104		20.8940841904035			18.90752778971713							19.69065485430207				20.233609384301914	18.599875293765454			19.02837425847513			19.32706673667549	17.47961803409862	23.16593969807912	19.51190545447873		19.775309412283487	22.69946171188544	20.973683085136905	20.41391184781764		20.131658719469552	GO:0060271//cilium assembly;GO:0030032//lamellipodium assembly;GO:0030036//actin cytoskeleton organization;GO:1903955//positive regulation of protein targeting to mitochondrion;GO:0045944//positive regulation of transcription from RNA polymerase II promoter;GO:0006351//transcription, DNA-templated	GO:0003779//actin binding;GO:0046872//metal ion binding	GO:0005737//cytoplasm;GO:0001725//stress fiber;GO:0030027//lamellipodium	Hs7662330	1440.2	0	KOG1044	Actin-binding LIM Zn-finger protein Limatin involved in axon guidance	TZ	Signal transduction mechanisms;Cytoskeleton	CELLULAR PROCESSES AND SIGNALING;CELLULAR PROCESSES AND SIGNALING	K07520|1|0.0e+00|1440.2|hsa:22885|actin-binding LIM protein
sp|O94966|UBP19_HUMAN	21.36748494710994	25.264622341214032	20.978313571772823	24.576320924201813	20.393044963491327	23.062172096568883		20.91240805284876	24.691361687153208	21.49955809862293	21.6841440002989	22.6786551869776	22.550246694922585			20.880272950048845	21.12590203866022	21.32746544677101	23.12341249166647	20.628376627255296		22.745335624645303	21.52838008766336		20.82790561406041	24.69164653523273	20.6031427597816		23.163994171372902	24.584333803630734	21.645310719500667	23.810044552793	21.26425025880449	20.862558227343445	21.6961236931874	22.509093079252068	20.947081923481285	21.68215203744314	21.613454756358035	22.42540523495212		21.785927063359463	21.297347718845188	22.74574134086834	24.981162017972053	22.78043273193736		23.99406821656971	23.02407026732934	24.35399104399901	22.737232907865334	23.74031304445416	22.808197674503138	21.494161374709	22.649370718637183	23.573648218818068	21.62622989872179	24.22162417893375	20.3873097552531	21.236056930198217	22.23185012194456		21.764090178552276	25.823361504282165	21.8839377954904	23.4803249052548	20.53822319318452	21.43048661333058	23.544595829943283	21.27738665630441		21.76751737575075			21.81809282979456	23.207442842711533		22.01413073799474		23.793740903628965	22.300842987684906		22.519336567778662	22.01306243553365	26.420886590571143	22.60545728548368	23.46310557020437	23.208956893525883	22.219150718790143	23.778877604902934	21.298798746742907	21.768191420748245	22.729354862687533		23.28504500247779	23.07266309169196	22.90128610750337	22.75241813657155	21.884440502456783	21.4569417890929		22.40165125250789	21.96034705913501	20.87957245771353	21.613610468735427	21.35084781863717	21.971766225734918	20.947600171840104	21.931662575954267	21.851016788457983	GO:0090068//positive regulation of cell cycle process;GO:0031647//regulation of protein stability;GO:1900037//regulation of cellular response to hypoxia;GO:0050821//protein stabilization;GO:0006511//ubiquitin-dependent protein catabolic process;GO:1901799//negative regulation of proteasomal protein catabolic process;GO:0030433//ubiquitin-dependent ERAD pathway;GO:1904292//regulation of ERAD pathway;GO:0048642//negative regulation of skeletal muscle tissue development;GO:0016579//protein deubiquitination;GO:0034976//response to endoplasmic reticulum stress	GO:0031625//ubiquitin protein ligase binding;GO:1990380//Lys48-specific deubiquitinase activity;GO:0051879//Hsp90 protein binding;GO:0004843//thiol-dependent ubiquitin-specific protease activity;GO:0046872//metal ion binding;GO:0036459//thiol-dependent ubiquitinyl hydrolase activity	GO:0005829//cytosol;GO:0016021//integral component of membrane;GO:0005789//endoplasmic reticulum membrane;GO:0005634//nucleus	Hs20472401	2687.5	0	KOG1870	Ubiquitin C-terminal hydrolase	O	Posttranslational modification, protein turnover, chaperones	CELLULAR PROCESSES AND SIGNALING	K11847|1|0.0e+00|2692.5|hsa:10869|ubiquitin carboxyl-terminal hydrolase 19 [EC:3.4.19.12]
sp|O94973|AP2A2_HUMAN	20.126790461338345	18.07437660509175	18.616850775708965	18.82618039532829	19.155072568072725	20.391589504046017	19.836234898157816	18.80344521032928	18.021498339125404	20.503822901339635	19.625861228979684	19.91064226732774	19.89153582488652	19.137776781827416		21.890916894388457	19.43152564660989	17.92622695183791	17.6648815533222	17.56409675960453	19.021999162804608	18.947684510076463		19.16236336898859	19.888396078552955	18.830332849476772		18.84471388318613	18.051226343627263	18.29020267972502	19.52773848832835		18.745190721885024	19.276601353487244	18.45474929020549	19.232536760147056	18.76001222046712		19.58333002298216	19.297038171704287	18.025840259346943	19.731506163454583	18.541887166999278	19.198969920217674		19.56666495710548	18.711688381132525	18.88773443751596	19.65105065516709	17.104084530310082	19.027213671565875	19.155539312177112	19.236389676054845	18.77520116069421		19.435376280610317	19.256691391884974	17.15200662896838	19.877584944944758	18.627325930602115		16.686773843157138	19.532921151116557	18.822954852799366	19.04085314350981		18.59599926604115		18.220102365756087				18.844081393343227		18.99422007095912	18.43127517939181	19.34703939052475		19.20437613365875			19.52411467200796	18.51092084074682	18.63269380494164		18.15392017493759	20.626561617537323		19.056040538904146	19.081416802039	19.1360049005105	18.65555662491687	18.661246515198943	18.940623002715995		19.863671944798423	19.836903974603324	19.571672278802883		18.24154782543675	20.08854003481264	20.5531454994944	17.735867355222595	19.936210186878807	22.33466381056704	20.6982866903845	19.6358867268414	20.63275675376825	18.616291613489764		GO:0032802//low-density lipoprotein particle receptor catabolic process;GO:0072583//clathrin-dependent endocytosis;GO:0061024//membrane organization;GO:0006886//intracellular protein transport;GO:1902036//regulation of hematopoietic stem cell differentiation;GO:0019886//antigen processing and presentation of exogenous peptide antigen via MHC class II;GO:0050690//regulation of defense response to virus by virus;GO:0048013//ephrin receptor signaling pathway;GO:0060071//Wnt signaling pathway, planar cell polarity pathway;GO:0006897//endocytosis;GO:0016192//vesicle-mediated transport;GO:0034383//low-density lipoprotein particle clearance;GO:0007018//microtubule-based movement;GO:0043312//neutrophil degranulation	GO:0097718//disordered domain specific binding;GO:0008565//protein transporter activity;GO:0008289//lipid binding;GO:0019901//protein kinase binding;GO:0019904//protein domain specific binding	GO:0030117//membrane coat;GO:0005905//clathrin-coated pit;GO:0030131//clathrin adaptor complex;GO:0030667//secretory granule membrane;GO:0030666//endocytic vesicle membrane;GO:0031410//cytoplasmic vesicle;GO:0030669//clathrin-coated endocytic vesicle membrane;GO:0030141//secretory granule;GO:0101003//ficolin-1-rich granule membrane;GO:0045334//clathrin-coated endocytic vesicle;GO:0005886//plasma membrane;GO:0030122//AP-2 adaptor complex;GO:0005829//cytosol;GO:0036020//endolysosome membrane	Hs19913416	1538.5	0	KOG1077	Vesicle coat complex AP-2, alpha subunit	U	Intracellular trafficking, secretion, and vesicular transport	CELLULAR PROCESSES AND SIGNALING	K11824|1|0.0e+00|1847.4|hsa:161|AP-2 complex subunit alpha
sp|O94979|SC31A_HUMAN	18.505504219530245	18.47315650711897			18.07871262207425	16.900631116258953	20.49291965336958	19.26142421655565	19.27085933916292	19.55945756676552	20.299814352689364	20.78772808489197	19.40057094916297	17.94570458729212	19.73163227953547	19.73077256582835	18.67077781863664	19.23082375408152	19.894387329402697	17.994024999585594	18.972431325459496	19.00116831548205		18.76023883915197							19.333270851065365	19.94610071925593	19.36797648599881	19.05407938798404	17.19670050128916	20.360294216718103	19.389306003915102	17.493985727411015	18.380741029381056	19.206769661055034				18.089224031160445					18.867467078390725	18.777880300957257				18.141187014942066		19.261038025012837	20.39419565532698	18.425638791837645	19.16856742192336				18.84005037060694	19.34664651884529	18.18691116234788	19.78573602437777		18.54048833456069		18.9976929786714	19.391900371123604	18.651344416624102		18.527059620641836	19.98040475361307		20.00958138246608	19.02340888694742	20.77143215836741		17.77492874136126	19.48732184719076	19.237164710062736	19.12488693521407	18.444336177862077		18.91505259547252		19.645545033322023	19.217654861068503	19.627419056122346		18.594430973488507	19.41329545733916	20.43494308221307	19.372631557628605	19.407516506005685	18.98637127683061		19.658611874950715	19.182979602922792	21.496098488743648	20.25106127841548	19.644298549343787	22.123015174819223	21.76717730693149	18.28438989409088	21.385290900326115	19.14421490463007	19.02834670020462	GO:0002474//antigen processing and presentation of peptide antigen via MHC class I;GO:0006888//ER to Golgi vesicle-mediated transport;GO:0019886//antigen processing and presentation of exogenous peptide antigen via MHC class II;GO:0036498//IRE1-mediated unfolded protein response;GO:0048208//COPII vesicle coating;GO:0090110//cargo loading into COPII-coated vesicle;GO:0051592//response to calcium ion;GO:0015031//protein transport	GO:0048306//calcium-dependent protein binding	GO:0005737//cytoplasm;GO:0005783//endoplasmic reticulum;GO:0030134//COPII-coated ER to Golgi transport vesicle;GO:0005829//cytosol;GO:0048471//perinuclear region of cytoplasm;GO:0005789//endoplasmic reticulum membrane;GO:0070971//endoplasmic reticulum exit site;GO:0012507//ER to Golgi transport vesicle membrane;GO:0030120//vesicle coat;GO:0000139//Golgi membrane;GO:0030127//COPII vesicle coat;GO:0043231//intracellular membrane-bounded organelle	Hs7662370	2475.3	0	KOG0307	Vesicle coat complex COPII, subunit SEC31	U	Intracellular trafficking, secretion, and vesicular transport	CELLULAR PROCESSES AND SIGNALING	K14005|1|0.0e+00|2476.4|hsa:22872|protein transport protein SEC31
sp|O94985|CSTN1_HUMAN	20.82404308958017	19.73840775820224	18.759739944640742	20.448307087244853	19.77221161920932	20.76726252356241	19.962698827242114	21.127903351681272	20.435633510160837	19.601726803713625	19.51294515606652	21.43184107352726	19.81611672859381	19.812618880467166	20.09438660605226	21.44559695673968	19.636970856201938	19.79951508051098	20.529824754502407	19.943972499675805	21.71864293878617	20.33185612917185	20.074575704425403	21.09297436753821	21.38394054449584	21.99642270814355	21.05192444349724	20.44274699756876	20.714757531932257	21.23643164668678	20.614099282766585	20.19513000634715	21.364406052647645	20.446827857510083	20.73199004593601	19.832344753833727	20.45864356973756	19.47671985467656	21.06453379975692	19.335621405260184	20.226537732076636	20.63805894102733	19.83138838933844	19.528325146624944	19.402238535708214	19.642400287081	18.976867945950165	20.064789909895342	19.5077454966296	20.183760305186336	19.78163196626162	20.58630953609111	20.185798007585657	20.506663088755577	19.619818718340603	19.771849107768272	20.32031445780821	19.555544515207345	19.852401523372396	20.85859487545277	19.883678588544708	20.350976833785936	20.550416200060475	20.03927943847303	19.672602931484523	19.593889979696783	19.158918575398776	20.142351949425283	19.93346757784869	20.92711021976524	22.0879401856059		18.85612311018499	19.25196141708748	20.323626617430964	20.158756638804352	21.483681655409764	21.04580282378412	19.211114349450664	19.966237260834	20.94487291254467	22.38291588730478	19.92777990886901	19.371085430710057	20.225646288488992		21.38522407826038	20.45447088178297	20.0562347758672	19.903495773803293	19.89216958501309	20.701982994710956	20.17894349009037	20.70154650054769	20.4300754196597	20.22325678874419	19.86408831472754	20.361477319880446	20.892583566987184	20.0542569026563	20.467700628982723	19.23374138479121	18.91546029777116	16.309920895200396	18.254632042556587	19.71754429783008	19.110976000492336	19.541487896936765	20.851469247869453	19.324139867441197	GO:0007156//homophilic cell adhesion via plasma membrane adhesion molecules;GO:0050806//positive regulation of synaptic transmission;GO:0001558//regulation of cell growth;GO:0051965//positive regulation of synapse assembly;GO:0007155//cell adhesion	GO:0019894//kinesin binding;GO:0001540//amyloid-beta binding;GO:0005509//calcium ion binding;GO:0042988//X11-like protein binding	GO:0016021//integral component of membrane;GO:0070062//extracellular exosome;GO:0042995//cell projection;GO:0005634//nucleus;GO:0005789//endoplasmic reticulum membrane;GO:0045211//postsynaptic membrane;GO:0014069//postsynaptic density;GO:0000139//Golgi membrane;GO:0009986//cell surface;GO:0030054//cell junction	Hs7662374	2006.9	0	KOG1834	Calsyntenin	W	Extracellular structures	CELLULAR PROCESSES AND SIGNALING	K22659|1|0.0e+00|2006.9|hsa:22883|calsyntenin 1
sp|O94992|HEXI1_HUMAN	21.81345939873812			18.747252319529984	17.71087747011506		17.360838801756223			21.072473921211635	17.397318674142387	19.32765140571868				20.579953890772767		19.39472876977803			19.235552106017224					18.541791450567963				19.555235060353592										19.86713167056603		18.884419175115536				18.48680378451673				19.362358824695576		19.64840538357496			17.60460959012708	19.54482991858633			20.500349913186614				17.8550886973226		18.774511807096577					19.978473122704923					20.704192308976324							18.61028830984316					17.30344948214658			18.967239096462624	19.552784657565752	19.432001506687072	18.61309961822058				19.1633668051028					20.90066066572484		20.390159316633262	20.574592310979344	22.721599340251828		20.85589193603929	17.58880559820886		GO:0007507//heart development;GO:1901798//positive regulation of signal transduction by p53 class mediator;GO:0000122//negative regulation of transcription from RNA polymerase II promoter;GO:0002218//activation of innate immune response;GO:0045892//negative regulation of transcription, DNA-templated;GO:0006351//transcription, DNA-templated;GO:0045087//innate immune response;GO:0045736//negative regulation of cyclin-dependent protein serine/threonine kinase activity	GO:0004861//cyclin-dependent protein serine/threonine kinase inhibitor activity;GO:0097322//7SK snRNA binding;GO:0017069//snRNA binding	GO:0005737//cytoplasm;GO:0005634//nucleus;GO:0005654//nucleoplasm									K15189|1|6.4e-212|740.3|pps:100982011|protein HEXIM1/2
sp|O95081|AGFG2_HUMAN	20.3702017733925															19.35902676477324																																									19.187884174594423		19.50473482680433																18.909442082547805																											20.304893171462503				20.129234111407985		17.952773705831717				GO:0046872//metal ion binding;GO:0005096//GTPase activator activity	GO:0016020//membrane	Hs21361326	979.5	1.9999999999999998e-285	KOG0702	Predicted GTPase-activating protein	T	Signal transduction mechanisms	CELLULAR PROCESSES AND SIGNALING	K15044|1|3.5e-96|356.3|lcm:102345586|Arf-GAP domain and FG repeats-containing protein 1
sp|O95084|PRS23_HUMAN	20.140878926298075	18.604082469949603	20.10253132114386	19.95714912208606	19.3277794108022	19.1194691762714	20.30915586352755	19.819667684866587	20.233151647240536	19.209548738099027	19.037910704211228	20.098750321157727	19.78496696402411	20.80016689693093		21.067667370401647	19.080523007398973	19.87128928408228	20.06904480512725	19.97846690367612	19.78655841549026	20.08497768574692	20.21915526337389	19.68764745409485	20.3632427119208	20.10609115966622	18.977570927378377	19.985941266319585	20.02795939698671	17.948289442102453	20.707608695145524	20.6614456501567	20.572048056639307	19.32659840622766	20.5161636401594	20.18546472162612	20.157858365537734	20.118469973274014	20.269748549745795	20.887290023992826	20.64359820596429	19.89512417845971	18.48483963126664	20.214623821290576	19.32309044028361	20.50944073447599	21.10395878864073	20.03032680985425	18.746461551717893	19.946357369126037	19.999853514252703	19.8453264312073	20.147798476808894	19.459478981583874	19.41819578866178	21.56297281832479	20.33038749619614	20.336001112073404	20.28481593095675	20.78371065988969	20.72898952503986	21.033261523071264	19.817766499619825	19.60110940272776	19.870084200263257	20.82646573524105	19.374377373521583	19.731315168085292	21.09872779212728	18.536215022580365	19.82464252987707	18.170512162417022	18.965326057038187	20.915870771165768	19.84285225636108	20.662495984302048	19.660251212347923	21.27597444325422	20.495788088116612	19.816652753824545	19.511979689364196	20.987071245225355	22.28023669762868	19.95134269941317	19.642978545555945		19.98313464503893	20.25672415227514	19.785065021151635	19.59262360353275	20.32192333540632	21.354778690240813	20.315865741591445		19.43060539761148	19.630555773958413	19.305190935048792	20.35583387696247	20.468125417741128	19.654368476929747	21.07533976720609	21.782452288736565	22.327639379305573	21.58676342744593	18.791012866267963	21.94144329482508	22.029752843282505	21.18611654225915	22.83994504053013	21.62624484075581	GO:0044267//cellular protein metabolic process;GO:0043687//post-translational protein modification	GO:0004252//serine-type endopeptidase activity	GO:0070062//extracellular exosome;GO:0005634//nucleus;GO:0005788//endoplasmic reticulum lumen									K09627|1|1.3e-231|805.8|hsa:11098|serine protease 23 [EC:3.4.21.-]
sp|O95104|SCAF4_HUMAN										18.54780669177668																																																																																															20.369598282967665			20.20014227847324				GO:0003723//RNA binding	GO:0005654//nucleoplasm	Hs22066990	2320	0	KOG0132	RNA polymerase II C-terminal domain-binding protein RA4, contains RPR and RRM domains	AK	RNA processing and modification;Transcription	INFORMATION STORAGE AND PROCESSING;INFORMATION STORAGE AND PROCESSING	K13167|1|0.0e+00|2377.1|hsa:57466|splicing factor, arginine/serine-rich 15
sp|O95154|ARK73_HUMAN	19.637619352584817		18.421911031795556	18.9190868861706	17.484765098413682		19.42177329345647	20.604275774224543	18.62077411029407		18.389402738628583		17.457304090284897	21.37951046657634	19.00975949921594	22.1642463744452	18.98881560618741	19.32610406415719	22.69485832382935	17.963434766463756	19.04323133812164	20.01682077191863	19.20424553990312		20.09040641432912		19.23303098546636		18.973546247637582		19.23517071786981	21.115846402719967		23.307486904994025	19.987033063355295	19.99463862721244	19.323118446155444		19.494385945404574	16.65218834947059	19.234340600627025	20.46608017329735	17.516208301512066		17.868611879636614	20.291990576742123	18.541589831483137	20.48231143582454	17.447627401935662		19.037654682056164	18.670358050870178	20.789263038359056	20.12253066294535		17.996377498184327	17.354094601181956		20.919846383664527	20.179097837657856	20.209300847732504	21.19799009189795	19.29720804974893	19.52183890728473		20.137083742394417	17.916595301274086	20.48364420183205	19.761756500802765	20.5326408784855			20.31433275710186		21.27433611475377			19.842519057037222	20.08716697625018	21.595836291562467	18.78273042836765		20.092346608158586	19.843100675803523	18.87529301085349	18.402500336086167	18.680294636276717	19.009367111980733		17.973885781977774	20.680101641370943	20.225312356678973	17.80001336855858	18.81708970541361	19.58523588252036	19.717734923820032	19.41147004902049	18.939356460707483	20.249200714908568	19.166684184780127	21.46302759043941	18.51000734543147	19.078159565662133	18.2489898641584	19.24746566709882	19.035044708209625	19.023467590880276			18.885805122726723	GO:0006081//cellular aldehyde metabolic process;GO:0006805//xenobiotic metabolic process	GO:0004033//aldo-keto reductase (NADP) activity;GO:0042802//identical protein binding;GO:0009055//electron transfer activity	GO:0070062//extracellular exosome;GO:0005829//cytosol	SPCC965.06	102.1	1.9e-21	KOG1575	Voltage-gated shaker-like K+ channel, subunit beta/KCNAB	C	Energy production and conversion	METABOLISM	K15303|1|3.9e-195|684.5|hsa:22977|aflatoxin B1 aldehyde reductase
sp|O95158|NXPH4_HUMAN																																																																																	18.92484454300461																19.64249268083292					18.430562910898423				18.906540222194117			20.476456386421678	18.577935971575176	GO:0007218//neuropeptide signaling pathway	GO:0005102//receptor binding	GO:0005576//extracellular region									K00600|1|6.4e-43|178.7|aam:106482143|glycine hydroxymethyltransferase [EC:2.1.2.1]!K16657|2|2.1e-38|163.7|lcm:102355521|neurexophilin-2
sp|O95196|CSPG5_HUMAN	19.09255452653025				19.667031724313265		19.42526862881724	18.66320753241288	18.87494027246681						16.78007742940107						19.66918136385547	18.324493664115582	19.26696588571137	19.04025048193257		18.53788908350667			17.722011803912782	16.962636129253866			19.574804116918106	19.178096543277665			18.22265904837688		18.64150549941409	17.811402812148426						18.703612331634723	17.541176193711237			17.365729844380077			17.77862626762779	19.404471665963403			17.21987388958352		18.21071382774927			18.40621501254092				19.12182418700588		15.724131217236469	19.64672733430177		19.01785919941589					18.955442565260864		21.836647982373			20.115825980560857	20.003696168482005	18.662031797616823				20.048604344975	18.706546314833925	17.418528599274254				19.444251109744897	16.91548669788146		18.347566069149053	17.81682737892335	17.776789085634096	17.96741268668973	16.19711060454234			17.921433197704793			19.544169813133998		19.4735798175984	20.33889363390045	18.01294086353034	GO:0030207//chondroitin sulfate catabolic process;GO:0030203//glycosaminoglycan metabolic process;GO:0007399//nervous system development;GO:0030206//chondroitin sulfate biosynthetic process;GO:0030208//dermatan sulfate biosynthetic process;GO:0050804//modulation of chemical synaptic transmission;GO:0046907//intracellular transport;GO:0030154//cell differentiation;GO:0040008//regulation of growth	GO:0008083//growth factor activity	GO:0005794//Golgi apparatus;GO:0005796//Golgi lumen;GO:0009986//cell surface;GO:0016020//membrane;GO:0005789//endoplasmic reticulum membrane;GO:0043202//lysosomal lumen;GO:0005576//extracellular region;GO:0005887//integral component of plasma membrane;GO:0000139//Golgi membrane;GO:0016021//integral component of membrane;GO:0030660//Golgi-associated vesicle membrane									K08116|1|0.0e+00|1175.2|hsa:10675|chondroitin sulfate proteoglycan 5
sp|O95197|RTN3_HUMAN			19.70694214986853				19.945265758033823	18.669418021143297	18.09147880495536	21.58082847583361		20.030316786972413	20.50863870629732	19.09740700314215	17.55752852825154	21.724062157380796	21.228253844515297	18.552656017846807	18.588391419212385		19.93557855413467	16.73823469736114		16.887782647874438	18.911730801613185	18.788729269480804					19.92351782059548		18.78433811338355	18.069912108429435	19.000103262958387		19.391061559980145	17.78109140094333	18.34960400814158			16.910474867143925	19.4147297214795	18.54295697978248		17.957548124174508	20.74410749604274		22.109807646079				17.670025937377414	19.089879070000567	19.616572046657684		19.335689225179973	18.496644997010566	18.005765578416128	17.357622569849035	18.944478676470894	18.26911934117178	20.810115411203142	19.35708729778474	19.88450467755484			18.3007989777737						19.70012784917957	19.465131326971505		20.482753386170558	19.563515425245736		18.593279625069783						18.5585701360318	19.84893131000853		21.26387824987023	17.41434465422088				19.43396428022861	19.113677717855417	18.89837358604877	18.90750610138639	19.524706071589065		20.225523855196307	19.194403932364114	23.199802864348072	19.88878459964773	20.06305928789984	26.643405413338385	21.17788275906573	19.06735591832252	24.47084786207405			GO:0071786//endoplasmic reticulum tubular network organization;GO:0006915//apoptotic process;GO:0016032//viral process;GO:0071787//endoplasmic reticulum tubular network formation;GO:0016192//vesicle-mediated transport		GO:0005783//endoplasmic reticulum;GO:0070062//extracellular exosome;GO:0016021//integral component of membrane;GO:0005789//endoplasmic reticulum membrane;GO:0005886//plasma membrane;GO:0000139//Golgi membrane;GO:0005615//extracellular space	Hs5174655	363.2	1.4e-99	KOG1792	Reticulon	U	Intracellular trafficking, secretion, and vesicular transport	CELLULAR PROCESSES AND SIGNALING	K20723|1|0.0e+00|2019.6|hsa:10313|reticulon-3
sp|O95198|KLHL2_HUMAN																																																																																									18.211532027233183																18.790539506840773						GO:0016567//protein ubiquitination;GO:0042787//protein ubiquitination involved in ubiquitin-dependent protein catabolic process;GO:0043687//post-translational protein modification	GO:0003779//actin binding;GO:0042802//identical protein binding	GO:0005737//cytoplasm;GO:0001726//ruffle;GO:0015629//actin cytoskeleton;GO:0030027//lamellipodium;GO:0005829//cytosol;GO:0031463//Cul3-RING ubiquitin ligase complex	HsM6005703	1196.8	0	KOG4441	Proteins containing BTB/POZ and Kelch domains, involved in regulatory/signal transduction processes	TR	Signal transduction mechanisms;General function prediction only	CELLULAR PROCESSES AND SIGNALING;POORLY CHARACTERIZED	K10443|1|0.0e+00|1203.0|ptr:461590|kelch-like protein 2/3
sp|O95202|LETM1_HUMAN																						19.45223756137357																																																																																						16.772744607782933			GO:0006851//mitochondrial calcium ion transmembrane transport;GO:0006875//cellular metal ion homeostasis;GO:0051260//protein homooligomerization;GO:0034214//protein hexamerization;GO:0099093//mitochondrial calcium release;GO:0042407//cristae formation;GO:0051560//mitochondrial calcium ion homeostasis	GO:0005509//calcium ion binding;GO:0015369//calcium:proton antiporter activity;GO:0043022//ribosome binding	GO:0016021//integral component of membrane;GO:0005739//mitochondrion;GO:0005743//mitochondrial inner membrane	Hs6912482	1444.5	0	KOG1043	Ca2+-binding transmembrane protein LETM1/MRS7	S	Function unknown	POORLY CHARACTERIZED	K17800|1|0.0e+00|1444.5|hsa:3954|LETM1 and EF-hand domain-containing protein 1, mitochondrial
sp|O95210|STBD1_HUMAN	19.328785158427763	19.54519475047512	19.36584095854064	18.801551866626195	19.235455522913405	18.697006912503955	20.722162353288027	19.38327376258253	19.85331420807217	21.014150267038826	18.679303209465523	20.134122650246358	19.18639486386823	20.66446147467297		21.93108792862219		19.61407379814457	21.117971484280947		19.552053818908337	19.129857105218157		18.292865336003068					19.0825260679136		19.62435735319597	20.18572048061887		22.372214355311108	20.08918546661597	19.63145545585964	19.55451638308496			18.07458530930024		19.898936795474995		18.5979449070856		19.690873114884752	18.74245354458081		20.90528126083333		19.1815441958447	20.074600688808115	20.022521019869952	19.70248667585604	18.714199112464968		19.78214063305893	18.510680970313977	20.56702216040948	19.27890325623805	18.963289848024576	20.48631712292786	20.0720632522872	19.58333868450926	19.21811321917374	19.629699301059897		19.65437245515837	20.086195065171182		19.588281441279676				20.294946490464262		20.99193379385076		20.14080384324493	21.366754035605407		19.38275304660976	19.020351289614386				19.331787307582985	19.41236186851621	18.96056452399176		20.07560239559799		19.493196410489745	19.55394971821745	19.87121673426774	19.42461852422386	19.539054449984743	19.67800831023483	20.41642932260071	19.23864633178017	19.762640678082384	19.622356711952055			22.93347219116916	20.751237678766387	20.178155959545933	21.66761783822957	17.653055141324298	18.231590048980717	GO:0046907//intracellular transport;GO:0005980//glycogen catabolic process;GO:0043312//neutrophil degranulation;GO:0061723//glycophagy	GO:0030247//polysaccharide binding;GO:0019899//enzyme binding;GO:2001069//glycogen binding;GO:2001070//starch binding	GO:0070821//tertiary granule membrane;GO:0005783//endoplasmic reticulum;GO:0005829//cytosol;GO:0016020//membrane;GO:0005789//endoplasmic reticulum membrane;GO:0034045//phagophore assembly site membrane;GO:0030315//T-tubule;GO:0101003//ficolin-1-rich granule membrane;GO:0005887//integral component of plasma membrane;GO:0005886//plasma membrane;GO:0048471//perinuclear region of cytoplasm;GO:0005622//intracellular									K22267|1|5.8e-213|743.8|hsa:8987|starch-binding domain-containing protein 1
sp|O95219|SNX4_HUMAN																																																																																																						19.21036358675433			18.922250911140605	19.085835986157		18.6808083920905			GO:0006897//endocytosis;GO:0032456//endocytic recycling;GO:0016050//vesicle organization;GO:1903595//positive regulation of histamine secretion by mast cell;GO:0015031//protein transport	GO:0005154//epidermal growth factor receptor binding;GO:0035091//phosphatidylinositol binding;GO:0005158//insulin receptor binding;GO:1990459//transferrin receptor binding;GO:1990460//leptin receptor binding	GO:0005737//cytoplasm;GO:0043234//protein complex;GO:0016020//membrane;GO:0019898//extrinsic component of membrane;GO:0005886//plasma membrane;GO:0005868//cytoplasmic dynein complex;GO:0005768//endosome;GO:0031201//SNARE complex;GO:0031901//early endosome membrane	Hs4507145	907.5	8.8e-264	KOG2273	Membrane coat complex Retromer, subunit VPS5/SNX1, Sorting nexins, and related PX domain-containing proteins	U	Intracellular trafficking, secretion, and vesicular transport	CELLULAR PROCESSES AND SIGNALING	K17919|1|3.8e-262|907.5|ptr:460652|sorting nexin-4
sp|O95232|LC7L3_HUMAN	19.729055884384483		19.226003756684488							20.224663837402492			17.829019463747507			20.425224118868904		20.24590656521489																							19.659357816249344		17.4653436889624						19.06215690979999															18.913821119073408			16.631154352534132	17.659318143525976									20.77094143358826							19.693880332761903			18.039418564850923							19.058014464278678	18.09216700260835					18.77517966098989	18.60737260159161		19.25872528244122		21.23688056865356	18.463565476030578		20.482827631291048		17.459739027240964	GO:0006376//mRNA splice site selection;GO:0008380//RNA splicing	GO:0003723//RNA binding;GO:0003677//DNA binding;GO:0003729//mRNA binding	GO:0016607//nuclear speck;GO:0005634//nucleus;GO:0071004//U2-type prespliceosome;GO:0005654//nucleoplasm;GO:0005685//U1 snRNP	Hs19923485	849.7	2.1000000000000002e-246	KOG0796	Spliceosome subunit	A	RNA processing and modification	INFORMATION STORAGE AND PROCESSING	K13212|1|3.1e-67|260.0|sko:100371333|RNA-binding protein Luc7-like 2
sp|O95236|APOL3_HUMAN	24.24610382118878	22.54568902054183	22.023687498327792	22.095180521431317	21.876220962024306	22.17492361964035	22.067976484725754	21.78043714939216	22.51480563162261	22.2755787847379	22.09485412348005	22.463984424593104	21.780832929246003	23.13652213033115	21.39991758421551	23.723864051677246	21.44644574140692	23.18440352175277	22.57970340711875	22.00446853378469	22.620259641387133	21.457238637586062	21.66688075847911	21.94130368084476	22.20454381807209	22.02922617565949	22.287809154981574	22.17894353657299	22.0822426227784	22.311377637865828	22.716259226691744	22.70062743828971	22.163272308352838	22.50129318125015	21.90951353128904	22.733379627235447	21.189956973202317	21.1030338321754	22.809596656156423	22.791969404487634	22.281510263439905	23.070526964493546	22.02243477427736	22.21613913742692	21.959898976441675	22.743424200635577	22.33625272754623	22.45826338496796	22.240809776623976	22.440287027607763	22.633641153583604	22.26210053315198	22.99213259650118	22.250202851184834	22.303432652105982	22.60969818609312	21.661520053479137	21.082969304123345	22.58261204915231	22.535048569603152	22.005411751008445	23.02833142247351	23.31472160340571	22.679293605992516	22.17587982270958	22.5874363372201	21.285309418510163	22.839491637357018	21.62973167581613	23.06234107012229	21.509426764880303	21.391765875380727	21.945855385659165	22.521129555525494	23.809070736902257	21.79445251199391	21.634575247715528	22.02255960556529	22.082025335124527	22.14476997193208	21.485220574234365	21.71560281419844	22.1863318078721	21.686375414955886	22.11635416666426	21.11584073533558	22.5571526334669	21.80749378467516	20.994740132089163	21.987937758127195	23.3034604884368	22.29883373651569	21.198724181626144	22.385305960758984	22.304979457475785	22.3630563964223	22.10041465705563	22.34334375531753	22.001959255007016	22.358981286357704	22.351348126040904	21.578301062022625	21.581057295075997	23.142366252970188	21.522854945621983	21.295427808630084	21.74295088081666	22.06497517151494	21.63946897480029	21.53758804889204	GO:0006869//lipid transport;GO:0006954//inflammatory response;GO:0042157//lipoprotein metabolic process;GO:0043123//positive regulation of I-kappaB kinase/NF-kappaB signaling;GO:0006629//lipid metabolic process	GO:0005319//lipid transporter activity;GO:0008289//lipid binding;GO:0004871//signal transducer activity	GO:0005737//cytoplasm;GO:0005615//extracellular space;GO:0016020//membrane;GO:0043231//intracellular membrane-bounded organelle;GO:0005576//extracellular region									K14480|1|2.6e-225|785.0|hsa:80833|apolipoprotein L
sp|O95243|MBD4_HUMAN																																																	18.23037544535662										17.533086849578257																																														18.70394170845072						GO:0032355//response to estradiol;GO:0006281//DNA repair;GO:0009314//response to radiation;GO:0045008//depyrimidination	GO:0004520//endodeoxyribonuclease activity;GO:0019104//DNA N-glycosylase activity;GO:0008263//pyrimidine-specific mismatch base pair DNA N-glycosylase activity;GO:0003677//DNA binding;GO:0003696//satellite DNA binding	GO:0016607//nuclear speck;GO:0005634//nucleus;GO:0005654//nucleoplasm;GO:0000785//chromatin	Hs4505121	1181.4	0	KOG4161	Methyl-CpG binding transcription regulators	KB	Transcription;Chromatin structure and dynamics	INFORMATION STORAGE AND PROCESSING;INFORMATION STORAGE AND PROCESSING	K10801|1|0.0e+00|1181.4|hsa:8930|methyl-CpG-binding domain protein 4 [EC:3.2.2.-]
sp|O95251|KAT7_HUMAN																																																																																																									18.63362688163188			17.559895438350683			GO:0043982//histone H4-K8 acetylation;GO:0090240//positive regulation of histone H4 acetylation;GO:0072720//response to dithiothreitol;GO:0072708//response to sorbitol;GO:0031098//stress-activated protein kinase signaling cascade;GO:0006260//DNA replication;GO:0043966//histone H3 acetylation;GO:0072710//response to hydroxyurea;GO:0072716//response to actinomycin D;GO:0072739//response to anisomycin;GO:1900182//positive regulation of protein localization to nucleus;GO:0043983//histone H4-K12 acetylation;GO:0043981//histone H4-K5 acetylation;GO:0006355//regulation of transcription, DNA-templated;GO:0045944//positive regulation of transcription from RNA polymerase II promoter;GO:0006351//transcription, DNA-templated	GO:0008270//zinc ion binding;GO:0003688//DNA replication origin binding;GO:0004402//histone acetyltransferase activity;GO:0044212//transcription regulatory region DNA binding;GO:0003700//DNA binding transcription factor activity	GO:0000123//histone acetyltransferase complex;GO:0005634//nucleus;GO:0005654//nucleoplasm;GO:0005829//cytosol	Hs5901962	1250.3	0	KOG2747	Histone acetyltransferase (MYST family)	B	Chromatin structure and dynamics	INFORMATION STORAGE AND PROCESSING	K11307|1|0.0e+00|1250.3|eai:106826311|histone acetyltransferase MYST2 [EC:2.3.1.48]
sp|O95260|ATE1_HUMAN	21.876291844037222	19.76989214067196	20.43226019787778	20.578813087271094	19.483455059205014		20.303428921545716	21.00717815378284	20.03532653083776	21.36326321852795	20.63790797974462	20.73289240360959	20.851028167334505		20.23885131759215	22.351131443515325				20.63296204214702		20.44027326760427		19.11140380987146	19.48524150685041			20.545079844115293		20.82248197438963	20.835789693182434	19.043119666007843	21.00932627310129	20.530443975974883	20.70324425368638	19.06514572401262	20.586070936092128		20.609432858930813	19.83196614055137	20.85615476967857	20.22194117106303	19.682848834951123	20.57063243046143	20.266248233563328	21.05067250095836		20.302319376542723	21.197850952118984	20.598106486453464	20.89881211414317	20.29967026288278	20.495894614109552	19.91724268169685		20.993538721987758	20.35477892550289		20.39789839024129	19.57463017636056			20.31863371697682	20.192176799942025	20.783134826777648		20.257811484763277		20.04455649695355	20.55699010295567	20.92442186032521				22.601929444382804		20.80143483208891	19.98100380062533	20.69683400679078			21.043986334716923		20.59881108333759		20.950741058295637			20.483487733564143					19.88565555882712	20.387575530657	20.45938899156598	20.80616925013943	19.305106677074612		20.43080898081139	20.90859427275247	23.227011209780443	18.77605899667553	20.627162224147856	22.19508709179421	22.208660786514137	20.15953122346814	20.59811383399972	19.46562634199037	19.680284810141345	GO:0016598//protein arginylation;GO:0010498//proteasomal protein catabolic process	GO:0004057//arginyltransferase activity	GO:0005737//cytoplasm;GO:0005634//nucleus	Hs22051869	1077.8	0	KOG1193	Arginyl-tRNA-protein transferase	O	Posttranslational modification, protein turnover, chaperones	CELLULAR PROCESSES AND SIGNALING	K00685|1|0.0e+00|1077.8|hsa:11101|arginyl-tRNA---protein transferase [EC:2.3.2.8]
sp|O95292|VAPB_HUMAN																																			16.87118770032841	17.581297014482516																																																																		19.97625955562413				18.467840131130902	17.773095200433286	18.12028738016746		17.25833210739843	GO:0030148//sphingolipid biosynthetic process;GO:0044829//positive regulation by host of viral genome replication;GO:0019048//modulation by virus of host morphology or physiology;GO:0006987//activation of signaling protein activity involved in unfolded protein response;GO:0006888//ER to Golgi vesicle-mediated transport;GO:0007029//endoplasmic reticulum organization;GO:0045070//positive regulation of viral genome replication;GO:0044790//negative regulation by host of viral release from host cell;GO:0044791//positive regulation by host of viral release from host cell;GO:0044828//negative regulation by host of viral genome replication;GO:0006874//cellular calcium ion homeostasis;GO:0046725//negative regulation by virus of viral protein levels in host cell;GO:0044830//modulation by host of viral RNA genome replication;GO:0090114//COPII-coated vesicle budding;GO:0030968//endoplasmic reticulum unfolded protein response	GO:0019899//enzyme binding;GO:0048487//beta-tubulin binding;GO:0042803//protein homodimerization activity;GO:0008017//microtubule binding;GO:0033149//FFAT motif binding;GO:0045296//cadherin binding;GO:0046982//protein heterodimerization activity	GO:0005783//endoplasmic reticulum;GO:0005789//endoplasmic reticulum membrane;GO:0005737//cytoplasm;GO:0016021//integral component of membrane;GO:0005794//Golgi apparatus;GO:0000139//Golgi membrane	Hs4759302	480.3	1.8999999999999998e-135	KOG0439	VAMP-associated protein involved in inositol metabolism	U	Intracellular trafficking, secretion, and vesicular transport	CELLULAR PROCESSES AND SIGNALING	K10707|1|8.1e-134|480.3|pon:100439082|vesicle-associated membrane protein-associated protein B
sp|O95294|RASL1_HUMAN						20.441649315501863									19.01456615354626				20.485362644148445			19.668930226477908			21.718035329550148						18.64568671131402			20.77361288707189																	21.03202941172906	19.858696889609437		19.70028545796217				20.180591763563616							18.96912824767504				20.04302107646717							19.98686802155658		18.53763616795192													19.441537890001385										20.624569345140365	16.225636588005536									GO:0000165//MAPK cascade;GO:0007165//signal transduction;GO:1903861//positive regulation of dendrite extension;GO:0046580//negative regulation of Ras protein signal transduction	GO:0005543//phospholipid binding;GO:0005096//GTPase activator activity;GO:0046872//metal ion binding	GO:0005829//cytosol;GO:0031235//intrinsic component of the cytoplasmic side of the plasma membrane	Hs4759026	1615.9	0	KOG2059	Ras GTPase-activating protein	T	Signal transduction mechanisms	CELLULAR PROCESSES AND SIGNALING	K17632|1|0.0e+00|1619.8|hsa:8437|RAS protein activator-like 1
sp|O95295|SNAPN_HUMAN																																						17.18317531429021											16.88921549023071								17.36825208981181																																													18.27070844174732			19.923768403104297						GO:0032438//melanosome organization;GO:0008333//endosome to lysosome transport;GO:0032418//lysosome localization;GO:0007042//lysosomal lumen acidification;GO:0007040//lysosome organization;GO:0034629//cellular protein complex localization;GO:0048489//synaptic vesicle transport;GO:0031629//synaptic vesicle fusion to presynaptic active zone membrane;GO:0016188//synaptic vesicle maturation;GO:0008089//anterograde axonal transport;GO:0097352//autophagosome maturation;GO:1902774//late endosome to lysosome transport;GO:0031175//neuron projection development;GO:0017156//calcium ion regulated exocytosis;GO:0010977//negative regulation of neuron projection development;GO:0048490//anterograde synaptic vesicle transport;GO:0007269//neurotransmitter secretion;GO:0007268//chemical synaptic transmission;GO:0008090//retrograde axonal transport;GO:0051604//protein maturation;GO:0016079//synaptic vesicle exocytosis;GO:1902824//positive regulation of late endosome to lysosome transport;GO:0072553//terminal button organization;GO:0016032//viral process;GO:0043393//regulation of protein binding;GO:0006886//intracellular protein transport	GO:0000149//SNARE binding	GO:0008021//synaptic vesicle;GO:0000139//Golgi membrane;GO:0030054//cell junction;GO:1904115//axon cytoplasm;GO:0048471//perinuclear region of cytoplasm;GO:0030141//secretory granule;GO:0099078//BORC complex;GO:0031083//BLOC-1 complex;GO:0030672//synaptic vesicle membrane;GO:0005829//cytosol;GO:0005623//cell;GO:0005622//intracellular;GO:0005765//lysosomal membrane;GO:0045202//synapse									K20002|1|7.9e-70|266.9|ggo:101143285|SNARE-associated protein Snapin
sp|O95299|NDUAA_HUMAN																						19.787621136402592																																																																																									GO:0032981//mitochondrial respiratory chain complex I assembly;GO:0006120//mitochondrial electron transport, NADH to ubiquinone	GO:0008137//NADH dehydrogenase (ubiquinone) activity	GO:0043209//myelin sheath;GO:0005739//mitochondrion;GO:0005743//mitochondrial inner membrane;GO:0005747//mitochondrial respiratory chain complex I;GO:0005759//mitochondrial matrix	Hs4758768	727.2	1.3000000000000002e-209	KOG3877	NADH:ubiquinone oxidoreductase, NDUFA10/42kDa subunit	C	Energy production and conversion	METABOLISM	K03954|1|5.6e-208|727.2|hsa:4705|NADH dehydrogenase (ubiquinone) 1 alpha subcomplex subunit 10
sp|O95319|CELF2_HUMAN	20.12011183879829		18.510131484757192				18.075387847594627			18.7119551243715	18.46854722645066		18.800811038752943		17.14895834781715	19.85756523322904															18.94239718630876			18.1768547391936						18.188097045098665					18.26243404511853				19.72215698168433				17.2674306988668				19.00572827239411		18.132513971316985				21.14445621836369	18.79988537143432	17.498476639088096	18.66249518248612									19.865741442632025		19.712149949529238		18.567251978135403									16.62438328770062	19.51876862105356		19.85788775526001									18.243785275319		22.659649549124957		17.521259820309467	22.69129509413139	21.44785208081878		20.792116087150852	19.14295467184145	16.603881681527408	GO:0008016//regulation of heart contraction;GO:0006376//mRNA splice site selection;GO:0006396//RNA processing	GO:0036002//pre-mRNA binding;GO:0003723//RNA binding	GO:0005737//cytoplasm;GO:0005634//nucleus	Hs5729816	956.4	1.9e-278	KOG0144	RNA-binding protein CUGBP1/BRUNO (RRM superfamily)	A	RNA processing and modification	INFORMATION STORAGE AND PROCESSING	K13207|1|4.9e-290|1000.3|hsa:10659|CUG-BP- and ETR3-like factor
sp|O95336|6PGL_HUMAN	18.283256294428245	20.15193028094885	19.30307271331097	20.183751078233232		18.666040425691502		18.657889359916773			21.26636098499857	19.8908064450732	18.88029757576857		20.383106413544883			21.23668198200058		19.159732484772924	20.975000655410945	19.938606012880328	19.82935012040442	19.813271804659504	20.085234535443377					20.67032197056589	20.556019505935733			20.544037673297414		18.69471628164188	18.59624455793831				21.239928041199324	19.76215157431161		18.18829371237135	20.365107149068727	20.23704867407887		20.97016022119132	20.18838215592737	18.5757276707042	20.263275715430925	20.202861754912053		20.794981310440317		19.306933600106028	19.43577051424942	19.09853266208262	19.565245022329588		20.36546575313524		19.39429520038564			18.53448322960179	18.95160560656768	19.63582696229316		19.910352397048356	19.67373396040136	19.82372505125408	17.388909076340795		20.854420142719054	19.04059590217925	20.71255529136617		17.671482667676603				18.752812965365013	19.732265279767983	19.307890082501174	19.18609716202192	19.0808462741299		20.37871768945189	19.86753206849925				18.974006970806137	19.3218660400354		19.948208924072805	19.947486359043832				22.030288350700904			21.72863558088229	19.65190781588068		21.45758739368428			GO:0005975//carbohydrate metabolic process;GO:0006098//pentose-phosphate shunt;GO:0009051//pentose-phosphate shunt, oxidative branch	GO:0017057//6-phosphogluconolactonase activity	GO:0005737//cytoplasm;GO:0070062//extracellular exosome;GO:0005829//cytosol;GO:0016021//integral component of membrane	Hs6912586	511.9	6.200000000000001e-145	KOG3147	6-phosphogluconolactonase - like protein	G	Carbohydrate transport and metabolism	METABOLISM	K01057|1|2.7e-143|511.9|hsa:25796|6-phosphogluconolactonase [EC:3.1.1.31]
sp|O95340|PAPS2_HUMAN	21.92261010953453	21.59787718533515					22.18220448607919			22.17930667912656	22.26940363145465	22.253876809085703	22.2133712079675	20.87247598546527		22.28468574111244	21.71189070846637	21.922956796826767				22.02464979563989		22.1356245685726						20.649550916353977	22.070961908471208						19.58439006747016	22.45438608295255	22.39525079277514	22.07329296464104		22.391469657284343			22.13206137927817				22.48549006376649	21.936339772320345							22.286847002728237		22.129662574924783	22.00801247391216							21.957939557743742	22.017490809885576		22.114172176409603					22.13274522100929		21.87020725115917	22.40139926801479		22.052406964783817		20.66878115108015							22.25993545930684							21.88377837902574	22.10962852453228	22.072108540319263			22.88119811396588	22.33149186764478			21.976248184280664	21.68657470074801	22.03994514010726	21.293789715544147	20.447833298336374	21.725652814707367	GO:0000103//sulfate assimilation	GO:0004781//sulfate adenylyltransferase (ATP) activity;GO:0004020//adenylylsulfate kinase activity;GO:0005524//ATP binding		Hs4758880	1257.3	0	KOG4238	Bifunctional ATP sulfurylase/adenosine 5'-phosphosulfate kinase	F	Nucleotide transport and metabolism	METABOLISM	K13811|1|0.0e+00|1229.9|sbq:101040187|3'-phosphoadenosine 5'-phosphosulfate synthase [EC:2.7.7.4 2.7.1.25]
sp|O95347|SMC2_HUMAN	19.426432415197095															18.867680275335456																																	17.055439742226426										16.49703874108472																							18.752561332177564											16.887703328850456		16.523109964145657							18.431077707218243		18.8318965497961	19.722618150193497			16.53960431927051			GO:0051383//kinetochore organization;GO:0051276//chromosome organization;GO:0010032//meiotic chromosome condensation;GO:0045132//meiotic chromosome segregation;GO:0051301//cell division;GO:0007076//mitotic chromosome condensation	GO:0046982//protein heterodimerization activity;GO:0005524//ATP binding	GO:0005737//cytoplasm;GO:0005730//nucleolus;GO:0005634//nucleus;GO:0005654//nucleoplasm;GO:0000793//condensed chromosome;GO:0000796//condensin complex;GO:0000228//nuclear chromosome;GO:0005694//chromosome;GO:0005829//cytosol;GO:0070062//extracellular exosome	Hs5453591	2264.6	0	KOG0933	Structural maintenance of chromosome protein 2 (chromosome condensation complex Condensin, subunit E)	BD	Chromatin structure and dynamics;Cell cycle control, cell division, chromosome partitioning	INFORMATION STORAGE AND PROCESSING;CELLULAR PROCESSES AND SIGNALING	K06674|1|0.0e+00|2312.0|hsa:10592|structural maintenance of chromosome 2
sp|O95352|ATG7_HUMAN										18.83845930287629							19.15665146984374																										16.466115263574384					16.359756844360334	17.1768611316962											17.269584945313696	18.736673880073692																		17.989320225831122															19.855817638502188						18.30931377309748		19.19477075842363			21.14804074429428	18.255715809210574	18.09526572818523	19.6874444181318			GO:0016236//macroautophagy;GO:0061025//membrane fusion;GO:0090298//negative regulation of mitochondrial DNA replication;GO:0043065//positive regulation of apoptotic process;GO:0000045//autophagosome assembly;GO:0006501//C-terminal protein lipidation;GO:0010508//positive regulation of autophagy;GO:1903204//negative regulation of oxidative stress-induced neuron death;GO:0071455//cellular response to hyperoxia;GO:0071315//cellular response to morphine;GO:0039521//suppression by virus of host autophagy;GO:1902617//response to fluoride;GO:0006914//autophagy;GO:0006464//cellular protein modification process;GO:0044805//late nucleophagy;GO:0045071//negative regulation of viral genome replication;GO:0009267//cellular response to starvation;GO:0034727//piecemeal microautophagy of the nucleus;GO:0051607//defense response to virus;GO:0006497//protein lipidation;GO:0006995//cellular response to nitrogen starvation;GO:0007568//aging;GO:0000422//autophagy of mitochondrion;GO:0031401//positive regulation of protein modification process;GO:0043312//neutrophil degranulation;GO:0075044//autophagy of host cells involved in interaction with symbiont;GO:0009749//response to glucose;GO:0045732//positive regulation of protein catabolic process;GO:0015031//protein transport	GO:0019778//Atg12 activating enzyme activity;GO:0019779//Atg8 activating enzyme activity;GO:0004839//ubiquitin activating enzyme activity;GO:0008641//ubiquitin-like modifier activating enzyme activity;GO:0008134//transcription factor binding;GO:0042803//protein homodimerization activity	GO:0030424//axon;GO:0005737//cytoplasm;GO:0034774//secretory granule lumen;GO:0005930//axoneme;GO:1904813//ficolin-1-rich granule lumen;GO:0000407//phagophore assembly site;GO:0005829//cytosol;GO:0005576//extracellular region	Hs5453668	1432.5	0	KOG2337	Ubiquitin activating E1 enzyme-like protein	H	Coenzyme transport and metabolism	METABOLISM	K08337|1|0.0e+00|1432.5|hsa:10533|ubiquitin-like modifier-activating enzyme ATG7
sp|O95372|LYPA2_HUMAN	20.82214873471097				19.43597605796886	19.69232064817231	19.455292387869047			19.849805772621394	21.29366642148688	20.482901562451424	19.39094151569826	19.62331619893293		21.07595575220218	18.526510093407246	19.94525166072146						17.68317596477118	18.9992381087301						19.32889052110613						20.18086215487336		18.89124694517284	19.78258026160581		18.125754167849905		18.65077287050835	20.528107454044733	19.124606669931776		18.8856597819929	19.8815027674618							17.95144129721021	20.659787948044823	18.56637756937436	19.80757186980015	19.125772569719985			20.06123626307365		19.657211297944787	20.392879532785827	20.426841624044837					18.830768812808184			20.437046837864795	18.16542234657507	19.380223506304706	20.014400144845222	20.702995751486213	17.700755403521764		20.27473115802294	18.757822626373464	20.498404092818426		18.263183021834116	19.53763811747022		19.05972934470021		18.294299936001988			18.899574713268457			18.59232882507256		20.892760948252192	19.790173081561708		21.40133117480792		19.78918917779133	21.81809234746722	20.13897651907809	18.77221440043832	21.0278525746927			GO:0006631//fatty acid metabolic process;GO:0002084//protein depalmitoylation;GO:0007411//axon guidance	GO:0016787//hydrolase activity;GO:0045296//cadherin binding;GO:0052689//carboxylic ester hydrolase activity;GO:0008474//palmitoyl-(protein) hydrolase activity	GO:0005737//cytoplasm;GO:0070062//extracellular exosome;GO:0005829//cytosol	Hs9966764	472.2	4.900000000000001e-133	KOG2112	Lysophospholipase	I	Lipid transport and metabolism	METABOLISM	K06130|1|2.1e-131|472.2|rss:109435308|lysophospholipase II [EC:3.1.1.5]
sp|O95373|IPO7_HUMAN	21.914974741371648		19.175510334481903	19.144509336768813	18.852305895431		19.028117235569358	17.43555004456329		22.298263928447657	18.534138747673047	19.81254494049659	20.38010800992018	17.30443087176531	18.871614503728395	22.26559834860942	19.883381341692942	18.49365331540881		19.24441284806564	19.868908239268837	18.35459138248521	18.573247572712223	19.197788978072516	20.17993104053036		18.52199371122535	18.600372802160575	18.941650149016883	20.140268896139748	20.466271413593077	20.02290034338408	19.10210049211984	19.84220569532482	20.088826106667707	18.712186183853262	18.816970609572294	17.030878054580004	20.078580559152787	18.6720733431312	18.214574437242614	19.04361685342428			18.76429022340026	19.74678053255637	19.025431787746967	19.048647638438737	20.580349971552927	19.09631204781208	20.051130524473027	20.44243337201936	18.925273794117487	18.57134775684209	18.92215430469933	19.505939878745384	18.49922023657346		20.27892228821956	19.42592375005519	19.22101480526812		19.80374560726941	16.904885029080393	19.60861339895301		19.52555375921428	18.072806512511416	18.68563053728885	20.731315696625156	19.260655180672263		18.695066214033147		20.4318601152331		19.06428776449832		19.46162762256254	18.850747177663724		19.58980418297063	18.964892221739387			18.3533623437889	19.26254282740213	19.03193953649814	20.168237394473	18.89917495358013	19.833800862451067		19.511743127230925	19.846193205614625	19.236491276835864	19.27524310346698	19.387382541400434	19.22995936550624	19.443356842691287	20.30251710593095	18.56245810955378	22.717257373931574	18.815970104363647	20.283801298533373	22.28604656495028	21.759158118645825	20.527641674510225	21.79765601564181		18.26859240837388	GO:0045087//innate immune response;GO:0006606//protein import into nucleus;GO:0007165//signal transduction;GO:0016032//viral process;GO:0006886//intracellular protein transport	GO:0008565//protein transporter activity;GO:0046332//SMAD binding;GO:0005215//transporter activity;GO:0030695//GTPase regulator activity;GO:0042393//histone binding;GO:0008536//Ran GTPase binding	GO:0016020//membrane;GO:0005643//nuclear pore;GO:0005634//nucleus;GO:0005635//nuclear envelope;GO:0005654//nucleoplasm;GO:0005829//cytosol	Hs5453998	2102.8	0	KOG1991	Nuclear transport receptor RANBP7/RANBP8 (importin beta superfamily)	YU	Nuclear structure;Intracellular trafficking, secretion, and vesicular transport	CELLULAR PROCESSES AND SIGNALING;CELLULAR PROCESSES AND SIGNALING	K20223|1|0.0e+00|2046.2|amj:102558737|importin-7
sp|O95376|ARI2_HUMAN																15.91173142381034									18.27790803991615											15.92340141865267															17.967502341437932	15.581095666541117				15.760496332341688				16.653785403312085																	16.906761063709162														18.01589937510757		17.73703855617399		16.445605686352106										19.04776297668317			17.609481081855478			GO:0070936//protein K48-linked ubiquitination;GO:0032436//positive regulation of proteasomal ubiquitin-dependent protein catabolic process;GO:0071425//hematopoietic stem cell proliferation;GO:0048588//developmental cell growth;GO:0070534//protein K63-linked ubiquitination;GO:0007275//multicellular organism development;GO:0016567//protein ubiquitination;GO:1903955//positive regulation of protein targeting to mitochondrion;GO:0006511//ubiquitin-dependent protein catabolic process;GO:0042787//protein ubiquitination involved in ubiquitin-dependent protein catabolic process;GO:0000209//protein polyubiquitination	GO:0031624//ubiquitin conjugating enzyme binding;GO:0016874//ligase activity;GO:0061630//ubiquitin protein ligase activity;GO:0008270//zinc ion binding;GO:0046872//metal ion binding;GO:0004842//ubiquitin-protein transferase activity	GO:0005737//cytoplasm;GO:0005634//nucleus;GO:0005654//nucleoplasm;GO:0031466//Cul5-RING ubiquitin ligase complex	Hs5453557	1055.4	2.9e-308	KOG1812	Predicted E3 ubiquitin ligase	O	Posttranslational modification, protein turnover, chaperones	CELLULAR PROCESSES AND SIGNALING	K11969|1|1.2e-306|1055.4|hsa:10425|ariadne-2 [EC:2.3.2.31]
sp|O95379|TFIP8_HUMAN	21.221711493635095	19.77326784844133	20.621321239258734		19.770371197738967	19.727100339847667	20.47748490277321	20.00205752046141	19.483129308649104	22.43272498407408	19.72066366860109	21.3865492943238	20.80607445712659			23.57451778388585			19.82384072469621		20.48442451198958	18.67041045553262		20.421749059839264		19.623786393254047		20.049926437669487			19.26356911288814		19.095282565469716	20.33529747219726	20.29898146487098	18.62812858846844	21.14128674880681		20.40108577089326	19.101806975743813	21.57253745909638	19.99225036309281	19.628917474247725	19.70367886563184	18.897821883384577	20.155449515444403	19.165414401293724		22.922854300682005	18.93568250582395	19.28335601331213	20.530344313073325			18.11687274783701	19.60317911101061	20.24565946556164	18.808133143052437	19.38139427221006	19.106215392666503		19.64363364370326	19.43887790319815	19.52916815292594	20.03191628267409	19.655441412972795	20.44527915826007		17.658989504574905	20.60275025452828	19.031500615019777	19.95715288551678	18.60764258507547	20.142147406050945	20.89310832684077		22.006497658213053	18.95407543701305	20.388139307947995	18.915605793752235				20.66986915505294					19.75312030452987	19.395487341944328	19.87344493225913			20.627439164355792	20.68549268063938	20.16178607186561	20.748135865404294	20.524560216187854		20.250813604128805		22.4342473326945	18.90212062308745	20.367461138874734	25.001838867953406	20.98510906632858	19.002118760287285	22.73664179256753	18.453575360413257	19.274778247383285	GO:0043065//positive regulation of apoptotic process;GO:0043066//negative regulation of apoptotic process;GO:0042981//regulation of apoptotic process	GO:0043027//cysteine-type endopeptidase inhibitor activity involved in apoptotic process	GO:0005737//cytoplasm									K12471|1|2.3e-41|172.9|nfu:107395398|epsin
sp|O95393|BMP10_HUMAN																									17.77904503659344	16.43892466745667																						17.29240469788364																					16.61571840808769													18.23680536178293																							16.11120181796761						GO:0060347//heart trabecula formation;GO:0055015//ventricular cardiac muscle cell development;GO:0032924//activin receptor signaling pathway;GO:0030308//negative regulation of cell growth;GO:0048468//cell development;GO:0030509//BMP signaling pathway;GO:0010862//positive regulation of pathway-restricted SMAD protein phosphorylation;GO:0042981//regulation of apoptotic process;GO:0043408//regulation of MAPK cascade;GO:0007512//adult heart development;GO:2000138//positive regulation of cell proliferation involved in heart morphogenesis;GO:0060389//pathway-restricted SMAD protein phosphorylation;GO:0055010//ventricular cardiac muscle tissue morphogenesis;GO:0060045//positive regulation of cardiac muscle cell proliferation;GO:1903242//regulation of cardiac muscle hypertrophy in response to stress;GO:0030336//negative regulation of cell migration;GO:0060038//cardiac muscle cell proliferation;GO:0060298//positive regulation of sarcomere organization;GO:0055009//atrial cardiac muscle tissue morphogenesis;GO:0061036//positive regulation of cartilage development;GO:0045214//sarcomere organization;GO:0045893//positive regulation of transcription, DNA-templated;GO:0007155//cell adhesion;GO:0055117//regulation of cardiac muscle contraction;GO:0010613//positive regulation of cardiac muscle hypertrophy;GO:0010614//negative regulation of cardiac muscle hypertrophy;GO:0010596//negative regulation of endothelial cell migration;GO:0060395//SMAD protein signal transduction	GO:0005125//cytokine activity;GO:0033612//receptor serine/threonine kinase binding;GO:0005160//transforming growth factor beta receptor binding;GO:0005179//hormone activity;GO:0008083//growth factor activity;GO:0031433//telethonin binding	GO:0030018//Z disc;GO:0005737//cytoplasm;GO:0005615//extracellular space;GO:0009986//cell surface;GO:0005576//extracellular region	Hs7656928	856.7	1.7000000000000001e-248	KOG3900	Transforming growth factor beta, bone morphogenetic protein and related proteins	T	Signal transduction mechanisms	CELLULAR PROCESSES AND SIGNALING	K22670|1|7.3e-247|856.7|pps:100992760|bone morphogenetic protein 10
sp|O95394|AGM1_HUMAN	19.15144703916956	17.165653756011483		18.091704324484084			17.266518127549883			18.50271377770989	18.917998435384725	18.71016159934295	17.599609392103492	20.20185759432815	18.203987552268472	19.50244587508066	19.008928494947707	18.099532943184222	18.92655222825545	16.565656602276665	18.57976645736858	18.594146244252915	18.307392975586904	18.429638141035365	18.693270160371767	17.87350512627442		17.748933234355633		17.623924291537694	18.35571909440684	19.888627285881707	19.33586310912252	19.29890533905555	17.845440823062845	18.214944744090623	17.618680188498576	16.884095659317527	16.11548209267123	16.889105977385945		18.86965112771041	17.17907121583737	17.73040268458117	15.655975172010134	17.161055837126657	17.4264503872448		16.834567821098155	17.033095214507068			17.750330509381584	19.02816419972252	17.206763726952797				18.25522874983321	19.06467691378468			18.2926111473309	18.41755602596281	19.87994478590185	17.93219538266782	19.005187837015036		18.57172281892448	18.195385233339504		16.006498938894985	18.577736898367075	17.028609526245564	18.40722217398653	18.576969222811144	18.19587143961405	18.057795697968363	18.554556881635545	17.929495448758765	18.93678492077885	18.208832695785706	18.44256135650693	18.603768191166026	18.4521534807215			17.465377664849527	17.927224860414263	17.93546796784364	18.348204769600923			18.28287571960575	17.927802669850294	16.036731218115648	17.118288048318494	17.613610613848895		16.870079969806206	17.35757106607911	19.338461873332054	16.63599393756809	19.440898161029057	19.53083153057602	18.163514038368174	16.161049675428664	18.43634258678137	18.04592251271545		GO:0006048//UDP-N-acetylglucosamine biosynthetic process;GO:0005975//carbohydrate metabolic process;GO:0006487//protein N-linked glycosylation;GO:0006041//glucosamine metabolic process;GO:0030097//hemopoiesis;GO:0007283//spermatogenesis;GO:0019255//glucose 1-phosphate metabolic process;GO:0006493//protein O-linked glycosylation	GO:0000287//magnesium ion binding;GO:0004610//phosphoacetylglucosamine mutase activity;GO:0004614//phosphoglucomutase activity	GO:0005829//cytosol	Hs7661568	1079.7	0	KOG2537	Phosphoglucomutase/phosphomannomutase	G	Carbohydrate transport and metabolism	METABOLISM	K01836|1|0.0e+00|1079.7|hsa:5238|phosphoacetylglucosamine mutase [EC:5.4.2.3]
sp|O95400|CD2B2_HUMAN	18.67383604222455									18.96928787010464						18.82128989069512		18.431705696115053													18.18038664227011		19.277785058752222																17.75147473828515														18.05290876791592			17.71598313987967																													16.62832394880368										19.91699546274936			19.12516928289574			GO:0000244//spliceosomal tri-snRNP complex assembly;GO:0010923//negative regulation of phosphatase activity;GO:0000398//mRNA splicing, via spliceosome	GO:0043021//ribonucleoprotein complex binding	GO:0005737//cytoplasm;GO:0005654//nucleoplasm;GO:0005829//cytosol;GO:0005634//nucleus;GO:0001650//fibrillar center;GO:0016607//nuclear speck;GO:0005682//U5 snRNP	Hs5174409	700.7	1.2e-201	KOG2950	Uncharacterized protein involved in protein-protein interaction, contains polyproline-binding GYF domain	R	General function prediction only	POORLY CHARACTERIZED	K13099|1|5.4e-200|700.7|hsa:10421|CD2 antigen cytoplasmic tail-binding protein 2
sp|O95407|TNF6B_HUMAN	18.39790024722789				16.932472111618562					18.47085988671424		18.251407843965463	18.227479415210308	19.536974560175956			16.85452227721295			19.58227062965526			20.07991333303166				18.371329276151595	19.53311041969498	18.13702768670627			18.817717605198677				18.5544538293734	17.69452418523117	19.17819231972461	18.286054131850584	18.071148850749868		19.728511562009903	18.31807090295197	18.73022616692157			19.0887071755348	17.463144423591565		16.907712780642417	18.767693829749863		16.63969180232445			17.9449972381269		17.70593687025367	19.296253893009037	18.886530830094514		16.859650156509694	18.83258067848188	17.93480845299657		18.76164142661496	17.61045076833302			17.5102518409315			19.182549176686795	19.61260283685192		18.83895479270901		19.203837411823148			17.968653990048225		18.675023386426364									18.530661828120603			18.10487110067725	18.877127000283725		18.717471282168503					19.292928641315456	20.209421435708844				17.97555604251393		19.2163448046005	GO:0042127//regulation of cell proliferation;GO:0033209//tumor necrosis factor-mediated signaling pathway;GO:0097190//apoptotic signaling pathway;GO:0043066//negative regulation of apoptotic process;GO:0043154//negative regulation of cysteine-type endopeptidase activity involved in apoptotic process;GO:0006954//inflammatory response;GO:0006955//immune response;GO:0032496//response to lipopolysaccharide;GO:0007275//multicellular organism development	GO:0004872//receptor activity;GO:0005031//tumor necrosis factor-activated receptor activity	GO:0005615//extracellular space;GO:0005576//extracellular region;GO:0005887//integral component of plasma membrane									K05143|1|5.4e-180|634.0|hsa:8771|tumor necrosis factor receptor superfamily member 6B
sp|O95425|SVIL_HUMAN																		18.991660896795384													19.029260108435334						16.73042102726462												15.772238599782243																												17.18331414332616																									19.03647149510065			21.13953495700356		15.19127298061172	17.250269860007382			GO:0007010//cytoskeleton organization;GO:0007519//skeletal muscle tissue development;GO:0032467//positive regulation of cytokinesis	GO:0051015//actin filament binding	GO:0005737//cytoplasm;GO:0071437//invadopodium;GO:0036449//microtubule minus-end;GO:0002102//podosome;GO:0015629//actin cytoskeleton;GO:0030496//midbody;GO:0005634//nucleus;GO:0032154//cleavage furrow;GO:0005886//plasma membrane;GO:0005925//focal adhesion;GO:0005829//cytosol;GO:0043034//costamere	Hs11496982	4425.2	0	KOG0445	Actin regulatory protein supervillin (gelsolin/villin family)	Z	Cytoskeleton	CELLULAR PROCESSES AND SIGNALING	K10369|1|0.0e+00|4430.2|hsa:6840|supervillin
sp|O95428|PPN_HUMAN	20.4180808975971	19.2179238060773		19.6002820574946		18.9264565999496	20.76903199634942	19.622022372737085	19.78432009793997	19.65139635832707	17.96431621905744	19.67992742712958	20.05817106549124	18.67717594497132	19.69974486948989	19.906853161385765	22.449676712696377	19.656731454851755	18.490167241620355	19.10732678912307	20.781811985367227	19.29179445611836	19.56937913300264	19.649689067471968	21.166834573774576	21.50789040271645	18.549501957901505	19.72067700022798	20.237755386042405	20.112590715425885	20.11857086306644	19.893051970892195	20.884133964127663	20.930588784437763	20.2653871986882	20.36860645907055	20.94025393619766	19.24379257632985	20.19781889607282	19.24046878618216	20.454642236734216	20.09065887912531	19.772406469050747		19.80120887843953	19.926639533773223	21.598656466398563	19.17382921135981	18.813794710452022	19.998390638241798	18.920949149246788	20.42772235380134	21.078445195670025	18.76931980561889	21.88661503901677	18.739511335940588	21.009348240244	18.17780512842626	19.427164296166243	20.729425140430475	18.42662908320644	19.587805376598237	18.90449326429205	20.509249376839527	18.257546574420253	18.944411495275027	19.471691378953167	18.087548305155863	20.64963627842482	18.151838367119108	19.830716550258767	19.164836260602385	20.081141653198145	19.47597022364041	20.16110179360476	21.32243348161765	19.50856689917433	21.800355715869948	19.520813527507293	20.390571807568488	21.015534625021523	22.514686657332348	20.95004285672093	21.2417471579784	19.719454809770184	17.2171522859102	23.23428072563524	20.898347306504327	19.499272924850555	19.00537415403555	20.214484313270887	19.20099906495758	21.278040872152943	20.157518972387965	20.08348496531568	19.9961891996235	20.070400005428382	19.614197699039096	21.605382190794828	22.93766791192817	21.01467199887405	18.873135597833524	20.40531968430759	19.86548626844701	17.929737258134953	20.80952129264637	19.253829158325697	19.86055984243274	21.19281298827049	19.891221107906656		GO:0008233//peptidase activity;GO:0004222//metalloendopeptidase activity;GO:0008270//zinc ion binding;GO:0004867//serine-type endopeptidase inhibitor activity	GO:0005576//extracellular region	Hs14749658	582	2.4e-165	KOG3510	FOG: Immunoglobulin C-2 Type/fibronectin type III domains	T	Signal transduction mechanisms	CELLULAR PROCESSES AND SIGNALING	K08621|1|7.1e-112|409.8|cmk:103177863|a disintegrin and metalloproteinase with thrombospondin motifs 6 [EC:3.4.24.-]
sp|O95433|AHSA1_HUMAN	21.481241509933486	19.03971510257361	17.60631913170291	19.191306474274175			20.41147585606432		18.971938738597743	20.387278842130637	20.678846062758733	20.55938304632985	20.12111982239277	19.722292949233545	18.93499015877382	21.053346984299285	19.23065263665801	20.460624752511524			19.610528946177425	19.669400824816297	19.578194023114428	18.247542888597188	18.79999576148232						19.878004901282143	18.871573707003087	20.108246376775035	19.48628766560096	19.633302707554996	19.697216038832444	20.2805344668396					17.62561056856435		18.445288836500517		18.672680222494968		18.7785978835311	19.97906699070458	19.89986919055179	19.51706878219202	19.39876242637451	20.383963692480183	19.3001915320519		18.461096517481643	20.8979485770045	19.57995246468216	20.73348151646892	19.342057570316147	20.20270640956731				18.52506522085338	19.403646174412472	19.74513775204646			19.39410885048002					20.55794529880889		18.72648547669256	20.18200530154678	20.30230095468161			20.040591130109764	19.96236075332728				19.981888470954967		19.760798945187517		20.686637088618227			19.229496880040777	19.3660814570714	19.145215444051946		19.240533395482828				20.535501271719287		21.20440591240005	20.13418044650258	20.754535901002388		20.321847423151876	18.032230106874625		GO:0006950//response to stress	GO:0051087//chaperone binding;GO:0045296//cadherin binding;GO:0001671//ATPase activator activity	GO:0005783//endoplasmic reticulum;GO:0070062//extracellular exosome;GO:0005829//cytosol	Hs6912280	696	3e-200	KOG2936	Uncharacterized conserved protein	S	Function unknown	POORLY CHARACTERIZED	K04131|1|4.8e-84|315.5|lhu:105671968|muscarinic acetylcholine receptor M3
sp|O95445|APOM_HUMAN	29.79655159997684	28.80323682929405	29.08918446149664	29.03410492134136	29.38354142890283	29.04636295164027	29.25943596471281	29.45391165994416	29.42600067052648	28.9641728333108	28.733627826032546	29.84101797263642	29.27312639057093	29.180000048909942	29.18121206517585	28.675599426692116	29.159005883870385	29.01309642337185	29.22226294977849	29.49655052872465	29.006583867090374	29.195747626417205	28.97209612729112	29.786060611569905	29.06281842992603	29.37918776928058	29.83508303779194	29.116111424145014	29.551396556304613	29.40108877381737	29.23599980772832	29.27384641405157	29.71808357950191	29.80257197403152	29.47391220094904	29.206099464973125	29.359869813864627	29.10118629446634	29.65426669429993	29.170054496445385	29.64177355358287	29.646812658855414	28.48376684882623	29.24353199736748	28.77934266858828	29.153319480595503	29.40969444509484	28.691846078036388	29.19703349799943	29.057145523679274	29.636541714564945	29.58322187075389	28.93541987386842	28.97278948876824	28.69653264406053	29.485837386174524	29.23578526388513	28.84599199369657	28.88902216094564	29.353073213592324	28.40269865348144	30.017310794102904	29.04479094162734	28.87088682185269	29.35186114695065	29.326505536926167	29.328355126288663	29.22357304277413	29.855356897486946	29.46492569696328	29.52296774088383	29.11600134461757	29.39173139129261	29.454951241163705	28.58193464426828	29.76958507517935	29.262487871484	29.51379950273005	29.514466258315725	29.708792051944798	30.51657685891868	30.174162082347785	29.643488680396292	29.190494790488938	29.585505858242897	29.870352818332915	30.24546995550886	28.890064139099465	28.93706542019405	29.399522657137243	28.95947179594261	29.33521020835381	29.922977223555524	29.19490523193327	29.0963	29.15604447531633	29.184469944974584	29.308063776850595	29.88472381807629	29.02893467636186	29.639651249490324	27.25851566373676	28.439284046458063	27.987164344673545	28.53103808770032	28.554655309696663	29.00999754900472	28.377788839649806	28.679703754733783	28.303986272375507	GO:0034380//high-density lipoprotein particle assembly;GO:0034375//high-density lipoprotein particle remodeling;GO:0034384//high-density lipoprotein particle clearance;GO:0009749//response to glucose;GO:0042157//lipoprotein metabolic process;GO:0042632//cholesterol homeostasis;GO:0034445//negative regulation of plasma lipoprotein oxidation;GO:0043691//reverse cholesterol transport;GO:0001523//retinoid metabolic process;GO:0033344//cholesterol efflux	GO:0005319//lipid transporter activity;GO:0016209//antioxidant activity;GO:0005543//phospholipid binding	GO:0034361//very-low-density lipoprotein particle;GO:0034362//low-density lipoprotein particle;GO:0034364//high-density lipoprotein particle;GO:0034365//discoidal high-density lipoprotein particle;GO:0034366//spherical high-density lipoprotein particle;GO:0070062//extracellular exosome;GO:0005576//extracellular region;GO:0005887//integral component of plasma membrane
sp|O95450|ATS2_HUMAN			17.599976692634637	18.496469145483907				18.374910810810505				19.489122239377867		18.990942045031343	17.47221494605867		19.30806930813288				19.890274707128743		18.619707866732508			18.35582472353767		16.90412174989849	17.89902951104661	16.66236617689982			17.206264464433055	17.64232081477709	20.0542579842298	19.32279151190269		17.43758411633143						17.781891780739684					16.71684022354005				21.36534917868789						18.625777065616045	19.05438250954585	18.996970391727068	16.987817061692873	16.70746155613309	20.083420811023725	18.52938045842538						19.96794777635884		17.096773863331606					20.59812359714449				21.62126016423369	20.11421400818102	20.833148145009385	17.14910069222135		18.77165095734852				19.608190480354963				17.403844472049908				18.269937583166698		19.999064108585507	22.496635891942084	23.586536940295986	23.442832675428125		22.543396035342592	23.210440654281204	22.651482344007945	23.31062876257518	23.71795727366222	GO:0043588//skin development;GO:0097435//supramolecular fiber organization;GO:0030199//collagen fibril organization;GO:0030574//collagen catabolic process;GO:0032964//collagen biosynthetic process;GO:0007283//spermatogenesis;GO:0016485//protein processing;GO:0030324//lung development	GO:0004222//metalloendopeptidase activity;GO:0008270//zinc ion binding;GO:0008237//metallopeptidase activity	GO:0005615//extracellular space;GO:0005576//extracellular region;GO:0005578//proteinaceous extracellular matrix	Hs7656867	2560.8	0	KOG3538	Disintegrin metalloproteinases with thrombospondin repeats	O	Posttranslational modification, protein turnover, chaperones	CELLULAR PROCESSES AND SIGNALING	K08618|1|0.0e+00|2567.3|hsa:9509|a disintegrin and metalloproteinase with thrombospondin motifs 2 [EC:3.4.24.14]
sp|O95456|PSMG1_HUMAN	18.68715585791884									18.33236151435546					17.47031057303076										18.56552450191941																																																						18.124232454781847																										19.954585527899777	18.693519376576276		18.427010928667286			GO:0080129//proteasome core complex assembly;GO:0043248//proteasome assembly;GO:0021930//cerebellar granule cell precursor proliferation	GO:0070628//proteasome binding	GO:0005737//cytoplasm;GO:0005794//Golgi apparatus;GO:0005783//endoplasmic reticulum;GO:0005634//nucleus;GO:0005654//nucleoplasm;GO:0000502//proteasome complex;GO:0005829//cytosol									K11875|1|8.6e-167|590.1|hsa:8624|proteasome assembly chaperone 1
sp|O95466|FMNL1_HUMAN	20.65647563119376		19.52976779270579			18.149199980654277	20.84732330820832	19.851421545320733		20.16346920277157	22.547262746893903		19.741794965283507	19.22424884298405		20.763095776980293		19.246747479210192			19.43325257734564			18.90588665757362				19.246380200928527	19.164026658538923		19.66322406905604			18.497650357339023		17.684526536179604			19.66413967587581		20.504025884455157		19.979960317273587	18.95244307844442	22.883906129639158		19.268458253680294		21.56536286223568			17.164352483282848			18.127515385192343			18.248394762108973	18.816450740393314	19.002312050865957			19.45386396243841		19.84887979934487	18.841562216591573	19.158137457418	18.477521015249703	18.21692995334231	20.283265722486487	19.601974880106926	18.058013380776657			19.71440503686631		20.768871246631644	19.716400051459004	19.289612560404944	19.674007260408278		19.48191490753289		19.20681421246984		22.488817597268127			19.72029286948331	19.47896696699217	20.67361609010723		19.64593025256344	17.886711697089016		19.64015780210801	19.08252251112704	18.73109013166025		19.102760892761964	19.750427576310013	20.52659251110896		19.40287694155055	24.5351308140846	19.990208241204076	20.156193723138	23.440255172898038	19.927703804828752	19.54597340643059	GO:0030866//cortical actin cytoskeleton organization;GO:0006929//substrate-dependent cell migration;GO:0051014//actin filament severing;GO:0008360//regulation of cell shape	GO:0032794//GTPase activating protein binding;GO:0048365//Rac GTPase binding;GO:0051015//actin filament binding;GO:0005522//profilin binding	GO:0032059//bleb;GO:0005829//cytosol;GO:0016020//membrane;GO:0045335//phagocytic vesicle;GO:0005938//cell cortex;GO:0005886//plasma membrane;GO:0070062//extracellular exosome	Hs20535708	909.8	4.4e-264	KOG1923	Rac1 GTPase effector FRL	TZ	Signal transduction mechanisms;Cytoskeleton	CELLULAR PROCESSES AND SIGNALING;CELLULAR PROCESSES AND SIGNALING	K04512|1|5.7e-94|350.1|lcm:102359968|dishevelled associated activator of morphogenesis!K05741|4|8.6e-82|309.7|nni:104012943|diaphanous 2
sp|O95477|ABCA1_HUMAN	20.60020889518985	21.451279229404367	22.297522783247608		19.05125264240545	21.320836805346325	21.017650304516515		22.183752547609444		20.77699317083898	18.147856568676048		20.56367728968602	21.05478486859654	18.754800985751466		20.31397874089622	21.66057100699844	21.24458993356531			21.78873586324611	19.377427070113324	19.637099004989512			20.02999892506884	19.41459341133655	22.669539585485868	22.386367059259616	21.233837046145386	20.894854144805954					21.61965563689181	19.87269432167216		21.80607341817101	20.04123139388375	21.31415193481524	22.079295292198573	20.42559331445712	21.63572455722384		20.69684022749457	20.013543688129637	22.16885870816388	19.77299533590468	21.80612412750507	20.298619840461548	20.54532217039512		21.173794457732846	22.396745337948	21.129963376450775	18.032720783297936	19.94253971991506			20.25708378284591		20.198167808762243	23.6545229204666	21.00568092870486	22.974126237972943	20.89344311609162		19.24596953708129	21.84873350213877	22.868709969485124		21.255746990702104	22.075387316984763			19.857466405412254	22.121364172348088			21.846669106916423	19.642719552140505	22.147360409554	20.111022245284143		21.983140515037768		21.62583148722642		20.742272517814847	21.64753869617688	21.39178332262488	21.5443413283832	21.91208810526528	21.650765840774223					22.706737701476676		19.350358871769902					18.425459058233475	18.17305588334844	GO:0071222//cellular response to lipopolysaccharide;GO:0006869//lipid transport;GO:0060155//platelet dense granule organization;GO:0007040//lysosome organization;GO:0055091//phospholipid homeostasis;GO:0090107//regulation of high-density lipoprotein particle assembly;GO:0030819//positive regulation of cAMP biosynthetic process;GO:0050702//interleukin-1 beta secretion;GO:0010745//negative regulation of macrophage derived foam cell differentiation;GO:0008203//cholesterol metabolic process;GO:0007186//G-protein coupled receptor signaling pathway;GO:0033700//phospholipid efflux;GO:0019216//regulation of lipid metabolic process;GO:0007584//response to nutrient;GO:0071397//cellular response to cholesterol;GO:0034616//response to laminar fluid shear stress;GO:0006911//phagocytosis, engulfment;GO:0045332//phospholipid translocation;GO:0042632//cholesterol homeostasis;GO:0032489//regulation of Cdc42 protein signal transduction;GO:0043691//reverse cholesterol transport;GO:0010875//positive regulation of cholesterol efflux;GO:0006497//protein lipidation;GO:0016197//endosomal transport;GO:0034380//high-density lipoprotein particle assembly;GO:0042493//response to drug;GO:0010887//negative regulation of cholesterol storage;GO:0071300//cellular response to retinoic acid;GO:0033344//cholesterol efflux;GO:0032367//intracellular cholesterol transport	GO:0017127//cholesterol transporter activity;GO:0031267//small GTPase binding;GO:0016887//ATPase activity;GO:0090554//phosphatidylcholine-translocating ATPase activity;GO:0090556//phosphatidylserine-translocating ATPase activity;GO:0005548//phospholipid transporter activity;GO:0042626//ATPase activity, coupled to transmembrane movement of substances;GO:0008509//anion transmembrane transporter activity;GO:0005543//phospholipid binding;GO:0051117//ATPase binding;GO:0005524//ATP binding;GO:0005215//transporter activity;GO:0034188//apolipoprotein A-I receptor activity;GO:0019905//syntaxin binding;GO:0034185//apolipoprotein binding;GO:0034186//apolipoprotein A-I binding;GO:0015485//cholesterol binding;GO:0005102//receptor binding	GO:0009897//external side of plasma membrane;GO:0005789//endoplasmic reticulum membrane;GO:0030139//endocytic vesicle;GO:0048471//perinuclear region of cytoplasm;GO:0005794//Golgi apparatus;GO:0034364//high-density lipoprotein particle;GO:0045335//phagocytic vesicle;GO:0005887//integral component of plasma membrane;GO:0005886//plasma membrane;GO:0045121//membrane raft;GO:0043231//intracellular membrane-bounded organelle;GO:0016021//integral component of membrane	Hs21536376	4548.4	0	KOG0059	Lipid exporter ABCA1 and related proteins, ABC superfamily	IR	Lipid transport and metabolism;General function prediction only	METABOLISM;POORLY CHARACTERIZED	K05641|1|0.0e+00|4503.4|rro:104654215|ATP-binding cassette, subfamily A (ABC1), member 1
sp|O95497|VNN1_HUMAN	18.92420258014837	20.779826023134248	19.264901136716567	19.36622447293246	20.01701754312918		17.821986853496103	18.77165521457012	19.286336211900508	18.228295881592864			20.027532344376525			18.552727090477276		18.371773603894475	17.89177434174386			20.147735435115617						19.082362893266243			17.6873135890194	20.10395943223772		20.05279284678551		17.595344643063825	18.374602891950097	18.27212310544306		19.4894846345653		19.33636280690879			19.826995327125413	19.30286183825165		18.791038792433763	18.760711139740085			19.474575196353907	18.993071270763043		18.753839827694826			18.691707321570245	18.25472952819849			20.15658630245551	18.743963918736668	21.33291194844627		19.04898836556677		18.919124308961884	18.91558157094068			18.911443738379024	19.260505744930857	19.224805299327148				19.302373983325506	20.37694850350592	20.13386960236335	19.32991302202997		18.91185896804869		21.296524185479694				18.433529318679824		19.18571688926456	18.2881537769908		18.601237551516093	18.880282773531636	18.927926509089698		18.89544787804129	19.94805591964923		20.28408985638498	21.010896981900004			18.778478430671136		20.021982895363838	18.257531663258646		19.946568586766634	GO:0045087//innate immune response;GO:0033089//positive regulation of T cell differentiation in thymus;GO:1902176//negative regulation of oxidative stress-induced intrinsic apoptotic signaling pathway;GO:0098609//cell-cell adhesion;GO:0015939//pantothenate metabolic process;GO:0002544//chronic inflammatory response;GO:0043312//neutrophil degranulation;GO:0006928//movement of cell or subcellular component;GO:0006501//C-terminal protein lipidation;GO:0006954//inflammatory response;GO:0002526//acute inflammatory response;GO:0006979//response to oxidative stress	GO:0017159//pantetheine hydrolase activity	GO:0070062//extracellular exosome;GO:0016021//integral component of membrane;GO:0035577//azurophil granule membrane;GO:0005576//extracellular region;GO:0005886//plasma membrane;GO:0031225//anchored component of membrane	Hs4759312	1050.4	9.599999999999999e-307	KOG0806	Carbon-nitrogen hydrolase	E	Amino acid transport and metabolism	METABOLISM	K08069|1|8.4e-306|1052.7|hsa:8876|pantetheine hydrolase [EC:3.5.1.92]
sp|O95498|VNN2_HUMAN	17.77450154997546		19.28006849258794		17.668547660789326		18.742637880494144			18.510786056332293			18.92504849946034			20.38453990286484	17.917815906599746	18.03403837237331			17.333336207698796																			17.729550590987984			18.53251350760261			18.04748760081222	20.049889308918765		18.34374503633256						18.37358960257746			17.93166960246894			18.257843948002385			18.546826700203315	19.479132432173035												18.194316277971005							18.70370145960005	17.886541476796925		18.239491032056865		19.950606851258065											18.902313188347296		18.78134493455616		19.8418494881276	21.49513213913778	18.91822024502849					GO:0015939//pantothenate metabolic process;GO:0006928//movement of cell or subcellular component;GO:0006501//C-terminal protein lipidation	GO:0017159//pantetheine hydrolase activity	GO:0016021//integral component of membrane;GO:0005576//extracellular region;GO:0005886//plasma membrane;GO:0031225//anchored component of membrane	Hs17865814	1069.7	1.6e-312	KOG0806	Carbon-nitrogen hydrolase	E	Amino acid transport and metabolism	METABOLISM	K08069|1|6.7e-311|1069.7|hsa:8875|pantetheine hydrolase [EC:3.5.1.92]
sp|O95502|NPTXR_HUMAN																																																																																																													18.2817016978991			GO:0046872//metal ion binding	GO:0016021//integral component of membrane	Hs21361989	77	9.9e-14	KOG1217	Fibrillins and related proteins containing Ca2+-binding EGF-like domains	T	Signal transduction mechanisms	CELLULAR PROCESSES AND SIGNALING	K11453|1|1.4e-95|354.4|acyg:106035795|chromobox protein 6
sp|O95571|ETHE1_HUMAN																						21.43923755101846																											17.037129513998796																																																					19.99639441609928			19.733647827589376	19.03900499262614		18.83459128573334			GO:0070221//sulfide oxidation, using sulfide:quinone oxidoreductase;GO:0070813//hydrogen sulfide metabolic process;GO:0006749//glutathione metabolic process	GO:0050313//sulfur dioxygenase activity;GO:0005506//iron ion binding	GO:0005737//cytoplasm;GO:0005739//mitochondrion;GO:0005654//nucleoplasm;GO:0005759//mitochondrial matrix	Hs7657687	466.1	3.8e-131	KOG0814	Glyoxylase	R	General function prediction only	POORLY CHARACTERIZED	K17725|1|4.8e-145|517.7|hsa:23474|sulfur dioxygenase [EC:1.13.11.18]
sp|O95631|NET1_HUMAN										18.38728516000041		17.401269776790702								20.296322147287043				17.40892636182852																17.13251316929469																			17.803614417274527											18.799522738447955			18.934331064331527						24.266467113779168																																GO:0006930//substrate-dependent cell migration, cell extension;GO:2000147//positive regulation of cell motility;GO:0098609//cell-cell adhesion;GO:0006915//apoptotic process;GO:0045773//positive regulation of axon extension;GO:0030334//regulation of cell migration;GO:0033564//anterior/posterior axon guidance;GO:0008284//positive regulation of cell proliferation;GO:0001764//neuron migration;GO:0060603//mammary gland duct morphogenesis;GO:0032488//Cdc42 protein signal transduction;GO:0030517//negative regulation of axon extension;GO:0007411//axon guidance;GO:0007265//Ras protein signal transduction;GO:0007097//nuclear migration;GO:0042472//inner ear morphogenesis		GO:0005737//cytoplasm;GO:0005604//basement membrane;GO:0005576//extracellular region	Hs4758840	1292.3	0	KOG3512	Netrin, axonal chemotropic factor	T	Signal transduction mechanisms	CELLULAR PROCESSES AND SIGNALING	K06843|1|0.0e+00|1295.0|pon:100456320|netrin 1
sp|O95644|NFAC1_HUMAN																																																													17.777845004014928														18.877529146449024																											18.338669399282526				17.792642862602342					GO:0035556//intracellular signal transduction;GO:0030178//negative regulation of Wnt signaling pathway;GO:0006366//transcription from RNA polymerase II promoter;GO:0007223//Wnt signaling pathway, calcium modulating pathway;GO:0045893//positive regulation of transcription, DNA-templated;GO:0038095//Fc-epsilon receptor signaling pathway;GO:0045944//positive regulation of transcription from RNA polymerase II promoter;GO:0033173//calcineurin-NFAT signaling cascade	GO:0003677//DNA binding;GO:0005528//FK506 binding;GO:0000980//RNA polymerase II distal enhancer sequence-specific DNA binding;GO:0001225//RNA polymerase II transcription coactivator binding;GO:0001205//transcriptional activator activity, RNA polymerase II distal enhancer sequence-specific DNA binding;GO:0001085//RNA polymerase II transcription factor binding;GO:0048273//mitogen-activated protein kinase p38 binding;GO:0003700//DNA binding transcription factor activity;GO:0003705//transcription factor activity, RNA polymerase II distal enhancer sequence-specific binding	GO:0005737//cytoplasm;GO:0016604//nuclear body;GO:0005634//nucleus;GO:0005654//nucleoplasm;GO:0000790//nuclear chromatin;GO:0005829//cytosol	Hs7662046	57.4	1.5e-07	KOG1084	Transcription factor TCF20	K	Transcription	INFORMATION STORAGE AND PROCESSING	K04446|1|0.0e+00|1955.6|hsa:4772|nuclear factor of activated T-cells, cytoplasmic 1
sp|O95685|PPR3D_HUMAN			17.482885641583266										19.210374735217016								18.42397848598439																															18.815063090737603																							17.409162199466145																											20.358899862531004			18.222971828808426	19.04303150485836		18.28873231744352			GO:0005977//glycogen metabolic process;GO:0005979//regulation of glycogen biosynthetic process;GO:0005981//regulation of glycogen catabolic process	GO:0004722//protein serine/threonine phosphatase activity;GO:0019899//enzyme binding	GO:0043231//intracellular membrane-bounded organelle;GO:0042587//glycogen granule	Hs5453948	624.4	9.9e-179	KOG3986	Protein phosphatase, regulatory subunit PPP1R3C/D	OT	Posttranslational modification, protein turnover, chaperones;Signal transduction mechanisms	CELLULAR PROCESSES AND SIGNALING;CELLULAR PROCESSES AND SIGNALING	K07189|1|4.3e-177|624.4|hsa:5509|protein phosphatase 1 regulatory subunit 3A/B/C/D/E
sp|O95714|HERC2_HUMAN	23.072242686681196	24.360338349266872	23.782293923879006	22.60244891117109	22.3528272310647	23.09134276625812	22.520991299207825	25.59469417165292	22.462846601399747	21.88416691931643	23.35055806354035	21.424453904527265	22.689664688244573	23.213175113778043	22.64783457726832	21.98257015554592	22.94084924681257	23.8200124593252	21.519523783770627	20.833040844412448	22.194022315155447	22.35281468767574	22.688076422373925	20.58609914189937	22.375988128914848	22.95142940625825	24.23212723137975	20.16582550318744	23.688218265648487	22.92832929025948	21.289938534135885	21.722040478282857	22.313868514416896	22.029100408717078	22.07312064814092	22.430316306598485	23.030862905085808	23.84169011556868	22.18664174473092	23.733582657454185	22.95211367419502	22.69035870603866	22.574650194567788	23.881259153572973	23.239929036272784	24.463375721281817	22.250995974392364	23.57767171409039	22.427026998177407	21.739928916563453	23.33229175456251	23.254743503361468	24.49775565679204	22.655763280028296	22.32083946587941	23.10187780671729	21.843771473889348	22.36568117516716	21.769495476521996	22.261187451892077	21.680187102351045	26.89256983358611	22.00973245804806	23.62643076692018	24.9170438650807	22.71464833631932	22.663996824882236	23.336704857172915	23.0974934102163	22.76389724721089	22.73408068415857	22.500899090938844	24.34187438271948	26.502296678530072	23.139800761841585	22.535604288756684	21.551362455213432	25.23411020569905	23.42524282366771	24.47966234316455	22.9794178512898	23.658216414521668	21.387881809516298	22.804114001513664	22.693140303778232	21.765435517347445	20.404696202188493	21.713677032078284	25.840421836621644	25.04975028202353	23.427239212330598	23.744068002592343	22.4811855231673	23.387172894777848	23.554529395191704	23.36911915446544	23.461314965612655	23.011349522150116	23.206014437294638	23.157525229966115	23.67093123135834	20.965898429832496	22.46283079556046	22.671876559872427	19.733980545811637	21.82756879549972	21.946231133627776	21.559738951286068		21.253251862239395	GO:0006974//cellular response to DNA damage stimulus;GO:0006303//double-strand break repair via nonhomologous end joining;GO:0016567//protein ubiquitination;GO:0007283//spermatogenesis;GO:0043161//proteasome-mediated ubiquitin-dependent protein catabolic process;GO:0006886//intracellular protein transport	GO:0031625//ubiquitin protein ligase binding;GO:0016874//ligase activity;GO:0005085//guanyl-nucleotide exchange factor activity;GO:0032183//SUMO binding;GO:0008270//zinc ion binding;GO:0061630//ubiquitin protein ligase activity;GO:0004842//ubiquitin-protein transferase activity	GO:0005737//cytoplasm;GO:0005634//nucleus;GO:0016020//membrane;GO:0005814//centriole;GO:0005654//nucleoplasm;GO:0005743//mitochondrial inner membrane	Hs4758520	9669.3	0	KOG1426	FOG: RCC1 domain	S	Function unknown	POORLY CHARACTERIZED	K10595|1|0.0e+00|9687.0|hsa:8924|E3 ubiquitin-protein ligase HERC2 [EC:2.3.2.26]
sp|O95715|CXL14_HUMAN	21.199694754550983	19.347802461113705	19.50267299187758	20.89836977064435	18.73122722322768	19.29936430303213	19.71891043297269	20.42313878253573	19.728713236422276	19.607780074700123	19.828986847965357		20.034381574194104	19.72146110505853	20.536677748002557	19.780835521930214	19.68150799010687	21.111072054932663	20.575367341218733	20.638390033995243	20.590913824930546	19.69342041722801		20.30514475162097	20.515433348466477	20.442083181100426	23.245401496599005	21.164269713516287	21.48528629869949	19.51923233380524	20.72269966577038	20.8853115664794	21.2241346346039	19.23189437483888	21.31382175236598	19.221026720820337	20.586372907151546	19.60350973614119	19.74597280641854	20.11010498909537	22.14291808144484	21.60212817125722	19.783365878499907	20.501404070818435	20.98259992736324	20.648913305762736	20.14540874046318	20.71828601459033		21.0868125454416	20.34429892238609	19.017349498852248	21.41687378876427	20.054859668353497	20.958829643366	21.66040127176222	20.093121815069477	20.15039754821542	18.72598349642132	22.40129159506576	21.959518822465284		19.54351190131252	19.87413336240116	18.71608172055707	20.236267589243987	20.754186673124885	22.707496181368946	21.19368357673584	22.167297466265808	20.64839149546456	19.093908928247178	19.257676514155253	21.062682554846297	19.26734833034052	21.080774256255733			20.597863123296754	20.525847694296072	21.49124355249453	20.207635381410547	21.06900874652217		19.5554145234525		18.968813235388502	21.223477387683342	19.146490430447493	21.113508499597145	19.89820701777249	22.259001269197093	21.221150987716797	20.75283513330705	20.03590052647452	20.644891614998656	20.585445148505546	20.51280604046889		18.86187286777093	23.176498505601177	21.06379065706108	21.128419610976707	21.911967884189213	18.442495221793717	20.36610175284793	21.868652080885283	20.55384832675964	21.43098639756092	21.37029326079583	GO:0048839//inner ear development;GO:2000503//positive regulation of natural killer cell chemotaxis;GO:0045662//negative regulation of myoblast differentiation;GO:0031640//killing of cells of other organism;GO:0007165//signal transduction;GO:0006955//immune response;GO:0007267//cell-cell signaling;GO:0061844//antimicrobial humoral immune response mediated by antimicrobial peptide;GO:0060326//cell chemotaxis;GO:0006935//chemotaxis	GO:0008009//chemokine activity	GO:0005794//Golgi apparatus;GO:0005615//extracellular space;GO:0005576//extracellular region									K10033|1|5.1e-59|230.7|ptr:471640|C-X-C motif chemokine 14
