## Supplementary material for "Integrated Multi-omics Analysis of 105 Pediatric Germ Cell Tumors Identifies a Sphingolipid – HTRA1 – LAG3 Axis Associated with Immune Evasion in Refractory Disease": Sup Table1 annot_file.xlsx (part 3 of 3)

### Sheet: annot_file (continued)
Protein	Refractory_54	Naive_51	Refractory_53	Naive_50	Naive_49	Refractory_52	Naive_48	Naive_47	Naive_46	Naive_45	Refractory_51	Naive_44	Naive_43	Refractory_50	Refractory_49	Naive_42	Naive_41	Naive_40	Naive_39	Naive_38	Refractory_48	Naive_37	Refractory_47	Refractory_46	Naive_36	Refractory_45	Refractory_44	Naive_35	Naive_34	Refractory_43	Refractory_42	Refractory_41	Naive_33	Refractory_40	Refractory_39	Naive_32	Naive_31	Refractory_38	Naive_30	Refractory_37	Naive_29	Naive_28	Naive_27	Refractory_36	Refractory_35	Naive_26	Refractory_34	Naive_25	Naive_24	Refractory_33	Naive_23	Refractory_32	Refractory_31	Refractory_30	Naive_22	Refractory_29	Naive_21	Naive_20	Refractory_28	Naive_19	Refractory_27	Refractory_26	Naive_18	Refractory_25	Naive_17	Refractory_24	Naive_16	Refractory_23	Naive_15	Refractory_22	Refractory_21	Naive_14	Refractory_20	Refractory_19	Naive_13	Refractory_18	Refractory_17	Refractory_16	Naive_12	Naive_11	Naive_10	Naive_9	Refractory_15	Naive_8	Refractory_14	Refractory_13	Naive_7	Refractory_12	Naive_6	Naive_5	Refractory_11	Refractory_10	Naive_4	QC_1	QC_5	QC_4	QC_2	QC_3	Refractory_9	Refractory_8	Refractory_7	Naive_3	Refractory_6	Refractory_5	Naive_2	Refractory_4	Refractory_3	Naive_1	Refractory_2	Refractory_1	GO Biological_Process	GO Molecular_Function	GO Cellular_Component	Protein-or-Domain	Score	E-Value	KOG-ID	Function-Description	Code	Functional-Categories	Family	ko_id:rank:evalue:score:subject_id:ko_definition
sp|O95716|RAB3D_HUMAN								19.283061308504347		18.939191673346244						18.90775694152752					18.27783711549729														19.081507357974463						19.63878763093229		17.684608847967638						18.78923951288591		17.412556467018966																																					18.539162594707683													18.82895309431971	19.482609411666125		19.063390900283355	25.20525561423446			21.0437099603787			GO:0045453//bone resorption;GO:0043312//neutrophil degranulation;GO:0015031//protein transport;GO:0017157//regulation of exocytosis;GO:0018125//peptidyl-cysteine methylation;GO:1903307//positive regulation of regulated secretory pathway	GO:0031489//myosin V binding;GO:0030742//GTP-dependent protein binding;GO:0003924//GTPase activity;GO:0005525//GTP binding	GO:0099503//secretory vesicle;GO:0070062//extracellular exosome;GO:0005739//mitochondrion;GO:0035577//azurophil granule membrane;GO:0005881//cytoplasmic microtubule;GO:0005886//plasma membrane;GO:0042588//zymogen granule;GO:0030133//transport vesicle	Hs4759000	444.5	1.0000000000000001e-124	KOG0093	GTPase Rab3, small G protein superfamily	U	Intracellular trafficking, secretion, and vesicular transport	CELLULAR PROCESSES AND SIGNALING	K07884|1|4.5e-123|444.5|hsa:9545|Ras-related protein Rab-3D
sp|O95721|SNP29_HUMAN	17.283185428656672							16.981768741701806	18.430373408949865																						17.768118306130162																						19.15682189218509			18.243758976062537			18.075348472460693																19.18911645143953																17.75160560908305					17.795203711052615						21.37553143282308	17.97847325439766	17.717141863582757	18.31840474403576	21.19539224640027	17.824397859878292	19.26550520945907	18.24726747620565		GO:0006903//vesicle targeting;GO:0061025//membrane fusion;GO:0031629//synaptic vesicle fusion to presynaptic active zone membrane;GO:0006887//exocytosis;GO:0097352//autophagosome maturation;GO:0016240//autophagosome membrane docking;GO:0060271//cilium assembly;GO:0016082//synaptic vesicle priming;GO:0043312//neutrophil degranulation;GO:0015031//protein transport	GO:0005484//SNAP receptor activity;GO:0019905//syntaxin binding	GO:0035577//azurophil granule membrane;GO:0005737//cytoplasm;GO:0031410//cytoplasmic vesicle;GO:0005776//autophagosome;GO:0031201//SNARE complex;GO:0005654//nucleoplasm;GO:0020018//ciliary pocket membrane;GO:0005886//plasma membrane;GO:0000421//autophagosome membrane;GO:0005829//cytosol;GO:0000139//Golgi membrane;GO:0098793//presynapse;GO:0005813//centrosome	Hs4759154	513.1	2.8e-145	KOG3065	SNAP-25 (synaptosome-associated protein) component of SNARE complex	U	Intracellular trafficking, secretion, and vesicular transport	CELLULAR PROCESSES AND SIGNALING	K08509|1|1.2e-143|513.1|hsa:9342|synaptosomal-associated protein 29
sp|O95747|OXSR1_HUMAN	25.08733233260762	21.22349865720214	21.3189787211904	23.358996482466377	21.880282856730297	21.818807847137784	23.31032490143043	23.026338662531717	23.175145768483564	25.12359631279748	22.918357189573783	22.802201633504247	22.014019966162717	21.811514386357345	22.00322598064387	26.312500610027605	23.392938855424013	22.832774256150127	21.498698531827035	22.11582683307173	22.66825875396672	22.10592899540631	22.65299497243983	23.142533131093348	23.38273282146838	21.42149318021268	24.19830474919552	21.437178880273827	22.235709700525124	22.999853155328807	23.78777032991213	23.1417334793932	24.2247812241142	22.981345302209053	23.531368177873468	22.66963247378379	23.013720156241703	22.136903979538488	22.94273114080841	22.777222640113237	23.178853590725502	23.191735946776586	21.446840111982965	21.331855027312542	22.829108466777388	23.622066459209908	22.610417507372933	22.10987105613784	23.94238357129885	22.68750589823032	23.359927522185867	23.22627128399882	23.986896750191903	22.92809984611313	21.69796473951912	22.621618600817023	22.8629374594852	21.40939216787728	23.64626871883148	23.737210307722183	22.20017624351707	21.179570418784696	22.37867516480902	20.67317600566232	22.825436335916443	21.853755996681144	23.855390534192143	20.860177980177184	22.062576232868835	23.9287551463299	22.082905414808064	20.866047052769527	22.32954364715992	20.25211191424041	23.24709164231493	21.03526397150413	21.790086298071014	22.663694035546136	24.13848988648827	22.22546651884608	21.981546462706905	23.66794452224758	22.410950767777667	21.848401468681377	20.69852454301282	21.314180849848203	22.904491956697107	21.44976477274659	21.432315486485248	22.629172129173515	23.10737014691875	22.517741660264555	23.156829887708238	23.163030617010143	23.23481082656792	23.068014154339163	23.26942327282139	23.28095957689936	23.547340023485557	23.401970471614582	21.898215030097205	24.610168049100043	22.019872438876835	25.108539132365355	24.98498970016695	24.492046205144103	23.68868021635856	24.448239413837754	21.944154986052336	21.69250796272688	GO:0018107//peptidyl-threonine phosphorylation;GO:0032147//activation of protein kinase activity;GO:0071476//cellular hypotonic response;GO:0035556//intracellular signal transduction;GO:1901017//negative regulation of potassium ion transmembrane transporter activity;GO:0042981//regulation of apoptotic process;GO:0023014//signal transduction by protein phosphorylation;GO:0007346//regulation of mitotic cell cycle;GO:0031098//stress-activated protein kinase signaling cascade;GO:0006979//response to oxidative stress;GO:0006468//protein phosphorylation;GO:2000687//negative regulation of rubidium ion transmembrane transporter activity	GO:0000287//magnesium ion binding;GO:0004674//protein serine/threonine kinase activity;GO:0042802//identical protein binding;GO:0005524//ATP binding;GO:0004702//signal transducer, downstream of receptor, with serine/threonine kinase activity	GO:0005737//cytoplasm;GO:0070062//extracellular exosome;GO:0016021//integral component of membrane;GO:0005829//cytosol;GO:0005622//intracellular	Hs4826878	1039.6	1.7e-303	KOG0582	Ste20-like serine/threonine protein kinase	T	Signal transduction mechanisms	CELLULAR PROCESSES AND SIGNALING	K08835|1|7.5e-302|1039.6|hsa:9943|serine/threonine-protein kinase OSR1/STK39 [EC:2.7.11.1]
sp|O95749|GGPPS_HUMAN	18.9073395029828									18.29983219036621	17.95809770960474		18.6608930530234			19.32732653002584	18.637319925101234																									17.476025373472673			16.02524581514097		17.24207293133004		18.09942982784536														19.66461651464448		17.651476020301928	18.204537530727844			19.36803155527712													17.1435403238991											18.036126003348453	16.975115926626913						17.773581303156302		17.781653654703224			21.88624920423395		16.463389381501987	19.596596974290016			GO:0006720//isoprenoid metabolic process;GO:0033384//geranyl diphosphate biosynthetic process;GO:0045337//farnesyl diphosphate biosynthetic process;GO:0008299//isoprenoid biosynthetic process;GO:0006695//cholesterol biosynthetic process;GO:0033386//geranylgeranyl diphosphate biosynthetic process;GO:0045540//regulation of cholesterol biosynthetic process	GO:0004161//dimethylallyltranstransferase activity;GO:0016740//transferase activity;GO:0004311//farnesyltranstransferase activity;GO:0004337//geranyltranstransferase activity;GO:0046872//metal ion binding;GO:0042802//identical protein binding	GO:0005737//cytoplasm;GO:0005829//cytosol	Hs4758430	607.8	9.700000000000001e-174	KOG0777	Geranylgeranyl pyrophosphate synthase/Polyprenyl synthetase	H	Coenzyme transport and metabolism	METABOLISM	K00804|1|4.2e-172|607.8|hsa:9453|geranylgeranyl diphosphate synthase, type III [EC:2.5.1.1 2.5.1.10 2.5.1.29]
sp|O95750|FGF19_HUMAN					19.6506112675588				19.320017350393748	18.907172590306573			19.49125381518705			18.142460058338926			18.77636559143933			19.30021153879016						18.851857017344432		18.4208615041612	18.99072009787201				18.69236016335238								17.017358085540987		19.392411251666857				18.827655168110105	18.72556272167618			20.8724739816843						19.85885231471453			24.15939452729665							19.528345688075312	21.317474913005743	20.225070002569417					18.341845047351555			17.905575384373986			19.9261897920418	21.16744356092783										21.164844092392894	19.19348515831345					20.917669195590125		19.86051759511872		19.850634893802923					19.181122191292285	20.685176288310267		GO:0010629//negative regulation of gene expression;GO:0046326//positive regulation of glucose import;GO:0008543//fibroblast growth factor receptor signaling pathway;GO:0000165//MAPK cascade;GO:0008284//positive regulation of cell proliferation;GO:0038111//interleukin-7-mediated signaling pathway;GO:0046330//positive regulation of JNK cascade;GO:0001755//neural crest cell migration;GO:0014066//regulation of phosphatidylinositol 3-kinase signaling;GO:0048015//phosphatidylinositol-mediated signaling;GO:0007507//heart development;GO:0007399//nervous system development;GO:0070858//negative regulation of bile acid biosynthetic process;GO:0070374//positive regulation of ERK1 and ERK2 cascade;GO:0001934//positive regulation of protein phosphorylation	GO:0005088//Ras guanyl-nucleotide exchange factor activity;GO:0046934//phosphatidylinositol-4,5-bisphosphate 3-kinase activity;GO:0008083//growth factor activity;GO:0016303//1-phosphatidylinositol-3-kinase activity;GO:0005104//fibroblast growth factor receptor binding	GO:0005622//intracellular;GO:0005576//extracellular region	Hs4826726	446	3.5000000000000005e-125	KOG3885	Fibroblast growth factor	T	Signal transduction mechanisms	CELLULAR PROCESSES AND SIGNALING	K22603|1|1.5e-123|446.0|ptr:747710|fibroblast growth factor 19
sp|O95758|PTBP3_HUMAN	18.679025968880676				16.053404843785383			19.86833365944463		18.64079880003937						18.0324000647554				19.814894386193757	18.548152733480716												20.217256655234443				18.14117241849361						20.14078932361864						18.97500778971564											19.303371543192483					16.571094215384125		17.351765644542592	18.776321542429837									17.675488322728018					18.08974803346809		17.63954079721547			18.364706403912983															20.769075101482475		18.269929023796017	21.186976505333917	19.218251756507883		20.800347268106226		17.199009318173783	GO:0033119//negative regulation of RNA splicing;GO:0045595//regulation of cell differentiation;GO:0043249//erythrocyte maturation;GO:0009653//anatomical structure morphogenesis;GO:0008380//RNA splicing;GO:0006397//mRNA processing	GO:0003723//RNA binding	GO:0005634//nucleus	Hs4826984	1035	4.5e-302	KOG1190	Polypyrimidine tract-binding protein	A	RNA processing and modification	INFORMATION STORAGE AND PROCESSING	K17844|1|0.0e+00|1094.3|hsa:9991|polypyrimidine tract-binding protein 3
sp|O95782|AP2A1_HUMAN	23.33540408616429	20.179882461873323	20.411792575368885	20.636713987256385	20.024476984865032	19.56915960810025	21.78109505007598	20.704159416126725	20.605964390434767	23.352317170993395	21.625721257947013	22.232819154395504	21.0165118648818	20.26324738098497	20.61043869482797	24.41815799369505	21.411231424659757	20.422960502491136	19.578842843845504	20.76396777432296	20.861535179651263	20.294259917524023	20.42213372375557	21.69292063117046	21.217716827679084	19.87369819547673		20.69432297031302	20.079475407361745	21.170154960293253	22.03829129790632	21.33304970427283	21.33980870551028	20.653862308062383	20.878445612948703	20.422339944009	20.98777779435445	20.78885336485605	21.298205769405666	21.363967275968268	21.117577746943063	21.9564824822979	20.120457220314957	20.25175183192848	20.291827890403404	21.80931833915536	20.9413317162307	20.019674190728967	22.2593179484177	21.09030760873033	21.37138201653335	21.2998860649685	21.702889000349607	20.62846235881431	20.20994622098508	20.760494044854124	21.66749469523599	19.023406721840093	22.018716568856192	21.1948877817949	20.246216912683145		21.46992176938234	19.60062451900506	21.28131229651577	19.72273911444395	21.19660907076435	19.39940550810601	19.54760255286753	20.491110668278697	20.468156167293102	19.57038604733192	20.39042382748429	20.08884629401044	21.475428824578863	20.35597335612075	21.113419310980625	20.26673975572024	21.67782064048197	19.975892744948503	18.54223415944604	21.323401895571912	19.471406684595	19.900759598275325	19.775235251895985	20.11882429029495	20.75954079103823	19.109163586343787	20.338158116959026	20.23365476523865	21.23352975489542	21.06722232507733	20.09954021896256	21.350769924334887	21.25103694667775	21.30496210371289	21.34637932072091	21.287230967251062	19.90453451093541	20.434819533233288	19.20172493713194	23.5899827686418	20.0363830509776	22.166586080518037	23.797488878900968	23.866339369598023	20.53622171484778	22.57898799215073	19.037545709573973	19.849082139485084	GO:0032802//low-density lipoprotein particle receptor catabolic process;GO:0072583//clathrin-dependent endocytosis;GO:0061024//membrane organization;GO:0006886//intracellular protein transport;GO:0019886//antigen processing and presentation of exogenous peptide antigen via MHC class II;GO:0050690//regulation of defense response to virus by virus;GO:0048013//ephrin receptor signaling pathway;GO:0060071//Wnt signaling pathway, planar cell polarity pathway;GO:0006897//endocytosis;GO:0016192//vesicle-mediated transport;GO:0006895//Golgi to endosome transport;GO:0034383//low-density lipoprotein particle clearance;GO:0007018//microtubule-based movement;GO:1900126//negative regulation of hyaluronan biosynthetic process	GO:0008022//protein C-terminus binding;GO:0008565//protein transporter activity;GO:0032403//protein complex binding;GO:0019901//protein kinase binding;GO:0050750//low-density lipoprotein particle receptor binding	GO:0032433//filopodium tip;GO:0030131//clathrin adaptor complex;GO:0030130//clathrin coat of trans-Golgi network vesicle;GO:0030666//endocytic vesicle membrane;GO:0036020//endolysosome membrane;GO:0016020//membrane;GO:0030669//clathrin-coated endocytic vesicle membrane;GO:0016324//apical plasma membrane;GO:0016323//basolateral plasma membrane;GO:0045334//clathrin-coated endocytic vesicle;GO:0005886//plasma membrane;GO:0030122//AP-2 adaptor complex;GO:0005829//cytosol	Hs19913414	1929.8	0	KOG1077	Vesicle coat complex AP-2, alpha subunit	U	Intracellular trafficking, secretion, and vesicular transport	CELLULAR PROCESSES AND SIGNALING	K11824|1|0.0e+00|1929.8|ptr:468956|AP-2 complex subunit alpha
sp|O95786|DDX58_HUMAN	18.338669844225763						17.111880617801727				17.521321217892496					19.062155628915068															16.748041347470004											18.36306642372682							19.177765102371968										17.447819753774567						16.555366587692923														17.632679736121137																	17.958390871103433									19.75013123631853			20.399415267693165			GO:0009597//detection of virus;GO:0010628//positive regulation of gene expression;GO:0039529//RIG-I signaling pathway;GO:0009615//response to virus;GO:0042993//positive regulation of transcription factor import into nucleus;GO:0032728//positive regulation of interferon-beta production;GO:0032727//positive regulation of interferon-alpha production;GO:0032725//positive regulation of granulocyte macrophage colony-stimulating factor production;GO:0016579//protein deubiquitination;GO:0045087//innate immune response;GO:0030334//regulation of cell migration;GO:2000778//positive regulation of interleukin-6 secretion;GO:0034344//regulation of type III interferon production;GO:1904469//positive regulation of tumor necrosis factor secretion;GO:0032480//negative regulation of type I interferon production;GO:0060760//positive regulation of response to cytokine stimulus;GO:0035549//positive regulation of interferon-beta secretion;GO:0051091//positive regulation of DNA binding transcription factor activity;GO:0051607//defense response to virus;GO:0071360//cellular response to exogenous dsRNA;GO:1902741//positive regulation of interferon-alpha secretion;GO:0002230//positive regulation of defense response to virus by host;GO:0045944//positive regulation of transcription from RNA polymerase II promoter;GO:0016032//viral process;GO:0039528//cytoplasmic pattern recognition receptor signaling pathway in response to virus;GO:0032757//positive regulation of interleukin-8 production;GO:0032755//positive regulation of interleukin-6 production	GO:0008270//zinc ion binding;GO:0003676//nucleic acid binding;GO:0003725//double-stranded RNA binding;GO:0003690//double-stranded DNA binding;GO:0005524//ATP binding;GO:0004386//helicase activity;GO:0031625//ubiquitin protein ligase binding;GO:0003727//single-stranded RNA binding;GO:0042802//identical protein binding	GO:0015629//actin cytoskeleton;GO:0005923//bicellular tight junction;GO:0005737//cytoplasm;GO:0032587//ruffle membrane;GO:0005829//cytosol	Hs7657516	1870.9	0	KOG0354	DEAD-box like helicase	R	General function prediction only	POORLY CHARACTERIZED	K12646|1|0.0e+00|1872.4|ptr:465035|ATP-dependent RNA helicase DDX58 [EC:3.6.4.13]
sp|O95793|STAU1_HUMAN	22.09483386484713		18.638255931176925	19.5015006528868	19.553062333652925		19.421878793082595	18.965587212183664	19.851250011741744	20.813065562401857	19.72143345586676	20.03737933276509	19.590249719478678	19.77550493090825	19.186404527946326	20.72482834301026	20.23630267543156	19.700124498145776	19.535229595100915	19.60231562733007	19.92860489261088	19.815544295808287	19.04179346008772	20.081061425905546	19.11931355716706	19.53005485033124	18.053315126477127	19.63428075910804		19.80147578619429	20.467749972273264	20.06855400980021	20.0033092029973	20.213344751296457	20.324224896079148		19.915666475205608			18.91542355861976		20.3266284463401	19.767593352911923	20.20256051047544		20.47809496119796	18.947878108359617	18.71307083430313	19.709537870078265	19.08527773374344	19.977624605475544	19.46268707875428	20.20886872258826	19.23285501568146	19.00953034941098	18.97492391043898	20.017087900404693		20.69895324787894	20.09969910869543		17.750185835471363	19.87781102910385	19.434896283921848	19.46575974129956	19.72909368894531	19.61445445650799	18.20634608992672	18.22446408733493			20.86863379212251	20.063482366253044	18.722839686997272	20.09645420566909		21.23245882949167	20.35640460352852	20.31865303036675	19.16241593354518		20.63788899559452	19.82569975598978			19.23204315163943	19.37257837093108		15.756941175040843	18.758189919685968	19.31795478312731	20.11983997845612		19.46531986483087	19.847565466203093	20.106117280986854	19.617622491187458	19.45737406669027		19.649446600321564		20.737463951874258		21.289121549526453	21.28712772532258	19.924401560109597	18.52776547338497	21.10126755463643		19.019568208238727	GO:0046726//positive regulation by virus of viral protein levels in host cell;GO:0045070//positive regulation of viral genome replication;GO:1900273//positive regulation of long-term synaptic potentiation;GO:0034599//cellular response to oxidative stress	GO:0003725//double-stranded RNA binding;GO:0003723//RNA binding;GO:0008157//protein phosphatase 1 binding	GO:0005737//cytoplasm;GO:0010494//cytoplasmic stress granule;GO:0005791//rough endoplasmic reticulum;GO:0005783//endoplasmic reticulum;GO:0005829//cytosol;GO:0016020//membrane;GO:0044297//cell body;GO:0030425//dendrite;GO:0070062//extracellular exosome;GO:0005886//plasma membrane;GO:0043025//neuronal cell body;GO:0005875//microtubule associated complex;GO:0036464//cytoplasmic ribonucleoprotein granule	Hs9558764	1146.3	0	KOG3732	Staufen and related double-stranded-RNA-binding proteins	UK	Intracellular trafficking, secretion, and vesicular transport;Transcription	CELLULAR PROCESSES AND SIGNALING;INFORMATION STORAGE AND PROCESSING	K17597|1|0.0e+00|1148.3|hsa:6780|double-stranded RNA-binding protein Staufen
sp|O95810|CAVN2_HUMAN	24.80740353026755	20.04572730410409	19.007351410434563	20.42173652242929	22.47348925946609	20.574193552273776	24.465407533232067	21.915595833399728	22.93068806042337	23.31933808300833	24.486135398612497	24.50335263538708	22.97805412928685	22.739938540419068	21.703586025564263	23.902728633493066	24.229052957281446	20.53451914344481	20.76748179499948	21.169438123833583	19.78037929309908	20.20165710356594	18.131470994119592	23.28923689910054	20.832610082837657	20.05237720498504	20.511263912787555	22.562923485253656	20.87371493968982	20.779214602141373	24.923548664658032	22.89765832246572	24.263005178162448	19.848107286063133	22.23360963259961	20.95378705757756	23.37764788978369	18.58789631421804	20.56796922599556	22.91061580554241	22.036506754490443	23.466719815929547	21.996783590925336	21.93622184138676	20.75060643998432	22.15851497517201	21.36983835342165	19.15272370177768	24.262305252296443	20.50492222225432	22.71750660240138	22.59991190595887	22.22567306842457	21.59397174091905		24.185736476844838	24.354984792911186	20.960116664730727	25.22287194715222	20.23128340786708	19.91450823153509	19.79718851305706	23.341130164717924	21.83541592151191	23.328606146798744	21.96446163428985	24.196585956922096	20.14221818470758		20.59113637269634	20.595254285303323		24.42589285070739	21.271317558569077	26.03955490385831	19.89419138253211	21.872205713456136	22.6643414481433	24.235528194172435	19.38028096265509	20.578109698258714	22.146478290201017	20.394392940040877	21.533041485434413	19.5306607642191	21.47149274447068	21.728867252771398	19.411148118842856	24.298743061592337	21.111011513713198	21.69083832459183	21.91627053764058		22.580196817932	22.454248653975984	22.63905025287364	22.647084528295174	22.600869845273238	21.187798965529392	23.72474592990995	20.05952165527285	29.019994323348584	24.022774929189563	20.992016943959687	22.95157885625163	27.20149772522852	22.90672225533042	24.98010683474416	22.267140647410542	24.144855049125397	GO:0097320//plasma membrane tubulation	GO:0005080//protein kinase C binding;GO:0005543//phospholipid binding;GO:0001786//phosphatidylserine binding	GO:0005737//cytoplasm;GO:0045121//membrane raft;GO:0005829//cytosol;GO:0005901//caveola									K19387|1|4.8e-57|226.1|ccan:109687325|polymerase I and transcript release factor
sp|O95813|CER1_HUMAN														18.243892421604883																			21.202503072244863																																18.40136636063893																																					15.570966794324228		19.130358165923063							GO:0032926//negative regulation of activin receptor signaling pathway;GO:0042074//cell migration involved in gastrulation;GO:0030509//BMP signaling pathway;GO:0023019//signal transduction involved in regulation of gene expression;GO:1900176//negative regulation of nodal signaling pathway involved in determination of lateral mesoderm left/right asymmetry;GO:0048263//determination of dorsal identity;GO:0030282//bone mineralization;GO:0009948//anterior/posterior axis specification;GO:0007369//gastrulation;GO:0035582//sequestering of BMP in extracellular matrix;GO:0061371//determination of heart left/right asymmetry;GO:0003419//growth plate cartilage chondrocyte proliferation;GO:0008285//negative regulation of cell proliferation;GO:2000381//negative regulation of mesoderm development;GO:0001657//ureteric bud development;GO:0030514//negative regulation of BMP signaling pathway;GO:0009952//anterior/posterior pattern specification;GO:0007399//nervous system development;GO:0071773//cellular response to BMP stimulus	GO:0005125//cytokine activity;GO:0036122//BMP binding;GO:0016015//morphogen activity;GO:0042803//protein homodimerization activity	GO:0005615//extracellular space;GO:0005576//extracellular region									K01645|1|6.8e-158|560.5|hsa:9350|cerberus 1
sp|O95819|M4K4_HUMAN	20.7355752206401									20.206042855453003		21.04296941163908	19.845842783501688			21.745938878213558		18.005796818596682						18.89152320844952					18.48646914654835	20.66358393149047					20.98461807421414						17.930407473386357		19.55032053908694	20.167124529022768		20.096406867318667		19.86646825786588	19.9648786592402		20.27577086289513	19.863140293638843	20.430902056356544			18.918413834771123			20.889251816150487				21.946592136598703												21.59502061321499		20.04389000150973	19.2969083990636	20.42265033258169										19.13075106828032			20.08119716827173				20.40805332667886	20.17056056942664					20.87329000121361		19.492932437817608	20.61035818480794	21.095141427370223	18.822823940123392	19.49901999860149		17.00145054834699	GO:0006468//protein phosphorylation;GO:0048812//neuron projection morphogenesis;GO:0043066//negative regulation of apoptotic process;GO:0070571//negative regulation of neuron projection regeneration;GO:0007346//regulation of mitotic cell cycle;GO:0046328//regulation of JNK cascade;GO:0035556//intracellular signal transduction;GO:0061179//negative regulation of insulin secretion involved in cellular response to glucose stimulus	GO:0004111//creatine kinase activity;GO:0008349//MAP kinase kinase kinase kinase activity;GO:0004674//protein serine/threonine kinase activity;GO:0004672//protein kinase activity;GO:0005524//ATP binding	GO:0005737//cytoplasm	Hs22035606	2396.3	0	KOG0587	Traf2- and Nck-interacting kinase and related germinal center kinase (GCK) family protein kinases	T	Signal transduction mechanisms	CELLULAR PROCESSES AND SIGNALING	K04407|1|0.0e+00|2484.9|hsa:9448|mitogen-activated protein kinase kinase kinase kinase 4 [EC:2.7.11.1]
sp|O95831|AIFM1_HUMAN																						19.58974709561405																																			18.93714941912116																																													19.124887914652632									GO:1902065//response to L-glutamate;GO:0030261//chromosome condensation;GO:0043525//positive regulation of neuron apoptotic process;GO:0032981//mitochondrial respiratory chain complex I assembly;GO:0009636//response to toxic substance;GO:0043065//positive regulation of apoptotic process;GO:0070301//cellular response to hydrogen peroxide;GO:0030182//neuron differentiation;GO:0006919//activation of cysteine-type endopeptidase activity involved in apoptotic process;GO:0071392//cellular response to estradiol stimulus;GO:0006915//apoptotic process;GO:0051402//neuron apoptotic process;GO:1902510//regulation of apoptotic DNA fragmentation;GO:0002931//response to ischemia;GO:1904045//cellular response to aldosterone;GO:0090650//cellular response to oxygen-glucose deprivation;GO:0070059//intrinsic apoptotic signaling pathway in response to endoplasmic reticulum stress;GO:0071732//cellular response to nitric oxide	GO:0016174//NAD(P)H oxidase activity;GO:0003677//DNA binding;GO:0071949//FAD binding;GO:0016491//oxidoreductase activity;GO:0050660//flavin adenine dinucleotide binding;GO:0016651//oxidoreductase activity, acting on NAD(P)H;GO:0046983//protein dimerization activity	GO:0005634//nucleus;GO:0005739//mitochondrion;GO:0005758//mitochondrial intermembrane space;GO:0048471//perinuclear region of cytoplasm;GO:0005829//cytosol;GO:0005743//mitochondrial inner membrane	Hs4757732	1217.6	0	KOG1346	Programmed cell death 8 (apoptosis-inducing factor)	T	Signal transduction mechanisms	CELLULAR PROCESSES AND SIGNALING	K04727|1|0.0e+00|1217.6|hsa:9131|apoptosis-inducing factor 1 [EC:1.-.-.-]
sp|O95834|EMAL2_HUMAN															19.223862532399547		19.408323695165866					19.388685482368068						19.055407025194825			17.976940688940722				18.989746747875763								18.414169716233204		18.67053146907874											18.15034003052908			16.14502053177685												18.768242957754868																		19.47745198838322									20.188906425402184				20.35221144904775				18.007409102963795		18.636391365620412						Hs6912356	1347.8	0	KOG2106	Uncharacterized conserved protein, contains HELP and WD40 domains	S	Function unknown	POORLY CHARACTERIZED	K18595|1|0.0e+00|1221.5|shr:100930604|echinoderm microtubule-associated protein-like 1/2
sp|O95841|ANGL1_HUMAN							18.460509344958584				18.46393522602251						18.38421864163917	18.41777629154604	18.43211547928193				18.83889997066005	19.862024425713177	18.33411651169431			20.224804212749905			18.5017837712135									18.73213455715413					18.41064257253317				18.79516791528184								18.992593952607034		19.892150730710924					18.7783485697377			18.504063811208283						19.999203859562314		17.024470942670458								18.753066251276177				18.79255764969778			20.04545093693261							18.29676003213352					19.765463933691272	20.129939573125565	20.016794784860515	20.27058459511171	20.4863172371726	20.070278650970824	20.42715316861276	20.96948711227687	19.933897156900493	GO:0007169//transmembrane receptor protein tyrosine kinase signaling pathway	GO:0005102//receptor binding	GO:0005615//extracellular space;GO:0070062//extracellular exosome	Hs4757752	1023.5	1.2e-298	KOG2579	Ficolin and related extracellular proteins	R	General function prediction only	POORLY CHARACTERIZED	K05465|1|4.7e-56|223.0|ocu:100342781|angiopoietin 1!K05467|2|6.2e-56|222.6|oas:101107460|angiopoietin 4!K05466|4|2.3e-55|220.7|ggo:101147615|angiopoietin 2
sp|O95861|BPNT1_HUMAN																16.857725322225892								15.009767358154528						17.509131779101192				16.924773623789143	16.64384216120971																																								16.83645712944247							16.46538391433733																				18.84934902740886			17.81593152061572	18.962200237151304					GO:0006139//nucleobase-containing compound metabolic process;GO:0007399//nervous system development;GO:0046854//phosphatidylinositol phosphorylation;GO:0050427//3'-phosphoadenosine 5'-phosphosulfate metabolic process	GO:0008441//3'(2'),5'-bisphosphate nucleotidase activity;GO:0046872//metal ion binding	GO:0070062//extracellular exosome;GO:0005829//cytosol	Hs5174399	615.5	4.8e-176	KOG3099	Bisphosphate 3'-nucleotidase BPNT1/Inositol polyphosphate 1-phosphatase	F	Nucleotide transport and metabolism	METABOLISM	K01082|1|2.1e-174|615.5|hsa:10380|3'(2'), 5'-bisphosphate nucleotidase [EC:3.1.3.7]
sp|O95866|G6B_HUMAN		17.314201709847726		15.828521222373707		18.94443247993165	20.99994216017506	19.050832462245364	19.93032004506584		17.934252511735444	19.624174476434835	19.501646963001985	19.540123090878687	20.42522345829973	18.253453931902687	22.221951259947005		18.90260133285008			17.512264386189887		17.90986123966261							21.335791072119147		19.10065147520717			20.99620652081855	20.271419710124317			20.812267344963672	17.07130750432173	21.624601877868493		19.37789307217692			17.412283956455553	17.92653948067073	16.603186177442346		19.00845060304384	18.90008055932265		17.885436869483907	16.32677458848099		19.98877000405436	19.49309456254555	21.19316374412368				20.1208584042789	19.76157947250679	16.639172541301033	19.386656811800115								18.89438470010155	19.962348309756155			18.074101160247437	19.618327710153373			18.897492538084823					20.167834381542523		22.34637311296826						19.516251415514567	18.966684475267957		19.205023783315795		21.269830979250848		24.716105244432203	19.735753023623538	20.198417369267457	21.5393519666936	22.53597169564286	18.99470926801225	22.973206461195637	18.28741338803219	19.219821327117813	GO:0009968//negative regulation of signal transduction;GO:0030218//erythrocyte differentiation;GO:0030219//megakaryocyte differentiation;GO:0007229//integrin-mediated signaling pathway;GO:0007596//blood coagulation;GO:0030220//platelet formation;GO:0035855//megakaryocyte development;GO:0030168//platelet activation	GO:0008201//heparin binding	GO:0005794//Golgi apparatus;GO:0016021//integral component of membrane;GO:0005783//endoplasmic reticulum;GO:0005886//plasma membrane
sp|O95870|ABHGA_HUMAN									20.15429783514769				19.472990996467807			19.64125993402484	20.06443623458905						19.620545086586755								20.09439297332253							20.052287278176628									19.839241819231688								17.072033405194553	18.49429518751993					20.45423148344298		20.413067874267675	20.285877922152935																							20.80962037986561		19.94521112142857						19.82540559372191					20.66921119342865		22.03530114638403	20.45298351910274	19.666962059922383	19.391923048842614	20.73883795344176	19.04555999081036				GO:1905344//prostaglandin catabolic process;GO:0052651//monoacylglycerol catabolic process	GO:0016787//hydrolase activity;GO:0047372//acylglycerol lipase activity	GO:0016021//integral component of membrane	Hs15100151	1148.7	0	KOG1553	Predicted alpha/beta hydrolase BAT5	R	General function prediction only	POORLY CHARACTERIZED	K08869|1|6.7e-91|339.0|dpl:KGM_201356|aarF domain-containing kinase
sp|O95931|CBX7_HUMAN																17.03528907251046																																	17.966991384101398																																																								19.78312677315912			18.66353597225337			GO:0000122//negative regulation of transcription from RNA polymerase II promoter;GO:0006351//transcription, DNA-templated;GO:0016569//covalent chromatin modification		GO:0031519//PcG protein complex;GO:0035102//PRC1 complex;GO:0005829//cytosol;GO:0005654//nucleoplasm;GO:0000790//nuclear chromatin;GO:0005634//nucleus	Hs17485264	510	2.3e-144	KOG2748	Uncharacterized conserved protein, contains chromo domain	B	Chromatin structure and dynamics	INFORMATION STORAGE AND PROCESSING	K11454|1|6.2e-145|517.3|mcc:703056|chromobox protein 7
sp|O95954|FTCD_HUMAN	18.30611154981354		19.162830892422708	18.751319110904905			18.98942253532097	18.064422638051965			18.54045556108433	18.012698684298652	18.5966553437356	21.66038995790377		21.10337791533995		19.29271790413756	20.94626125023005		19.704895252726047	19.63987145462177	18.57502606710636	19.587511029895957	18.78199444990752		20.29066381765733		19.426242695337315		19.5704570612364	21.522081864787623	17.35689540740569	22.590270855677737	19.039168214384063		18.826547093425305			18.18554786689609	19.940436038792257	20.961270802645565				20.113062440581487		20.557455851001475	19.021983280445284	21.20800573781555	18.88373725209528		20.069860917624094	19.81002407826273	18.82045625150757				21.268313131754653	19.435784096239768		20.425170548776062	21.8933965786132	18.764153094992523		19.94188206142882	19.51851048564082	19.872532459508	20.24300480579186	21.153005829234715			20.352904434048533	20.112908645923383	20.74197111804769			19.842827400117308	20.604575498938797	21.889067888146165	19.079119431481605	18.91221925668892	19.770974590459097	19.051553022729827			19.43906067144874	19.445278453971078			20.620045165577015			18.91684490616947	19.064779845145743	19.35917084852816	19.23534974103797	19.05276863121738	19.778779222256603		21.56142896529093		18.91781273436185		19.868242750420062	18.919045708745543	19.071594615405164			18.91545919595493	GO:0035999//tetrahydrofolate interconversion;GO:0006760//folic acid-containing compound metabolic process;GO:0006548//histidine catabolic process;GO:0007010//cytoskeleton organization;GO:0044237//cellular metabolic process;GO:0019556//histidine catabolic process to glutamate and formamide;GO:0019557//histidine catabolic process to glutamate and formate	GO:0030407//formimidoyltransferase activity;GO:0030409//glutamate formimidoyltransferase activity;GO:0005542//folic acid binding;GO:0016740//transferase activity;GO:0008017//microtubule binding;GO:0030412//formimidoyltetrahydrofolate cyclodeaminase activity	GO:0005783//endoplasmic reticulum;GO:0005737//cytoplasm;GO:0070062//extracellular exosome;GO:0005814//centriole;GO:0005794//Golgi apparatus;GO:0005793//endoplasmic reticulum-Golgi intermediate compartment;GO:0030868//smooth endoplasmic reticulum membrane;GO:0005829//cytosol;GO:0000139//Golgi membrane									K13990|1|4.1e-295|1017.3|mcc:721818|glutamate formiminotransferase / formiminotetrahydrofolate cyclodeaminase [EC:2.1.2.5 4.3.1.4]
sp|O95967|FBLN4_HUMAN					18.310701337845057			19.15720740386921		17.6535990148234	18.56884320173226						20.119639564294783	18.649100604618575		17.855511624351024	18.70315578694281		18.858405385458585			19.065821380680745						18.854734033758252	19.87751741373373				18.97564804991278	19.5345410939212	20.115167282691285								19.7925125426495		18.395993917306814				19.61252411378878		19.150982267089944		16.92707544639295		19.523745524506893	19.80167306562246			19.90172564575959	18.93297557167664	18.623928281481053		19.762312083652624	19.209597134248032	20.534168825801817		17.42097771197419				19.29032839914903				18.535936540430843		19.747355145475076	20.109145023224126	19.908606396080827				19.949930988804883	19.67340867447782		19.50140120784122				19.32959434818929	18.115306790832214			20.569337358650092		19.55089644923445	18.402794534327214	23.725564449853888	24.96418643787388	21.04807503971382	23.723950393434727	24.989089715976963	24.11608752246537	23.609988841738843	24.62383121192319	24.733468982425062		GO:0005201//extracellular matrix structural constituent;GO:0005509//calcium ion binding	GO:0005604//basement membrane;GO:0070062//extracellular exosome;GO:0005576//extracellular region;GO:1903561//extracellular vesicle	Hs8393299	969.5	1.9e-282	KOG1217	Fibrillins and related proteins containing Ca2+-binding EGF-like domains	T	Signal transduction mechanisms	CELLULAR PROCESSES AND SIGNALING	K19866|1|1.6e-281|971.8|hsa:30008|EGF-containing fibulin-like extracellular matrix protein 2
sp|O95968|SG1D1_HUMAN					18.559120546713118									16.8860871099738												20.33661088953737			19.51919080836772													15.23197425941011												17.246464335489176						19.283535462894317	20.95969802520654							19.400320996060763		18.606531147540977	20.22985181616402							17.27563697208954										20.00011842576904																		18.699951641701738			19.152520088490014			GO:0046982//protein heterodimerization activity	GO:0005615//extracellular space
sp|O95969|SG1D2_HUMAN			17.358783053230088								17.375082530466088				17.845812223557616				18.4741643391162														17.254840489356805			17.717090518768423						22.623709135230477						17.941030003482272													21.0277719580123			19.889250638741597					17.4349196498738						16.902916040357745		16.933704076092535										18.67204986017449					18.895757395448868			18.279892047472263	18.040095146843573							16.184486162483402								GO:0007165//signal transduction		GO:0005615//extracellular space
sp|O95980|RECK_HUMAN							17.406227969251432										19.28606359704316																												16.737655495513362																17.35310547085371																																									19.61680964073703			17.024697206848064			18.972408348834108			GO:0030336//negative regulation of cell migration;GO:0001955//blood vessel maturation;GO:0006501//C-terminal protein lipidation;GO:0035115//embryonic forelimb morphogenesis;GO:0007566//embryo implantation;GO:1904684//negative regulation of metalloendopeptidase activity;GO:0030198//extracellular matrix organization	GO:0004867//serine-type endopeptidase inhibitor activity;GO:0004866//endopeptidase inhibitor activity;GO:0008191//metalloendopeptidase inhibitor activity	GO:0016020//membrane;GO:0005576//extracellular region;GO:0005886//plasma membrane;GO:0031225//anchored component of membrane	Hs11863156	2061.2	0	KOG3649	FOG: Kazal-type serine protease inhibitor domain	R	General function prediction only	POORLY CHARACTERIZED	K17461|1|0.0e+00|2061.2|hsa:8434|reversion-inducing-cysteine-rich protein with kazal motifs
sp|O96000|NDUBA_HUMAN																						21.43018258928261								17.794926540026697																																																																								18.54334535037816									GO:0032981//mitochondrial respiratory chain complex I assembly;GO:0006120//mitochondrial electron transport, NADH to ubiquinone;GO:0055114//oxidation-reduction process	GO:0008137//NADH dehydrogenase (ubiquinone) activity	GO:0070062//extracellular exosome;GO:0005743//mitochondrial inner membrane;GO:0005747//mitochondrial respiratory chain complex I	Hs4758774	359	4.5e-99	KOG4009	NADH-ubiquinone oxidoreductase, subunit NDUFB10/PDSW	C	Energy production and conversion	METABOLISM	K03966|1|1.9e-97|359.0|hsa:4716|NADH dehydrogenase (ubiquinone) 1 beta subcomplex subunit 10
sp|O96013|PAK4_HUMAN																																																																																																						20.969640348118254				20.380904494359623		17.783899510068956			GO:0032147//activation of protein kinase activity;GO:0030036//actin cytoskeleton organization;GO:0006928//movement of cell or subcellular component;GO:0007165//signal transduction;GO:0042981//regulation of apoptotic process;GO:0007049//cell cycle;GO:0043408//regulation of MAPK cascade;GO:0007346//regulation of mitotic cell cycle;GO:0016049//cell growth;GO:0031098//stress-activated protein kinase signaling cascade;GO:0023014//signal transduction by protein phosphorylation;GO:0016477//cell migration;GO:0060996//dendritic spine development;GO:0008283//cell proliferation;GO:0006915//apoptotic process;GO:0007266//Rho protein signal transduction;GO:0007010//cytoskeleton organization;GO:0071407//cellular response to organic cyclic compound	GO:0004674//protein serine/threonine kinase activity;GO:0004672//protein kinase activity;GO:0005524//ATP binding;GO:0098641//cadherin binding involved in cell-cell adhesion;GO:0048365//Rac GTPase binding	GO:0005925//focal adhesion;GO:0005737//cytoplasm;GO:0005794//Golgi apparatus;GO:0005913//cell-cell adherens junction	Hs5031975	1194.9	0	KOG0578	p21-activated serine/threonine protein kinase	T	Signal transduction mechanisms	CELLULAR PROCESSES AND SIGNALING	K05734|1|0.0e+00|1194.9|hsa:10298|p21-activated kinase 4 [EC:2.7.11.1]
sp|O96019|ACL6A_HUMAN	19.25672980067522							17.09581620420162		18.57173803485483		17.620440439875093				20.18788396656397		18.599939236626053																17.771020866486907															18.41093177336132										18.679195265766992					18.77312810007773										19.55588229828108			18.34865538157034					18.18612405714016											17.961899316576496	19.42711958648125								18.226684512285637			20.79518960202716			18.370241558079396			GO:0021510//spinal cord development;GO:0007165//signal transduction;GO:0043044//ATP-dependent chromatin remodeling;GO:0043967//histone H4 acetylation;GO:0016579//protein deubiquitination;GO:0006281//DNA repair;GO:0043968//histone H2A acetylation;GO:0006310//DNA recombination;GO:0006338//chromatin remodeling;GO:0007399//nervous system development;GO:1903955//positive regulation of protein targeting to mitochondrion;GO:0006357//regulation of transcription from RNA polymerase II promoter;GO:0003407//neural retina development;GO:0006351//transcription, DNA-templated;GO:0040008//regulation of growth;GO:1903146//regulation of autophagy of mitochondrion	GO:0031492//nucleosomal DNA binding;GO:0003713//transcription coactivator activity;GO:0000980//RNA polymerase II distal enhancer sequence-specific DNA binding;GO:0000978//RNA polymerase II proximal promoter sequence-specific DNA binding;GO:0003682//chromatin binding	GO:0031011//Ino80 complex;GO:0071564//npBAF complex;GO:0005634//nucleus;GO:0005654//nucleoplasm;GO:0016514//SWI/SNF complex;GO:0043234//protein complex;GO:0000790//nuclear chromatin;GO:0005886//plasma membrane;GO:0035267//NuA4 histone acetyltransferase complex	Hs4757718	879	3.2e-255	KOG0679	Actin-related protein - Arp4p/Act3p	Z	Cytoskeleton	CELLULAR PROCESSES AND SIGNALING	K11340|1|1.4e-253|879.0|cjc:100395988|actin-like protein 6A
sp|P00167|CYB5_HUMAN		17.79352279766045														21.00338207758109						19.84313743111353												16.28569559552114																			17.44231267699726									19.610051946961224						18.73714496402767						19.539974734438665								17.991505214234962											18.83102062660577	17.009612013598662																	GO:0019852//L-ascorbic acid metabolic process;GO:0046686//response to cadmium ion	GO:0004033//aldo-keto reductase (NADP) activity;GO:0004129//cytochrome-c oxidase activity;GO:0020037//heme binding;GO:0019899//enzyme binding;GO:0046872//metal ion binding	GO:0043231//intracellular membrane-bounded organelle;GO:0005829//cytosol;GO:0016020//membrane;GO:0005739//mitochondrion;GO:0005789//endoplasmic reticulum membrane;GO:0005741//mitochondrial outer membrane;GO:0016021//integral component of membrane;GO:0070062//extracellular exosome	Hs4503183	205.3	6.399999999999999e-53	KOG0537	Cytochrome b5	C	Energy production and conversion	METABOLISM	K17418|1|2.1e-22|109.4|shx:MS3_03488|large subunit ribosomal protein L37!K14327|3|9.7e-12|73.9|tut:107360811|regulator of nonsense transcripts 2!K10595|4|1.7e-11|73.2|spis:111340680|E3 ubiquitin-protein ligase HERC2 [EC:2.3.2.26]!K10226|5|2.8e-11|72.4|tgu:100222881|acyl-CoA 6-desaturase (Delta-6 desaturase) [EC:1.14.19.3]
sp|P00325|ADH1B_HUMAN	22.37061870989326	22.798731378710947	21.848928009363902	23.36221492508348	21.30540768712914	21.09581655301063	22.641916160446048	24.375173944565358	22.987226676249723	21.863049257087724	22.73250748347624	20.53343457400867	22.2284149439262	26.95225179512183	21.03505394143069	27.23129784904797	21.03759280600666	23.056900131813197	26.76526479773484	22.102624507028235	22.37188171263281	23.52938933640621	22.585703746080732	21.77586032412967	23.17472182791998	22.122167200140463	24.34834476493388	21.44493532390826	24.411847530381145	21.143161287613736	22.604896564402	23.775380147376374	21.74496994196816	26.672635627870115	22.841673663374	23.904376535154867	23.21711570485113	21.800653718609528	22.610337038914896	22.106462535448404	23.77052015840609	24.647729677895413	21.42754217926182	20.8874490115553	21.90445909301304	24.64910669575672	21.56805054587608	21.611271012597907	22.086359162578933	21.81494321396866	22.94263094114884	21.756230504938696	24.29818323852067	24.430331117525224	21.859546700217933	22.205514786422512	22.235508230553037	21.04099227951408	24.70388249915749	24.290486441187973	23.22081458570779	23.256865338719532	24.51671257463469	24.02023988377597	22.56322552810677	24.301065404877413	23.17810899913293	23.797033478666613	23.900422566714717	25.53388306698119	20.816271913834065	20.48079494587164	23.81012063066805	22.30311218307178	25.510476301740606	22.33060805807095	20.768510910684498	23.046474416429746	24.161045282332616	26.333811633034717	22.44750203389503	22.060374079590847	23.90861604893748	23.012233775094565	23.016356876644764	20.518940553986344	23.753236795376065	22.56269771467283	22.46672600316367	21.31439871521039	23.49503167315334	23.45898137136707	22.32906650330132	23.969630944231167	23.899152916713003	24.00335880528178	24.051576131136727	23.90431344018459	23.958477877660663	20.913227746828465	26.18454381070616	21.476617431197973	23.715756210012994	22.55391611266018	26.334084614798403	23.937778281229505	26.19039090812461	22.73346136155702	23.09799170339244	24.689275949757576	GO:0006069//ethanol oxidation	GO:0004024//alcohol dehydrogenase activity, zinc-dependent;GO:0035276//ethanol binding;GO:0004022//alcohol dehydrogenase (NAD) activity;GO:0008270//zinc ion binding;GO:0016491//oxidoreductase activity	GO:0005737//cytoplasm;GO:0005829//cytosol;GO:0005654//nucleoplasm;GO:0005886//plasma membrane	Hs20537182	761.1	8.5e-220	KOG0022	Alcohol dehydrogenase, class III	Q	Secondary metabolites biosynthesis, transport and catabolism	METABOLISM	K13951|1|1.9e-206|722.2|pon:100451932|alcohol dehydrogenase 1/7 [EC:1.1.1.1]
sp|P00326|ADH1G_HUMAN	18.966464739653407		18.72997223785997	18.70486592104632	18.61970682543009			21.350876502762198	19.33180705174776					21.3892648033636		21.5453726144188		19.990791568479807	21.70429482306185	19.08709411975166	18.441140856591467	19.66016079479059			19.07508043704688	21.1500858993843	20.18079134347933		19.94364127613545			19.35031606636518		22.161359582050284	18.51279491036868	20.087292175311976		21.332504293565485			19.743214739526938	20.03124273514906				19.274411605058337				18.944550271454244			20.033631148555745	20.22777124140656					19.649740961570338	19.122607009763577	19.263598531920664	18.931872074585744	19.342570696052167	19.89594796364364					20.57480904721572	19.77730488692383			19.02711417665487		20.51624388704917			19.48190705666924	20.316996895577564	21.344777799335343			19.175597346245272	18.75372627925596	19.20665735166045			18.945487352196444			20.18348716582893			18.569039805884447		18.993828031700417	19.27670856230943			20.58974830204828	21.444112976064083				22.377630902964302	17.85522969369816	20.981528981345257	19.169090684419835	18.48949040111805	19.80394558328497	GO:0033574//response to testosterone;GO:0032526//response to retinoic acid;GO:0048149//behavioral response to ethanol;GO:0048545//response to steroid hormone;GO:0042572//retinol metabolic process;GO:0042573//retinoic acid metabolic process;GO:0006068//ethanol catabolic process;GO:0006069//ethanol oxidation	GO:0004024//alcohol dehydrogenase activity, zinc-dependent;GO:0035276//ethanol binding;GO:0008270//zinc ion binding;GO:0042803//protein homodimerization activity;GO:0004022//alcohol dehydrogenase (NAD) activity;GO:0004745//retinol dehydrogenase activity	GO:0005829//cytosol;GO:0005739//mitochondrion;GO:0005654//nucleoplasm;GO:0005886//plasma membrane	Hs4501933	755.7	3.6e-218	KOG0022	Alcohol dehydrogenase, class III	Q	Secondary metabolites biosynthesis, transport and catabolism	METABOLISM	K13951|1|3.7e-210|734.6|csab:103236010|alcohol dehydrogenase 1/7 [EC:1.1.1.1]
sp|P00338|LDHA_HUMAN	25.84855279460042	24.070638811742096	24.653168916793906	23.24639190183285	23.67808004831024	22.78647883671973	24.234746146471338	23.62883012014926	25.23761707492836	26.81966584090913	25.192731017552745	24.35644796456665	25.098975395615238	25.663284120600743	23.04728320269149	26.75359343231917	24.09990519926897	26.271619061525843	23.510842275496454	23.355186420299244	24.14409763896253	24.377172570155334	24.805146931580605	24.947900279855794	24.208204764638516	24.39609643506004	22.87024162573809	25.320590803501982	23.404858186323505	23.259630320277505	25.213779460459747	24.291425952537853	24.275165888385317	24.92526367656427	23.35575456315402	23.82619482652932	22.284477237625985	24.78036521314528	23.917513727894644	23.921003114490084	25.34494859809345	24.899548798711283	23.608986414561983	23.917998190295247	24.31740511971188	24.51835554162559	23.702664353548755	24.2488328830721	25.84837290010518	23.92852620976668	23.274688614176355	24.001565912742347	24.52596023291712	23.985734129464728	23.871607370667565	24.35399163296981	23.94426373707303	23.365552938140965	25.285100305784617	24.59520491941055	24.41417318454358	23.297436787593156	25.01914542650292	26.18077473828816	22.71830650233588	25.74007698755896	24.388338185706573	24.275416934328604	22.506275163868747	25.361689423497086	24.90872229972299	24.54099530885605	24.63323849574356	23.73742760096136	25.351758921362805	24.25208260508134	24.877568599477364	22.79743540763394	24.427675911749024	23.664787712794027	22.040336869730087	21.995351816549192	25.043966801281904	24.38390476372087	23.796234772442386	23.490126082880884	21.78405873635002	24.414609983735534	24.43196001220277	23.116853182736637	24.950620057929104	24.585664196401986	23.578530466214048	24.830188120140296	24.719543181921736	24.878407899876358	24.831473491709428	24.68445718399532	21.323783748589225	23.12540111530601	21.221695870023908	25.81518121403071	22.33186961278934	23.005159978784967	24.60007199673434	23.905153276855405	20.718010662898457	23.51071438449061	20.88346959058412	21.043732080763416	GO:0005975//carbohydrate metabolic process;GO:0019752//carboxylic acid metabolic process	GO:0045296//cadherin binding;GO:0004459//L-lactate dehydrogenase activity	GO:0005737//cytoplasm;GO:0070062//extracellular exosome;GO:0005634//nucleus;GO:0016020//membrane	Hs5031857	661	1.0999999999999999e-189	KOG1495	Lactate dehydrogenase	C	Energy production and conversion	METABOLISM	K00016|1|1.3e-182|642.9|pale:102887737|L-lactate dehydrogenase [EC:1.1.1.27]
sp|P00352|AL1A1_HUMAN	23.543333661780192	20.8475144821904	20.661766200282838	20.826621503756765	21.14075846890272	20.14174379053826	21.38837264284128	21.52397165373105	21.494477882811385	22.392125196802123	21.30515341709668	19.45392860984848	20.73705063636116	22.601331266306595	20.702493513729703	23.94058804807805	21.698346469136496	21.189827108478493	22.70473387478589	20.45425389075528	19.915665696170716	21.47955645875864	21.19667748731356	20.396591749594755	20.97086204954114	20.55113478733727	20.03109334389731	20.881513299734983	21.103970158646234	21.152414225497008	21.074773875111187	23.08298205460157	21.88688921120921	23.694768745289164	21.327619604527296	21.39075949744516	21.3211307677784	20.502279832778097	20.979342686209986	21.60724635448294	20.93896757882928	21.774418828740973	20.069143454840862		20.395203760614223	21.494329198864605	20.957414965634094	20.602561339160623	21.24315183088349	20.78671119994491	21.540824637571276	20.099570109122947	22.444251769070405	21.34874861674601	21.226440395131053	20.625952228603268	20.580411141271505	19.978693306108827	22.560484036435767	21.60841145075592	22.4373749051774	21.124198310139924	21.425997455288837	21.7148073893008	20.452941309645052	21.90417627128154	21.725812062773045	20.76631031116431	22.038646611191364	22.358961234936903	20.3170799929712		21.315756558540752	21.0908443090072	23.13502136602734	19.99928551088861	20.65411102107261	21.471000121939927	22.56362219200896	21.993743137382147	20.17401767831204	21.361294110078568	21.538277551212317	21.36307057118946	20.344141929286305	19.83523227441392	21.25551131491331	20.6903766443491	20.675876150216723	20.94814139050746	21.488754142654827	20.35821561748351	21.82748199405254	21.36808760425599	21.209896690171902	21.08094587914909	21.14410421552897	21.066821155277225	20.82897241139896	20.939406844449937	22.61019359854747	19.96642825491987	19.182593984071275	20.43858905948554	22.18250592197432	20.31412480779779	21.091143746579757	21.93713533142787	19.742138898554263	19.89239311833472		GO:0018479//benzaldehyde dehydrogenase (NAD+) activity;GO:0016491//oxidoreductase activity	GO:0005829//cytosol;GO:0070062//extracellular exosome	Hs21361176	1019.2	2.3000000000000002e-297	KOG2450	Aldehyde dehydrogenase	C	Energy production and conversion	METABOLISM	K07249|1|4.5e-280|967.2|fca:101090397|retinal dehydrogenase [EC:1.2.1.36]
sp|P00367|DHE3_HUMAN		18.80675777861005	19.82666808250929				18.292554671482577	19.16026568200836		19.55997333056348		16.074564971809558				22.462365065085955		18.865351943987395	19.60226304291803		18.78128786809733	20.82066864865826		19.71816072902461	18.994877112443778				17.796621116690446			18.213815854866287	17.73943749898406	19.73813084173284		19.58629490810945				16.96224264866367						20.5860284833896				19.297609835876635	19.76790168222715	17.569128002909107	20.232542540037205			17.936350496279076			19.730105544999127			21.10957335977128	18.56710051010852	17.99477556111957	18.717678425923506	20.43689482570207		20.363586982321024	19.31578304698711	19.112399450329967					19.109746868570703			19.097777970284845		19.076136694181688				19.418380761672324							19.27907615436654			19.00527615186813	18.94714789624932	17.634420323781455		17.58709542612401		17.79263945611104		17.864327998128104				20.10271642376185		17.558910758516312			GO:0032024//positive regulation of insulin secretion;GO:0007616//long-term memory;GO:0021762//substantia nigra development;GO:0072350//tricarboxylic acid metabolic process;GO:0007005//mitochondrion organization;GO:0010044//response to aluminum ion;GO:0006520//cellular amino acid metabolic process;GO:0006541//glutamine metabolic process;GO:0021549//cerebellum development;GO:0008652//cellular amino acid biosynthetic process;GO:0006537//glutamate biosynthetic process;GO:0006538//glutamate catabolic process	GO:0019899//enzyme binding;GO:0070728//leucine binding;GO:0042802//identical protein binding;GO:0005525//GTP binding;GO:0043531//ADP binding;GO:0016639//oxidoreductase activity, acting on the CH-NH2 group of donors, NAD or NADP as acceptor;GO:0004352//glutamate dehydrogenase (NAD+) activity;GO:0004353//glutamate dehydrogenase [NAD(P)+] activity;GO:0005524//ATP binding;GO:0070403//NAD+ binding	GO:0005737//cytoplasm;GO:0005739//mitochondrion;GO:0005759//mitochondrial matrix;GO:0005743//mitochondrial inner membrane	Hs4885281	1125.2	0	KOG2250	Glutamate/leucine/phenylalanine/valine dehydrogenases	E	Amino acid transport and metabolism	METABOLISM	K00261|1|0.0e+00|1125.2|hsa:2746|glutamate dehydrogenase (NAD(P)+) [EC:1.4.1.3]
sp|P00387|NB5R3_HUMAN	22.04702688825536	19.593544160048157	19.963064102714807	21.51578383639709	19.60064359628752	19.47742603004903	20.930209741460807	20.29441971050881	19.855184346789997	23.083224412322643	20.600035487398262	20.81033203480781	20.0380580373859	19.987408464359657	20.618090111253725	22.05503123517843	22.666474157399595	21.436086670187	18.947792067319284	19.94459343913136	21.797913731639103	20.969863842158556	21.24313956136168	19.884919528930958	21.62974846925336	20.36212442213833	21.368970142005256	18.835495513097047	20.443197967527016	21.76674755809097	22.07527002450277	19.150578286002357	21.584019979656567	21.216701821170417	22.004486195142253	20.903834802197565	21.23688845290492	20.899411593902403	20.411872761857545	20.578327649450745	19.86200797555518	20.108491724800857	19.416818369357586	18.51446412217732	20.543973906127487	21.043303039244933	21.40549853369774	20.96543386146025	21.1169752655573	21.369891330187777	21.79408420121073	20.734001809915046	21.924399583656875	19.84863756848837	20.65839674393527	21.262322879832613	21.11792681991033	20.10675997544754	21.45688551799527	21.085335512111307	20.352018415959257	20.54644541460057	20.69132775528648	20.01583174612501	21.03487559271415	20.643990603212394	21.519481214698004	19.67480103220196	20.763576745023904	21.260891384639372	20.82358052323886	19.24785930187041	20.250634404962035	20.081544320671163	22.11705066120299	19.32122534941965	20.68800494745785	20.018448262386727	21.60616610636357	20.575150434024028	19.890955571398028	21.72578505567159	20.36560499634976	19.38661018665904	19.963622048138028	20.15292558043828	21.77578942076497	19.88060081086783	22.69370631528677	21.497032883276248	21.23458274803816	19.25696762645642	21.762782299503357	20.74508896069425	21.505088504318092	21.051009907464877	21.01221639818873	20.93514484107315	21.448946758527462	22.16355851012164	20.054778673484225	24.56940053443324	20.901242594474592	21.430480528455803	21.416604638990272	22.330161245800426	21.3432559985488	21.58947223649036	20.876696429075185	20.65095197934373	GO:0006805//xenobiotic metabolic process;GO:0019852//L-ascorbic acid metabolic process;GO:0008015//blood circulation;GO:0043312//neutrophil degranulation;GO:0006695//cholesterol biosynthetic process	GO:0051287//NAD binding;GO:0071949//FAD binding;GO:0016491//oxidoreductase activity;GO:0050660//flavin adenine dinucleotide binding;GO:0004128//cytochrome-b5 reductase activity, acting on NAD(P)H;GO:0016208//AMP binding;GO:0043531//ADP binding	GO:0016020//membrane;GO:0005783//endoplasmic reticulum;GO:0005789//endoplasmic reticulum membrane;GO:0035578//azurophil granule lumen;GO:0005737//cytoplasm;GO:0070062//extracellular exosome;GO:0016021//integral component of membrane;GO:0005811//lipid droplet;GO:0005739//mitochondrion;GO:0005833//hemoglobin complex;GO:0005576//extracellular region;GO:0005743//mitochondrial inner membrane;GO:0005741//mitochondrial outer membrane	Hs4503327	623.6	1.7000000000000001e-178	KOG0534	NADH-cytochrome b-5 reductase	HC	Coenzyme transport and metabolism;Energy production and conversion	METABOLISM;METABOLISM	K00326|1|7.4e-177|623.6|hsa:1727|cytochrome-b5 reductase [EC:1.6.2.2]
sp|P00390|GSHR_HUMAN	20.317437848167724	18.164648682868396					18.82355767982734	17.6442157992127			18.56482939564455	18.18428284294328	17.198192372686886	18.361625253678856	18.269081406322275	19.930869599865176	20.048435616711288	18.904682830096345			19.927654803233537	17.93450427109857			19.63306616755653	18.154537657480823		18.041815570238786		19.976388774012083	18.80030248389436		17.092475420244032	19.449924716640965	18.823976640910978	18.29695959071442	17.514210105036607	17.921470418485036	18.475885317937955	17.480441553262178	18.57710283283541	18.19143619692708			19.59960514251704	19.08441580491382	18.874385112412163	19.222590632699184			18.35336650583484		19.099136684156534	17.771280791322862	16.796821300042684			17.04107435967543		17.744733722513583	17.77668504814067		18.342728143284152	19.07625946555786			18.63302795126507	17.480490630175915	17.16912815568915	19.219107798723016	18.597815071095347	18.167124495545565	18.417695476677324		17.078463518949935												18.252494471287356		18.762684180770584				18.56161846186693	18.418446996957737			18.56347728313169		18.957210516999947			20.820345286460785	17.37140247430635		18.36566427108062	19.10963766822517		18.567950946264347			GO:0015949//nucleobase-containing small molecule interconversion;GO:0006749//glutathione metabolic process;GO:0034599//cellular response to oxidative stress;GO:0045454//cell redox homeostasis	GO:0050661//NADP binding;GO:0050660//flavin adenine dinucleotide binding;GO:0004362//glutathione-disulfide reductase activity;GO:0009055//electron transfer activity	GO:0009897//external side of plasma membrane;GO:0070062//extracellular exosome;GO:0005829//cytosol;GO:0005739//mitochondrion;GO:0005623//cell;GO:0005759//mitochondrial matrix	Hs10835189	963.8	1.2e-280	KOG0405	Pyridine nucleotide-disulphide oxidoreductase	Q	Secondary metabolites biosynthesis, transport and catabolism	METABOLISM	K00383|1|1.8e-303|1045.0|hsa:2936|glutathione reductase (NADPH) [EC:1.8.1.7]
sp|P00403|COX2_HUMAN	17.79807553772508																19.41401185724573					24.09660054788162																21.634312029080423									20.341401062004127															19.62336175294377																																20.41274720133695	20.852033300910644	20.982033870721917	19.960076590522384	20.75632307654903		19.973242402510127		23.31377148571276	19.47724800607634			21.648166783821328	18.530878796709395	19.760634925504935	18.893180254967653	19.001985259708505	GO:0007595//lactation;GO:0006123//mitochondrial electron transport, cytochrome c to oxygen;GO:0022900//electron transport chain;GO:0009409//response to cold;GO:0042773//ATP synthesis coupled electron transport	GO:0004129//cytochrome-c oxidase activity;GO:0005507//copper ion binding	GO:0045277//respiratory chain complex IV;GO:0016021//integral component of membrane;GO:0016020//membrane;GO:0005739//mitochondrion;GO:0005751//mitochondrial respiratory chain complex IV;GO:0005743//mitochondrial inner membrane;GO:0070469//respiratory chain;GO:0070062//extracellular exosome	HsMi004	460.7	1.4e-129	KOG4767	Cytochrome c oxidase, subunit II, and related proteins	C	Energy production and conversion	METABOLISM	K02261|1|6.2e-128|460.7|hsa:4513|cytochrome c oxidase subunit 2
sp|P00441|SODC_HUMAN																	17.269308589054774		17.283562835233965			20.71487221337492								17.582655701569667			17.60139960500891									18.76555811767692					16.150341078991243											16.320717026200946								16.761243287640372											17.52444780746045	17.280644378377016																								18.627897631396564			17.59960436927719			18.984268645072177			GO:0000187//activation of MAPK activity;GO:0072593//reactive oxygen species metabolic process;GO:0046677//response to antibiotic;GO:0060087//relaxation of vascular smooth muscle;GO:0071276//cellular response to cadmium ion;GO:0019226//transmission of nerve impulse;GO:0000303//response to superoxide;GO:0060088//auditory receptor cell stereocilium organization;GO:0035865//cellular response to potassium ion;GO:0008217//regulation of blood pressure;GO:0006309//apoptotic DNA fragmentation;GO:0009408//response to heat;GO:0043087//regulation of GTPase activity;GO:0043085//positive regulation of catalytic activity;GO:0031667//response to nutrient levels;GO:0042554//superoxide anion generation;GO:0001541//ovarian follicle development;GO:0050665//hydrogen peroxide biosynthetic process;GO:0002262//myeloid cell homeostasis;GO:0032930//positive regulation of superoxide anion generation;GO:0008089//anterograde axonal transport;GO:1902177//positive regulation of oxidative stress-induced intrinsic apoptotic signaling pathway;GO:0006749//glutathione metabolic process;GO:0071318//cellular response to ATP;GO:0045541//negative regulation of cholesterol biosynthetic process;GO:0010033//response to organic substance;GO:0007626//locomotory behavior;GO:0008090//retrograde axonal transport;GO:0006879//cellular iron ion homeostasis;GO:0046688//response to copper ion;GO:0007605//sensory perception of sound;GO:0060052//neurofilament cytoskeleton organization;GO:0045859//regulation of protein kinase activity;GO:0032287//peripheral nervous system myelin maintenance;GO:0048678//response to axon injury;GO:0006801//superoxide metabolic process;GO:0045471//response to ethanol;GO:0007283//spermatogenesis;GO:0046716//muscle cell cellular homeostasis;GO:0051881//regulation of mitochondrial membrane potential;GO:0001895//retina homeostasis;GO:0006302//double-strand break repair;GO:0097332//response to antipsychotic drug;GO:0007568//aging;GO:0007569//cell aging;GO:0042542//response to hydrogen peroxide;GO:0040014//regulation of multicellular organism growth;GO:0042493//response to drug;GO:0007566//embryo implantation;GO:0043524//negative regulation of neuron apoptotic process;GO:0001975//response to amphetamine;GO:0019430//removal of superoxide radicals;GO:0060047//heart contraction;GO:0034465//response to carbon monoxide;GO:0001819//positive regulation of cytokine production	GO:0008270//zinc ion binding;GO:0051087//chaperone binding;GO:0005507//copper ion binding;GO:0042803//protein homodimerization activity;GO:0004784//superoxide dismutase activity;GO:0048365//Rac GTPase binding;GO:0042802//identical protein binding;GO:0030346//protein phosphatase 2B binding	GO:0031045//dense core granule;GO:0031012//extracellular matrix;GO:0005737//cytoplasm;GO:0005764//lysosome;GO:0043209//myelin sheath;GO:0031410//cytoplasmic vesicle;GO:0005777//peroxisome;GO:0005739//mitochondrion;GO:0005654//nucleoplasm;GO:0005758//mitochondrial intermembrane space;GO:0043025//neuronal cell body;GO:0032839//dendrite cytoplasm;GO:0005886//plasma membrane;GO:0005615//extracellular space;GO:0043234//protein complex;GO:0070062//extracellular exosome;GO:0005829//cytosol;GO:1904115//axon cytoplasm;GO:0005634//nucleus	Hs4507149	320.9	1.2e-87	KOG0441	Cu2+/Zn2+ superoxide dismutase SOD1	P	Inorganic ion transport and metabolism	METABOLISM	K04565|1|5.2e-86|320.9|pps:100970531|superoxide dismutase, Cu-Zn family [EC:1.15.1.1]
sp|P00450|CERU_HUMAN	28.40077243106523	28.61268599624237	28.986988842012043	27.34045907401952	28.06948531736982	28.167419254606656	27.70651235139916	27.834801460906665	28.170351786126204	28.359713143998505	27.39537319407942	28.64926843733464	28.637082661868867	27.23613040560673	27.81940761690297	30.43282615950781	26.43846381605077	26.635197541459583	27.772740316243183	26.674355794357865	27.84576191809181	27.325678243583543	26.94056369529491	28.852535774977788	26.587374787442343	27.85448085017459	25.433274215557823	27.289847156854645	27.125311473652964	28.02222096835726	27.182614196611866	27.565191896249257	26.928818301568697	27.86760612656603	27.31545445276156	27.344865731525285	28.38824240245409	26.725219365752384	27.883153754429586	27.81150074254055	29.25892791073905	26.812305979498955	27.70928897182893	27.765507940804422	28.423193243673047	27.922132642808435	27.298844383989287	27.690540591693555	28.45159741662693	27.559640456005067	26.91307510422779	27.84055018952262	27.349986188707128	26.90656590299314	26.078689296752955	27.065975240002565	28.19624211948073	28.112706271677062	27.62174337881786	26.58211709401039	26.162265903933296	27.935175958480635	27.58622272397788	28.960003357812987	28.36395939875117	26.82384415487874	26.57338174069753	25.809296384635196	26.543961613334325	26.94337164251886	26.720414711401688	27.513883239015893	27.06802403899865	27.978071355008108	27.384994736037743	26.643517767168824	29.92467177645357	28.47549599264636	28.36427042226324	27.56269291815117	26.413779733485587	26.009489457256134	26.683614784197843	27.61305246010157	29.005117664770136	27.923171832255445	27.39611521822696	26.32609120220397	27.6427020157462	27.61514231073542	26.45980008352604	26.49249635203043	27.052276686686167	27.980522244720103	27.946547400609237	27.951273851917588	27.91414733153827	27.90339465417503	26.51887252298237	27.6865375746622	25.6429908660558	26.55785515806692	26.38315455066617	25.742585617383327	29.130598778911622	26.566832801071417	26.54766688456609	28.321301802657143	27.051571856419617	27.03643347540021	GO:0044267//cellular protein metabolic process;GO:0006879//cellular iron ion homeostasis;GO:0043687//post-translational protein modification;GO:0006825//copper ion transport	GO:0004322//ferroxidase activity;GO:0051087//chaperone binding;GO:0005507//copper ion binding	GO:0005615//extracellular space;GO:0005788//endoplasmic reticulum lumen;GO:0005765//lysosomal membrane;GO:0005576//extracellular region;GO:0072562//blood microparticle;GO:0070062//extracellular exosome	Hs4557485	2235.7	0	KOG1263	Multicopper oxidases	Q	Secondary metabolites biosynthesis, transport and catabolism	METABOLISM	K13624|1|0.0e+00|2234.1|hsa:1356|ceruloplasmin [EC:1.16.3.1]
sp|P00451|FA8_HUMAN	26.633308441058485	25.6094306261366	26.64557328826691	25.965927969976228	25.493074377941983	26.48828615939887	26.776404929335825	25.208403196895823	25.47479215898278	26.72340890370188	26.14037189038316	25.13283761430596	26.187615894046697	26.678149944505726	25.83634047579244	26.28093896446572	26.11425582033811	26.36531298909681	25.41743156121061	25.918580183803915	26.22625226541056	26.07443034108893	26.65058703764956	25.76307144242336	26.510007973561223	25.989479745655423	26.21335323933203	26.838060344779084	26.57470681853471	26.018668384464384	25.636427892572875	26.406544688083557	25.956932807999664	26.012296078241008	25.446516524532992	25.73186388905188	25.685465038948184	27.082713085227866	26.375783909392545	26.228540637711927	27.009447238691813	26.109173819267824	26.424696055156325	26.478245493765648	26.230121668961456	26.98737890757292	26.567874875566098	25.8995444150316	26.953247822599582	26.161463694900924	27.085297699882226	26.246628443119437	25.969739280338164	26.791268696657173	26.257869531316096	26.901689216255704	26.088465687512684	26.035040936294664	26.775060759828783	26.188579441559813	27.243908337383893	26.278514056915245	26.39744244944527	27.21834831300436	26.85340325839444	27.802146594814896	26.407445558377518	26.70746638825564	26.011822223361285	25.98875849052165	26.29618566325624	26.780699009515704	26.875739392861817	26.85049472899295	26.591642731553485	26.10443768753357	25.81279854992361	25.60213603352669	26.16226412787353	26.66452594488597	26.34989809140947	25.72722480708952	26.54687455294435	25.448651080539317	25.307252316535465	26.08184435015772	25.531183567279022	26.05445855675146	26.366047718942912	25.87904424490739	26.701678753342737	26.328397802445597	27.2756594032503	26.209856610196315	26.131071018374737	26.186169384377763	26.199729851718185	26.13025548037237	25.728891020740427	26.603300349415573	26.428036046829018	24.50611982424597	24.73776503523993	26.19499463806267	24.595791677409824	24.697873078450296	25.80917987952241	26.385953508580688	25.322637168817533	25.200979332626563	GO:0030168//platelet activation	GO:0005507//copper ion binding;GO:0016491//oxidoreductase activity		Hs4557485	389	5.5e-107	KOG1263	Multicopper oxidases	Q	Secondary metabolites biosynthesis, transport and catabolism	METABOLISM	K03899|1|0.0e+00|4788.0|hsa:2157|coagulation factor VIII
sp|P00480|OTC_HUMAN		19.58431789358353			18.580870146214803	19.311275822220853	17.650539545523237	21.90484872786131					19.175900894295147	20.0302950543376		25.466578252803668	19.622970589057488	19.76368249677207	21.504978716011397		18.66960576263789	19.13019776698018	20.192545939397625	20.520047558896863	18.880930872968705	18.372692052922	19.54395115126624		19.284709090436717			21.456654823069	18.75569119912616	21.25359853012915	18.48632787192872	19.202669068701244		18.705098569115144			22.25808809282328	19.230581112461017				21.53237046173894	18.913618733414303	18.65399420784407			18.95990387537581	19.283156213687025	21.70597119559285			19.47332621348656	17.368161713317505	17.311318328198695	20.70866587133292	20.374501332076		22.99563375900022	19.840221949255163	20.894125885218656	18.20304096498856	19.8854659224168	19.010940628911957	20.97781585097402	20.741855588161297	21.02727411008685	21.430336082456257		21.086156152144536	22.11718608512908	20.85003853607409			18.76450628762259		20.745825914166065		19.955658685045755	19.15192636547568	21.507753149611087	19.256177543094005		19.64897695107375	18.587129982324413			20.0495004531015	19.574666878337556		20.775961403716515	20.72607746060782	20.63894145316311	21.067341569816765	20.81316383367255	20.114508103967147		19.404479205243724			17.375355889070704	21.217246187498773		19.242384796869224	16.82314559908118	18.247509705171797	18.194787390337773	GO:0055081//anion homeostasis;GO:0070207//protein homotrimerization;GO:0007494//midgut development;GO:0070781//response to biotin;GO:0000050//urea cycle;GO:0042493//response to drug;GO:0097272//ammonia homeostasis;GO:0001889//liver development;GO:0010043//response to zinc ion;GO:0006593//ornithine catabolic process;GO:0032868//response to insulin;GO:0042450//arginine biosynthetic process via ornithine;GO:0019240//citrulline biosynthetic process	GO:0005543//phospholipid binding;GO:0042301//phosphate ion binding;GO:0004585//ornithine carbamoyltransferase activity;GO:0016597//amino acid binding	GO:0005739//mitochondrion;GO:0005743//mitochondrial inner membrane;GO:0005759//mitochondrial matrix	Hs9257234	699.1	3.8e-201	KOG1504	Ornithine carbamoyltransferase OTC/ARG3	E	Amino acid transport and metabolism	METABOLISM	K00611|1|9.2e-203|709.9|hsa:5009|ornithine carbamoyltransferase [EC:2.1.3.3]
sp|P00488|F13A_HUMAN	26.051957378981964	24.662252463038367	25.852344401109907	25.44161985527945	24.060519123552616	24.22794936265103	25.653462412875214	26.486472131965147	25.845414952452625	25.47468890950557	24.619706214839447	24.973008156712197	24.498924207831926	24.16814061819683	25.056696062547783	24.49599727827832	29.292239514096227	26.872339194567918	26.829349379261025	23.50846109681647	26.65070052577649	27.300842652714834	26.177611538002477	25.593817066338087	27.408483498130245	27.11948218947608	25.085453891590586	23.68662286663538	25.01830164296117	28.093432286180956	26.21371429926885	23.837391292003456	26.1431548379921	27.441679017404777	25.060565736847785	27.03357357632228	24.79718155837881	27.23504328332025	25.92067272647188	25.00913950581463	26.062450369358405	25.465913468772367	23.1946633754875	25.912142259701437	24.49512019235396	23.14346292620243	30.5373876905066	24.189808737667637	23.976512170975475	25.25022913943645	24.922400348229413	25.61766399948517	27.01247123299453	24.914525526125324	29.517317674719788	23.58922145061741	26.462473188428824	25.15758523177237	26.602341380632044	25.19521890640313	25.56480040849951	26.336840229196746	25.137586253868086	26.770625993704503	23.073197373833	27.67192797496213	24.42640524780156	25.35286710488524	25.84516078415166	27.781284372995238	26.64443948078587	24.30477967080596	26.157441554608543	24.174709569581637	25.38801125880177	25.769326272588128	25.250909497302214	25.868237340237524	25.929247577036563	27.443092568790096	29.390548823265163	26.81007540467117	24.71968558650555	26.228600784624238	27.0315988489648	24.949334479768904	29.225997918729004	26.32607421895636	26.872517127847345	24.67968119990976	23.563000807015776	25.50280158375173	26.2539153335251	27.158167248045444	27.11811235862337	27.13467242028565	27.255326039827654	27.094226840126023	27.05515617729448	29.607303783807843	24.484814510670667	26.46855407272704	23.850103624215876	22.300232856297008	24.361016353550067	25.799597376016425	23.84536401281172	24.119884646598035	23.025728029818666	23.876182789891665	GO:0018149//peptide cross-linking;GO:0072378//blood coagulation, fibrin clot formation;GO:0002576//platelet degranulation;GO:0007596//blood coagulation	GO:0003810//protein-glutamine gamma-glutamyltransferase activity;GO:0046872//metal ion binding	GO:0031093//platelet alpha granule lumen;GO:0072562//blood microparticle;GO:0005576//extracellular region									K03917|1|0.0e+00|1474.9|nle:100581513|coagulation factor XIII A1 polypeptide [EC:2.3.2.13]
sp|P00491|PNPH_HUMAN	18.384534170776583	17.08573328369538	19.167737156621783				18.589791487789			18.43498375115909		18.496388376552595			18.11732321751168	18.760572575644268	20.35762773361748	18.429867513541684		18.589725095255755		19.63087524990556			18.541817534259994					18.681312754483876	19.09412260934896		19.33487950576836	18.68763798364285		17.929546164643376		18.60183058007048	17.574523689437612	18.95616412993992		18.274612835993302	17.466726669248885		17.608900527820175		18.867693464040947	19.13981836326286		17.88957756311599	17.130725399261944		18.04291499111669		22.260471573483027	19.541579857515465	18.367343046082308	17.766035812978867	18.303097000239635		19.4828561508341		18.79252145866472	19.1750654142728	19.0998880434968	18.90749374053906	16.68298673510648	18.94622982734221		18.32555932489184			18.39851618154226	17.942248893356524	19.09526505166537		17.17006137375367		18.40281727985026	18.817393428694658		17.81816196377782	18.86918218399803	19.247442979111582		19.678675237192007	18.848972886929445	17.95973353520183	22.146049236011702	17.76205882851431			18.34805041901994	17.55706418756225	18.16966714830972					19.57828180009517		23.237400997873653	19.25545305501401	19.442536817588135	19.247530920070503	21.398741956303	19.040703159043563	21.38533618431457		17.952427584015048	GO:0006738//nicotinamide riboside catabolic process;GO:0046638//positive regulation of alpha-beta T cell differentiation;GO:0034356//NAD biosynthesis via nicotinamide riboside salvage pathway;GO:0006195//purine nucleotide catabolic process;GO:0006955//immune response;GO:0006139//nucleobase-containing compound metabolic process;GO:0042278//purine nucleoside metabolic process;GO:0034418//urate biosynthetic process;GO:0043101//purine-containing compound salvage;GO:0070970//interleukin-2 secretion;GO:0042102//positive regulation of T cell proliferation;GO:0009116//nucleoside metabolic process;GO:0042493//response to drug;GO:0043312//neutrophil degranulation;GO:0006148//inosine catabolic process	GO:0008144//drug binding;GO:0001882//nucleoside binding;GO:0004731//purine-nucleoside phosphorylase activity;GO:0002060//purine nucleobase binding;GO:0042301//phosphate ion binding	GO:1904813//ficolin-1-rich granule lumen;GO:0005737//cytoplasm;GO:0070062//extracellular exosome;GO:0005634//nucleus;GO:0005856//cytoskeleton;GO:0034774//secretory granule lumen;GO:0005829//cytosol;GO:0005622//intracellular;GO:0005576//extracellular region	Hs4557801	588.6	5.800000000000001e-168	KOG3984	Purine nucleoside phosphorylase	F	Nucleotide transport and metabolism	METABOLISM	K03783|1|5.1e-167|590.9|hsa:4860|purine-nucleoside phosphorylase [EC:2.4.2.1]
sp|P00492|HPRT_HUMAN	21.01264858412406	18.91447573820332		20.10342591289101	19.427137854354477	16.819482048940817	19.56795095059591	19.367842926819293	20.10414151680296	21.550365047895447	19.161743655034574	19.23198781044757	19.77867374266166	19.76854016051405		20.75986822747652	19.868362169964943	19.857909763514314	18.18703425258707		19.797204658384565	19.717383447053116	20.21073303771788		19.567265173534054		17.758805582195336	18.914377761474974	19.452775332602023	19.427735541471048	20.227489296845263	19.68412657274299	20.87233641531108	19.665113640905435	20.182978597876087	19.4327400207846	19.207645192289977	19.578032333912024	19.969657662308297	19.77507709989675	18.714957009011105	19.87746817880679	18.372370093088584		19.205206771093987	19.62206553198301	19.45473024860292	18.91548283220588	20.243855717014444	19.914797470678263	19.449812242408743	19.134474710985685	20.977562855713103	19.487219267048804	17.505714172037557	20.524759060477532	20.36127648089704	18.182777954945376	20.882409887156527	20.052382378917773	19.287346403117965		20.156211865911256	19.129003665449915	20.656570347753235	19.71210647604285	21.302563086813777	18.837582341393198	18.483544928877592	19.390761256222472	19.786292310983008		19.38023991713446	18.75772026715249	21.217108976186275		19.471156715603307	19.777207318318094	21.573205811825133	18.145018319740235	19.12118059584343	20.414413373642702	20.27264820719825	19.87981405044805	19.680755798761886	19.3337925298716	18.815764948871163	18.41828789834052	20.3925412396526	20.35861829573191	20.834812478920853	20.318870301812947	21.44637280134469	19.19785725096397	19.479808222832947	19.49505593884035	19.33389545801789	19.955193364042653	19.22869552411426	19.82715125945225	19.75915665539996	21.823804528691205	18.462019751370065	19.98611917926688	22.081125881526912	21.13875233780868	18.499864748651444	21.448383910924875			GO:0051289//protein homotetramerization;GO:0046040//IMP metabolic process;GO:0046100//hypoxanthine metabolic process;GO:0046651//lymphocyte proliferation;GO:0006178//guanine salvage;GO:0043103//hypoxanthine salvage;GO:0043101//purine-containing compound salvage;GO:0007626//locomotory behavior;GO:0007625//grooming behavior;GO:0046038//GMP catabolic process;GO:0021756//striatum development;GO:0042417//dopamine metabolic process;GO:0021954//central nervous system neuron development;GO:0021895//cerebral cortex neuron differentiation;GO:0019835//cytolysis;GO:0032264//IMP salvage;GO:0001975//response to amphetamine;GO:0048813//dendrite morphogenesis;GO:0006166//purine ribonucleoside salvage;GO:0006164//purine nucleotide biosynthetic process;GO:0045964//positive regulation of dopamine metabolic process;GO:0006168//adenine salvage	GO:0052657//guanine phosphoribosyltransferase activity;GO:0004422//hypoxanthine phosphoribosyltransferase activity;GO:0000287//magnesium ion binding;GO:0000166//nucleotide binding;GO:0042802//identical protein binding;GO:0042803//protein homodimerization activity;GO:0046872//metal ion binding	GO:0005737//cytoplasm;GO:0070062//extracellular exosome;GO:0005829//cytosol	Hs4504483	443	3.0000000000000004e-124	KOG3367	Hypoxanthine-guanine phosphoribosyltransferase	F	Nucleotide transport and metabolism	METABOLISM	K00760|1|1.3e-122|443.0|nle:100581397|hypoxanthine phosphoribosyltransferase [EC:2.4.2.8]
sp|P00505|AATM_HUMAN	20.55679340254527	19.832107702981386	19.97162918106615	19.4668929226349			19.56722052241752	20.076425819576603	20.55798441009001	18.35308238357345	21.80305918354861	20.517300205281327	20.719074830479336	19.26295785287853	19.71614884855655		19.449234705045825	21.257977723232816	20.311658200767813	20.05334720131504	20.62043855931532	19.99604022275946	19.83196071115021		19.398808837092723	19.149323294072403	20.511309702018657	19.946234502892143	20.441820505063205	18.32650704608343		20.65967897853704	21.956047554399373	21.107423657566063	21.19717503523301	20.200798338674904	20.75210345548844	20.60733730760471		19.25287040053295		19.310488868570847	18.358753634010423				20.927272977590963			17.007702099180236			19.329449600226308								20.787976093567437			19.597203326199622	19.69349029395261		19.19418075465836							21.49916320919485					21.66540003747805			19.63782805402101	19.661209559847958					20.38453889581922	22.37284800605621			21.143155102104867		19.353064182384824	19.114473600009774	20.002927704685423	19.72232292077708	19.035754394870796		19.618789066535605		20.113607993984356			19.954376140408453	19.00851802466103	17.555860695875843	19.450865555846363	20.33499304887228		GO:0006869//lipid transport;GO:0006103//2-oxoglutarate metabolic process;GO:0006094//gluconeogenesis;GO:0006520//cellular amino acid metabolic process;GO:0006107//oxaloacetate metabolic process;GO:0019550//glutamate catabolic process to aspartate;GO:0006531//aspartate metabolic process;GO:0015908//fatty acid transport;GO:0045471//response to ethanol;GO:0009058//biosynthetic process;GO:0046487//glyoxylate metabolic process;GO:0008652//cellular amino acid biosynthetic process;GO:0019470//4-hydroxyproline catabolic process;GO:0006536//glutamate metabolic process;GO:0019551//glutamate catabolic process to 2-oxoglutarate;GO:0006532//aspartate biosynthetic process;GO:0006533//aspartate catabolic process	GO:0005543//phospholipid binding;GO:0016212//kynurenine-oxoglutarate transaminase activity;GO:0047578//4-hydroxyglutamate transaminase activity;GO:0030170//pyridoxal phosphate binding;GO:0016597//amino acid binding;GO:0004069//L-aspartate:2-oxoglutarate aminotransferase activity;GO:0019899//enzyme binding;GO:0080130//L-phenylalanine:2-oxoglutarate aminotransferase activity;GO:0003723//RNA binding;GO:0042803//protein homodimerization activity	GO:0043204//perikaryon;GO:0043209//myelin sheath;GO:0005739//mitochondrion;GO:0005759//mitochondrial matrix;GO:0009986//cell surface;GO:0005886//plasma membrane;GO:0070062//extracellular exosome;GO:0043234//protein complex;GO:0005743//mitochondrial inner membrane	Hs20561667	874.8	6.1e-254	KOG1411	Aspartate aminotransferase/Glutamic oxaloacetic transaminase AAT1/GOT2	E	Amino acid transport and metabolism	METABOLISM	K14455|1|2.6e-252|874.8|hsa:2806|aspartate aminotransferase, mitochondrial [EC:2.6.1.1]
sp|P00558|PGK1_HUMAN	26.236143832245403	24.591826851226493	25.209004846839505	25.687377210703374	23.81180117739127	24.705397833657727	23.86372173595899	24.129714494095687	23.9401431311352	26.241673470088465	25.56846611715897	25.09800842425008	24.43969061665192	24.842870881558177	24.37983462548408	25.07461925747485	23.31981876066728	25.642465638279557	24.422316607731823	23.391557852266214	25.39808965520115	24.464588467424417	24.944851900283147	24.244393346330288	25.075917362975687	24.20163311716909	23.202727704055327	24.17756810834892	24.44425613486301	25.251969547609296	26.16311172360356	24.115045142386247	24.59376020258168	25.458853764669986	24.61540232185604	24.55540651900282	23.45793206723173	24.757657854469045	24.101395397059907	23.795256626018677	25.27531097021005	24.865861304700687	23.82037294851268	23.303105754021257	24.73745355589195	25.546957660457423	24.16367740941097	24.80222607441137	26.101617608051583	25.0746640308948	25.27763698534704	25.145445637246155	24.60603038458016	24.563333392828085	22.69998545600341	24.71156592178796	25.13561563250639	23.52174277534793	25.3812835854683	24.419407253552677	24.863500105130036	22.448978887888103	24.91672729178045	23.76862474894649	23.9070983001686	24.335429814252137	25.53383297918133	24.376443238745047	23.586694275125712	26.18309809203368	25.406940579883823	24.462470006534847	23.23696304421262	23.172711615642783	26.61675444030529	24.33019333034421	25.62721841578987	23.24618183706337	23.530965455359212	24.254142545755247	21.883383316354404	24.06379015778015	24.80229165013939	24.828736073092795	24.26496194699028	24.59084010951364	22.49866786555659	24.047854763931404	24.513436141588727	25.093928629255263	25.896188566188638	24.606985071358785	25.21921691306759	24.755974426645977	24.698984483096133	24.62940599721992	24.733251142559567	24.6124179109106	21.15007714545151	21.56102859990537	21.0084855483538	24.298882567850235	20.79252624277737	21.11100839294017	25.773490192888392	22.694201234253416	21.27005406805007	24.52273438629385	20.56971542714246	19.73451188457942	GO:0016310//phosphorylation;GO:0031639//plasminogen activation;GO:0071456//cellular response to hypoxia;GO:0061621//canonical glycolysis;GO:0016525//negative regulation of angiogenesis;GO:0030855//epithelial cell differentiation;GO:0006096//glycolytic process;GO:0006094//gluconeogenesis	GO:0047134//protein-disulfide reductase activity;GO:0004618//phosphoglycerate kinase activity;GO:0005524//ATP binding	GO:0005737//cytoplasm;GO:0045121//membrane raft;GO:0005615//extracellular space;GO:0005829//cytosol;GO:0016020//membrane;GO:0070062//extracellular exosome	Hs4505763	827	1.4e-239	KOG1367	3-phosphoglycerate kinase	G	Carbohydrate transport and metabolism	METABOLISM	K00927|1|6.1e-238|827.0|sbq:101047185|phosphoglycerate kinase [EC:2.7.2.3]
sp|P00568|KAD1_HUMAN	25.29402378427593	22.09690390693398	22.189042590007013	23.945712775240697	20.631274232462903	21.288211058792825	22.86393034311014	22.53702881378279	23.302098046510263	25.49552226306232	23.1592579957586	23.440036112353408	22.059824249823933	21.344347317939743	22.71193732908505	24.35652310959227	22.72057489162955	24.951252591913548	21.374146833381293	22.575681501240872	24.294756398270817	22.78474930263284	24.06677018094209	22.98714731340282	24.37595755200517	22.591850713177312	23.67663734296025	21.360892808068243	22.6847865534747	24.29610106862901	24.556866843175985	23.332683631492948	23.84528317636878	23.471370876756925	23.612400416791303	23.243494890304344	23.48369242501802	23.163593294341005	23.781613546634272	22.41557956892999	23.56251325684037	23.65166938379553	21.524910269701625	20.73425726744167	24.38239223312881	23.90343376587257	23.047040409370982	24.288031504339124	23.720932093972085	23.659662150637548	23.737957815701183	24.315897833323948	24.271872117763465	23.205224958058636	22.33543944960812	24.0401941470137	23.593508340962284	21.992418189652348	23.75050702117852	24.270754159808128	22.83790902003008	20.703129436195614	22.56075325662336	20.824672599148837	22.610981082108577	21.96624077836668	23.97842078058794	21.690814764362383	22.15730523656816	23.532869205356565	23.12018922947385	21.35973388600557	21.733178610668038	20.577894014661183	23.69163318478734	22.28175162894836	22.257722619053126	21.301412568971283	23.80052667448772	22.02925259475663	21.587420536031605	22.35195231174844	23.20596907333953	22.603093842526096	22.26551660800806	22.28971260172289	22.589006044673404	22.04127181214151	21.948456511576588	23.957076748902903	23.651162068803394	23.265314849817926	23.446675980559984	23.208484784080834	23.35506075812629	23.287682922583684	23.34214965359848	23.25562313961124	22.647371200472413	22.93240659046946	21.451720391786274	22.871884639706057	21.32525660260756	24.669552319958257	23.5766312507157	23.11523444190907	23.756781572788785	24.46093588832312	22.45613881511385	22.34108447714464	GO:0046034//ATP metabolic process;GO:0006172//ADP biosynthetic process;GO:0007050//cell cycle arrest;GO:0006165//nucleoside diphosphate phosphorylation;GO:0015949//nucleobase-containing small molecule interconversion;GO:0046033//AMP metabolic process;GO:0009142//nucleoside triphosphate biosynthetic process	GO:0004017//adenylate kinase activity;GO:0004550//nucleoside diphosphate kinase activity;GO:0005524//ATP binding	GO:0005737//cytoplasm;GO:0070062//extracellular exosome;GO:0005829//cytosol;GO:0005886//plasma membrane;GO:0001520//outer dense fiber	Hs4502011	382.9	3.3e-106	KOG3079	Uridylate kinase/adenylate kinase	F	Nucleotide transport and metabolism	METABOLISM	K00939|1|1.4e-104|382.9|hsa:203|adenylate kinase [EC:2.7.4.3]
sp|P00734|THRB_HUMAN	33.70962839927437	33.11548328379902	33.66011465538662	33.366559844849625	33.52231665412126	33.34353210944392	33.865490100065195	33.73237996378163	33.70548901796973	33.61565843871289	33.6481442160991	33.45070698023938	33.73719292919337	33.55931121922964	33.179662798859844	33.72416128882262	33.11779567764909	32.85382833723667	33.49469981006712	33.48793897626953	32.740057843623795	33.561939233375256	33.21471068698492	33.38973153959023	33.35177746277394	32.70133384938104	30.540191523271	32.74655630516295	32.83545587581996	32.982388345449706	33.541281591992735	33.23965791083393	33.62481172580172	33.40642654018808	33.50038399465988	33.57619117738343	33.30291753232163	32.54976559202488	33.371298452035404	33.766606260518486	33.81281067382544	32.890731522638035	33.51820998661544	33.52397169663248	32.53067793818443	33.56818764203314	32.88368213975084	31.97543450671492	33.55201124328969	32.81016157920945	33.49483589549501	33.010416417837625	33.31835067712972	33.41364719112363	32.02974246827409	33.046062762177804	33.76742025237387	32.88023687192028	33.83718049982669	32.088812381097135	32.12130939655979	33.293949757388475	33.424289586033	32.96544508924618	32.8267102464672	33.5261525294796	33.43039578805286	32.79706810109284	32.85191069493111	33.419022953019926	32.94219856624045	32.548650964707086	32.91888597808441	32.94139796300743	33.0293289787042	32.745995908383634	33.258594461926165	34.08155636705303	34.047092457406066	33.23526905838406	34.0044440001062	33.74323628323357	32.11282584872152	33.572152179319474	32.935614358843885	32.77937123438645	33.57767601129275	31.888761275522405	32.51890455856348	32.616080785264124	33.38594496404586	32.59631520337456	32.32001852376008	33.25568912413442	33.149567280321016	33.15553772278285	33.127407037474114	33.118986930601736	33.8941873121773	33.53443675125486	32.47128114326163	28.78235163602533	27.875490108815985	26.844854813399277	27.680626908834224	28.197052091663068	28.183873600682496	27.918346107494514	28.543754448423417	28.7916575808322	GO:0030449//regulation of complement activation;GO:0030307//positive regulation of cell growth;GO:0007597//blood coagulation, intrinsic pathway;GO:0007596//blood coagulation;GO:0045861//negative regulation of proteolysis;GO:0051281//positive regulation of release of sequestered calcium ion into cytosol;GO:0050900//leukocyte migration;GO:0032967//positive regulation of collagen biosynthetic process;GO:0007166//cell surface receptor signaling pathway;GO:0048712//negative regulation of astrocyte differentiation;GO:0007275//multicellular organism development;GO:0061844//antimicrobial humoral immune response mediated by antimicrobial peptide;GO:0044267//cellular protein metabolic process;GO:0006888//ER to Golgi vesicle-mediated transport;GO:2000379//positive regulation of reactive oxygen species metabolic process;GO:0009611//response to wounding;GO:0051838//cytolysis by host of symbiont cells;GO:0010544//negative regulation of platelet activation;GO:0006508//proteolysis;GO:0051918//negative regulation of fibrinolysis;GO:0008284//positive regulation of cell proliferation;GO:0090218//positive regulation of lipid kinase activity;GO:1900016//negative regulation of cytokine production involved in inflammatory response;GO:0006465//signal peptide processing;GO:0006953//acute-phase response;GO:0008360//regulation of cell shape;GO:0014068//positive regulation of phosphatidylinositol 3-kinase signaling;GO:2000366//positive regulation of STAT protein import into nucleus;GO:0030168//platelet activation;GO:0070945//neutrophil mediated killing of gram-negative bacterium;GO:0042730//fibrinolysis;GO:1900182//positive regulation of protein localization to nucleus;GO:0051480//regulation of cytosolic calcium ion concentration;GO:0017187//peptidyl-glutamic acid carboxylation;GO:1900738//positive regulation of phospholipase C-activating G-protein coupled receptor signaling pathway;GO:0030193//regulation of blood coagulation;GO:0001934//positive regulation of protein phosphorylation;GO:0030194//positive regulation of blood coagulation	GO:0004252//serine-type endopeptidase activity;GO:0001530//lipopolysaccharide binding;GO:0005509//calcium ion binding;GO:0008201//heparin binding;GO:0008083//growth factor activity;GO:0070053//thrombospondin receptor activity;GO:0005102//receptor binding	GO:0005788//endoplasmic reticulum lumen;GO:0005615//extracellular space;GO:0072562//blood microparticle;GO:0005796//Golgi lumen;GO:0005886//plasma membrane;GO:0070062//extracellular exosome;GO:0005576//extracellular region	Hs22065227	518.8	1.2e-146	KOG3627	Trypsin	E	Amino acid transport and metabolism	METABOLISM	K01313|1|0.0e+00|1308.5|hsa:2147|coagulation factor II (thrombin) [EC:3.4.21.5]
sp|P00736|C1R_HUMAN	26.58968447013152	27.126722218764485	26.755362759148213	26.65606301693512	28.556826243386094	27.039289849389363	26.80632104459182	27.075840090085123	27.044699728618696	27.44879759136441	28.277569969948114	27.529706673171717	26.82106961697929	27.749814940944656	27.8177720473135	27.75590620192773	27.11288373482013	27.292377327995094	27.4269499190016	27.157501385099422	27.371285243879484	27.06243193756829	27.578951411799054	27.802597374639017	27.414738646497785	28.03675530002471	26.143674956343062	27.35054783812801	26.832648101476455	27.270746301291243	27.270034080693243	27.24224230423386	27.25544436142915	27.314422312487924	27.713572347154745	27.82044684911358	28.65129865470939	28.9492109256542	27.71889452852781	28.053384389481074	27.196678820447843	29.24034779757938	29.475826095880095	29.068637539728563	28.511671320250688	28.288599623292072	27.157545104954465	28.30697371614249	28.24392713388558	27.26752280977684	27.515755961674948	26.83608586770163	27.08429798600085	26.898367745853115	27.217655706250877	27.49806559431168	27.70741848767993	27.276676452447813	27.96471672383649	27.33625156305721	27.539123540991863	27.386964926498504	27.4086922450362	27.413565895712072	28.054698020951435	26.812026220003983	27.274879971659526	27.731927309819174	27.15696470680329	27.775861005564817	27.952864758249834	28.457631785032014	27.771350843090627	28.061500696945515	27.072726690587544	26.947893577913764	28.112623466291183	27.24576742707541	26.453150478360783	26.98228845321453	26.320160421367007	26.870895001777807	29.129786985956702	27.085096001951488	27.93282045849432	27.68351333605544	27.913867262582023	27.57047124857889	27.1538714709405	27.257326196872693	26.980099855132643	26.893813191741756	27.49983197219681	27.880789285186182	27.848132841745414	27.85999535544203	27.87311128179444	27.893535440101463	27.761275585575547	26.674325222727983	27.53264005233336	29.175341205043683	29.726548827999387	29.873663730714824	28.752659601476577	29.64194100167341	30.73164717497075	29.36951153234265	29.361819564622937	28.66930989758948	GO:0045087//innate immune response;GO:0006958//complement activation, classical pathway	GO:0004252//serine-type endopeptidase activity;GO:0005509//calcium ion binding		Hs4502493	1496.5	0	KOG3627	Trypsin	E	Amino acid transport and metabolism	METABOLISM	K01330|1|0.0e+00|1456.4|rro:104681686|complement component 1, r subcomponent [EC:3.4.21.41]
sp|P00738|HPT_HUMAN	27.78091890764145	31.567962691406265	28.73060028158249	29.355140895067937	27.352101183221105	30.33090573378367	26.63744081364213	25.72199416388539	29.70131637455904	28.710685550980223	28.500030749013185	26.71693458421667	28.725063623082463	26.629166144644977	29.577476844037683	27.116509470772847	27.721560049956462	27.004487637431744	28.301784063623348	27.40117349075967	27.059216449317415	29.015124428340982	28.58445883015948	26.8027034931956	23.515441676295406	28.490993805099997	26.39750884813255	28.80378151539802	29.74220304118633	30.635844700000032	27.21386773866895	28.330590268299417	25.6763426278903	26.99748069482424	26.78425773079596	26.45812004079689	26.90509877968073	28.694597547082168	26.203120888231595	29.45296031605934	25.252699971501382	24.317768585428183	28.37673741685528	26.04448464505426	30.91797195315237	29.4914086879065	28.33312270431299	30.835327692001847	28.29647271335412	27.76271265501752	30.26148844321581	29.37450832351394	22.839801067853116	24.342248129703037	29.02017469729181	30.56371879602168	28.0560492423116	28.189815821978687	27.117975205337338	27.305140387528347	27.787229414774536	29.493115082347327	27.90545657823776	31.287786524342604	30.0288393118519	29.575761284039363	24.12939313978047	27.879726741016302	29.67067621480581	27.34910246859467	28.52177554363864	28.175002838336496	30.46520858051809	29.564751653433444	26.041368749472674	29.16904380311482	28.94085451064289	28.472653262394758	29.3521648988503	29.19442315610429	28.75155962604787	22.283399692425878	27.954492269071867	26.53904632225172	31.01127968825664	30.48081328499328	29.430322250137348	28.095863881502705	29.20087899843105	28.98702388320229	25.601731600050066	22.6488393649361	28.400593537011407	29.082183733804893	29.133239587941024	29.17237637333695	29.173951230417124	29.08512486664807	25.958631453602163	27.44776030703729	28.376864375698997	26.35264287224516	28.17107164779297	27.49845843533764	27.58821675154465	21.56766282746192	27.09651379680267	27.175358737610143	23.94821342019896	25.98796276318924	GO:0051354//negative regulation of oxidoreductase activity;GO:2000296//negative regulation of hydrogen peroxide catabolic process;GO:0042542//response to hydrogen peroxide;GO:0006898//receptor-mediated endocytosis;GO:0006952//defense response;GO:0043312//neutrophil degranulation;GO:0002376//immune system process;GO:0006953//acute-phase response;GO:0042742//defense response to bacterium;GO:0010942//positive regulation of cell death	GO:0004252//serine-type endopeptidase activity;GO:0030492//hemoglobin binding;GO:0016209//antioxidant activity	GO:0005615//extracellular space;GO:0071682//endocytic vesicle lumen;GO:0035580//specific granule lumen;GO:0072562//blood microparticle;GO:1904724//tertiary granule lumen;GO:0005576//extracellular region;GO:0031838//haptoglobin-hemoglobin complex;GO:0070062//extracellular exosome	Hs4826762	852.4	3e-247	KOG3627	Trypsin	E	Amino acid transport and metabolism	METABOLISM	K16142|1|1.3e-245|852.4|hsa:3240|haptoglobin
sp|P00739|HPTR_HUMAN	27.9195796547352	29.72787432541938	28.435684004225088	29.63881425816596	28.626892803287003	29.438781406575423	29.643663022577616	27.13488976584429	28.81420606420832	27.66151051353541	28.72481690227492	26.220090312157836	28.503964932818764	27.667093863719167	29.311339083478742	27.010315113711204	28.93968256545373	28.00583537864501	27.86950535032868	29.06792736445916	28.510214972497984	29.18657059654105	28.375604905130466	27.62478785645205	28.166671306361472	29.282018997308697	27.297216948262893	29.827252906211207	28.850549894762995	29.17865341157159	28.661848917877823	28.724764225501332	27.792727894299546	26.980662829096417	29.21891580330348	29.573609700611986	30.145496164369973	28.69351568050233	27.97084789160631	28.947662075108937	28.49750679456841	28.71761101045369	28.828838432796637	28.729057769030845	29.27845659692099	28.863580042679143	28.843281576123893	29.487697829915565	28.451030582430747	28.630896655457395	29.361157296207047	29.18479397895136	28.07250623027129	29.21838270372235	28.89526787493254	29.15974265104207	29.077701153836728	28.6218817145107	27.8803151190823	29.59128932842182	28.16498945346332	28.02709711405976	28.79603460783207	29.20334168255739	28.058767784086648	29.335177935843756	25.210065135565927	29.36059545238231	29.490623241555443	28.47891139852123	27.86279366181719	28.26181673471081	28.587965077021536	28.24756696822517	27.9462255598047	29.99565459737737	28.73979361844248	28.70795904180069	28.67279395114757	28.91902138023233	29.22062852412613	23.59721124135521	29.27687321757789	28.193669937915743	29.008349821784783	29.67052190744968	28.620878531511305	29.093097112636013	28.39959981633648	29.136166523123723	28.889860968189108	26.520803568057403	29.511728318016672	29.00257316356122	28.89867039234008	28.82772708329725	28.88365514663905	28.87970745005765	29.52374487429654	28.626570546341927	29.69827593925141	26.962012078264525	28.1006757140236	26.993361716461305	29.19614865690432	25.78481746606722	27.588997207963214	28.014399729308515	26.517798071746338	27.3357417333468	GO:0006898//receptor-mediated endocytosis	GO:0004252//serine-type endopeptidase activity;GO:0030492//hemoglobin binding	GO:0070062//extracellular exosome;GO:0034366//spherical high-density lipoprotein particle;GO:0072562//blood microparticle;GO:0005576//extracellular region	Hs10337589	725.7	3.7000000000000003e-209	KOG3627	Trypsin	E	Amino acid transport and metabolism	METABOLISM	K14477|1|8.4e-209|729.9|hsa:3250|haptoglobin-related protein!K16142|2|7.7e-186|653.7|csab:103233192|haptoglobin
sp|P00740|FA9_HUMAN	27.82176485253396	29.07644410811201	28.56633930685196	28.914406523501462	27.43983688561589	28.842895201538923	29.35966802253144	28.849038227098056	29.043108538273568	29.453699376960664	28.571784186671263	27.09796514476937	29.367627342038706	28.21142606873533	28.116980484363843	27.68696245788521	28.22104796408921	29.173976860951235	28.675606113211607	28.670610177470827	28.47819210974732	28.292294789650978	30.41706933584592	27.692247472799863	29.90771911183776	28.3948387802032	27.04749885609811	28.4243697018003	28.50986438080372	28.735388382365365	27.71227613943216	29.56081685908053	28.78943754152224	28.998641525232195	29.163000638286576	28.421763257186186	28.12611934564089	29.353464248400204	28.877249117845885	29.081032439308743	30.02871571401816	28.176733699539398	27.611536201373823	27.861977954117425	28.595005638680338	27.64324800449722	28.18655815278444	27.98039047220603	28.943215744654907	28.675905051030647	29.78004668029889	29.5220943302948	28.65996868798093	30.198671801161105	27.216432554345445	26.91908515656828	29.483851520124663	28.705541175018187	29.7898113146435	28.45354284602379	29.36817117175753	26.36761106300811	28.955589556669647	29.25685195034914	27.28148419178912	30.19411873233168	28.99492720152377	27.92433720764805	29.45732961676984	28.263897914077194	28.630568151489808	28.22349982171989	30.28410769301689	26.908703319768065	29.6145984730335	28.96830836887996	28.155302649344332	29.069058155100056	28.943975007342264	29.41251726922261	29.25406526800875	28.02288576630997	29.21069704845918	29.1283437175167	29.121191585695115	27.862446592479003	28.998383655775942	28.508220374172755	28.293739593935413	28.715792049822035	28.800281600018657	28.204287233605854	29.67614492352756	28.539551039016334	28.593751977193307	28.594633566749664	28.615994908234946	28.67070552701338	29.170267607794084	28.86562175300234	29.639843216811915	25.90441918970977	26.9582412139952	26.4670332725371	27.28894987644576	27.315115415424163	27.93574901717308	26.57040665227543	27.875973236473246	27.741052470495585	GO:0006888//ER to Golgi vesicle-mediated transport;GO:0007597//blood coagulation, intrinsic pathway;GO:0007596//blood coagulation;GO:0017187//peptidyl-glutamic acid carboxylation;GO:0031638//zymogen activation;GO:0006465//signal peptide processing;GO:0006508//proteolysis;GO:0007598//blood coagulation, extrinsic pathway	GO:0004252//serine-type endopeptidase activity;GO:0004175//endopeptidase activity;GO:0005509//calcium ion binding	GO:0005615//extracellular space;GO:0070062//extracellular exosome;GO:0005788//endoplasmic reticulum lumen;GO:0005796//Golgi lumen;GO:0005576//extracellular region;GO:0005886//plasma membrane	Hs4504877	177.9	3.8e-44	KOG3627	Trypsin	E	Amino acid transport and metabolism	METABOLISM	K01321|1|1.1e-280|969.1|hsa:2158|coagulation factor IX (Christmas factor) [EC:3.4.21.22]
sp|P00742|FA10_HUMAN	30.0823427211808	28.72351472636134	29.35039809247984	29.0697376198641	28.42458744363709	28.87752625887845	29.48439672795303	29.50942246070861	29.11898749377592	29.578068783764035	28.848741264489927	29.436748185948023	29.18315786346301	28.297324520580062	28.402518730083557	29.50265005352788	28.067701560741614	28.763582714415787	29.192519501964707	28.296178420189104	29.055569293193344	28.968592264465045	29.638336880144266	28.066798655506304	29.373196750061528	29.0459867809976	27.702144139762453	28.96138589099291	29.07253030512567	29.001310983130256	28.54246830031609	28.62135850936031	29.079929531263883	29.643399500321525	29.41774438354898	29.248031138765988	29.425134884573502	28.63290241034158	28.333217664415987	28.88740128300645	27.90364285346307	27.782231910881	28.466817511226747	28.329885354822068	29.133928952284432	28.81963382091678	28.0463702137384	28.50632784153013	28.646539293229832	29.093700265647104	29.544316977866654	29.003472950419315	29.202156935456383	29.351608284142166	27.175695003839152	28.01405209874583	30.0065005037491	28.566131405279997	29.13873257419793	29.50274144967991	28.696308844533768	28.477868090835376	28.702927737228244	29.31575007777472	28.42055309113161	29.70638829322159	29.12710864826356	28.70244607620648	29.53563336892677	28.65394913424208	28.570034115605765	28.06787120827364	28.867416524951278	29.22711286060832	29.82920879459164	29.07104429067266	28.343737651105783	29.432650495899715	30.12747871224201	29.594462001872557	29.507789025267503	29.32950916155987	29.80898296403969	29.30275946885899	28.34241697649929	27.897613222977576	29.34710519819981	29.24399638068616	28.27957242833386	28.775266546523657	29.68771272701509	28.4926940186664	29.570334197831656	28.78773035187003	28.776725641646312	28.796389071413465	28.775933849910317	28.770361335435	29.34623049662021	29.44749864041511	29.211	26.02871715685728	26.495229986555437	25.79625292190864	26.22681606851235	27.07333752870941	27.02213701219589	26.65678739064601	28.16472922552577	27.585631898524618	GO:0030335//positive regulation of cell migration;GO:0006888//ER to Golgi vesicle-mediated transport;GO:0007598//blood coagulation, extrinsic pathway;GO:0007597//blood coagulation, intrinsic pathway;GO:0017187//peptidyl-glutamic acid carboxylation;GO:0006465//signal peptide processing;GO:0007596//blood coagulation;GO:0051897//positive regulation of protein kinase B signaling	GO:0004252//serine-type endopeptidase activity;GO:0005543//phospholipid binding;GO:0005509//calcium ion binding	GO:0005796//Golgi lumen;GO:0005788//endoplasmic reticulum lumen;GO:0005576//extracellular region;GO:0005886//plasma membrane;GO:0031233//intrinsic component of external side of plasma membrane	Hs22065227	159.5	1.5000000000000002e-38	KOG3627	Trypsin	E	Amino acid transport and metabolism	METABOLISM	K01314|1|5.7e-296|1020.0|hsa:2159|coagulation factor X [EC:3.4.21.6]
sp|P00746|CFAD_HUMAN	23.34422930995772	23.5934120104855	23.26123683266207	24.077265845335763	22.812434806287644	23.748551527995183	23.259851088790285	22.544367900376614	23.66705362492868	24.250049330559087	23.64833804850213	23.168753556433305	24.432106223906448	24.42983778039404	23.23690157441479	22.45573907752941	23.302185492188435	24.14623694291119	23.06524198842646	24.07496503361395	23.55896695472259	23.65501418493647	25.480307643230123	23.19899985239072	24.151147504643333	24.003597715979417	24.1932903658549	24.259779674484072	24.31753297481876	23.76841365518016	23.861061922402296	23.63174541594128	23.494363142392825	23.22390160270511	24.38825510960019	23.45543021227499	23.37139156615025	24.31095880043555	23.47541868815592	23.745922634644497	24.28422996316546	23.967376982173608	23.348223945131807	23.781136011704195	23.73266561734458	23.890309034226146	23.59615325333856	24.161404136423595	23.646837110841783	23.61045971113062	24.336925442367495	24.316725221614234	24.386623728871253	23.832972184419283	23.0544726422212	23.896206199394733	23.606894680459583	23.86550503421253	24.18341497025579	24.37335580352915	24.932041682303677	23.43163689627197	24.21539494975571	24.28180786052981	23.49441826751077	24.17458035044941	23.979323148993945	24.67073700169984	24.907961240371524	23.5389883502249	23.395478344643724	24.07739786828806	24.73954494728805	23.5589893645422	24.183071615139724	24.820936570786166	22.84215014449994	24.130003966778407	24.157307212674368	24.782961877529907	24.59987894202349	24.73994398293055	25.677148413953887	22.840724900589827	23.98196804127884	23.208702251614348	23.45937946607537	24.33344946015382	23.48184895972325	24.06583247585011	23.3896393908527	24.330972567083545	24.98861457354673	23.73430967643895	23.68782765467468	23.79759885053724	23.643347521642266	23.84596460607368	24.236351022374127	23.757418306875195	24.62586099482842	23.91397962545691	24.40461036036649	25.870155643731973	23.67591028161087	24.45316670652131	25.45296841378323	23.93130320939501	26.22285488254803	25.47781503509136	GO:0002576//platelet degranulation;GO:0043312//neutrophil degranulation;GO:0006956//complement activation;GO:0006957//complement activation, alternative pathway;GO:0006508//proteolysis	GO:0004252//serine-type endopeptidase activity;GO:0046872//metal ion binding;GO:0008236//serine-type peptidase activity	GO:0005615//extracellular space;GO:0031093//platelet alpha granule lumen;GO:0070062//extracellular exosome;GO:1904813//ficolin-1-rich granule lumen;GO:0005576//extracellular region;GO:0034774//secretory granule lumen	Hs18590905	469.9	2.6e-132	KOG3627	Trypsin	E	Amino acid transport and metabolism	METABOLISM	K01334|1|3.3e-146|521.5|hsa:1675|component factor D [EC:3.4.21.46]
sp|P00747|PLMN_HUMAN	26.40626295490796	28.615385106848816	27.83226945246334	28.23048862127269	26.442165028481483	28.82137913152435	26.40049384391361	27.41934140397693	27.38435774676815	26.013655386939003	27.426248628927432	26.821562275241952	27.130744547564973	27.356282021313167	28.25210509385349	26.335442548102364	25.95938393262734	28.00020112581005	28.27675393086926	26.71019899044294	28.692543319137947	28.104589576469483	28.227399284555787	26.515255210296434	28.576733167413582	29.110755881468485	27.998167282619725	27.376233962672607	28.114829274837547	28.599422656892123	27.182463840924203	27.609459368687883	26.31400297331638	28.432603405421712	28.152146040873784	27.625355213717302	27.93530151071315	28.69422958042528	27.77089783847619	27.54634633222821	28.493857806814912	27.377656702921943	26.2066010309816	26.73742759202725	28.72375442305453	26.80251819445044	27.26561230528275	29.528274793173463	26.63786297928795	28.341771111129823	29.19884546075444	28.163545293644844	26.466656669633064	28.63220028398657	26.71463905029108	26.929079971434746	27.842967244910213	28.47669202250889	26.00916953577784	26.582062130625328	28.10472490031604	28.31582891287989	27.060483786908307	28.16778566309928	27.968102499460407	27.15967593838424	26.510517592158024	26.686106921085766	27.531309801334714	27.43309224023688	28.518639530289693	29.643913864009587	27.441343062157024	28.64874125578204	27.76248024132083	28.236334590746104	28.650148957944012	26.83075854896091	26.47476020664569	27.55003872508444	26.83980368821126	27.22658642602439	26.73278421316256	28.84634426173088	28.927257318850987	29.144674822992226	26.922196379568117	28.21969160594977	29.03429710814224	28.4039850165038	28.48023900848129	27.18334464687733	27.23553183447644	27.873423402185285	27.892182062423192	27.907607238401017	27.86041176738816	27.91445859104969	26.47469055579351	25.794862731952893	27.04634282299039	26.480410725610632	26.8278741814835	26.997682654503	27.61581358369576	26.71136385552319	27.750870268669665	27.21260224304905	27.41668901676877	27.10439990592092	GO:0060716//labyrinthine layer blood vessel development;GO:0007596//blood coagulation;GO:0048771//tissue remodeling;GO:0045445//myoblast differentiation;GO:0044267//cellular protein metabolic process;GO:0002576//platelet degranulation;GO:0006508//proteolysis;GO:0022617//extracellular matrix disassembly;GO:0046716//muscle cell cellular homeostasis;GO:0051919//positive regulation of fibrinolysis;GO:0008285//negative regulation of cell proliferation;GO:0060707//trophoblast giant cell differentiation;GO:0010812//negative regulation of cell-substrate adhesion;GO:0051702//interaction with symbiont;GO:0051603//proteolysis involved in cellular protein catabolic process;GO:0042730//fibrinolysis;GO:0043536//positive regulation of blood vessel endothelial cell migration;GO:2000048//negative regulation of cell-cell adhesion mediated by cadherin;GO:0042246//tissue regeneration;GO:0071674//mononuclear cell migration;GO:0051918//negative regulation of fibrinolysis;GO:0052213//interaction with symbiont via secreted substance involved in symbiotic interaction;GO:0052182//modification by host of symbiont morphology or physiology via secreted substance	GO:0004252//serine-type endopeptidase activity;GO:0004175//endopeptidase activity;GO:0019899//enzyme binding;GO:0008236//serine-type peptidase activity;GO:0051087//chaperone binding;GO:1990405//protein antigen binding;GO:1904854//proteasome core complex binding;GO:0019900//kinase binding;GO:0019904//protein domain specific binding;GO:0034185//apolipoprotein binding;GO:0005102//receptor binding	GO:0005615//extracellular space;GO:0031093//platelet alpha granule lumen;GO:0072562//blood microparticle;GO:0009986//cell surface;GO:0005886//plasma membrane;GO:0031232//extrinsic component of external side of plasma membrane;GO:0070062//extracellular exosome;GO:0043231//intracellular membrane-bounded organelle;GO:0044218//other organism cell membrane;GO:0005576//extracellular region	Hs4504481	197.2	1.1e-49	KOG3627	Trypsin	E	Amino acid transport and metabolism	METABOLISM	K01315|1|0.0e+00|1766.5|hsa:5340|plasminogen [EC:3.4.21.7]
sp|P00748|FA12_HUMAN	27.58346250603388	26.2244127476336	25.738055297544832	26.20720593818733	24.904095900534944	27.01855854034842	26.77385163189684	27.70858487867414	28.265396143613422	26.23710988361549	25.93802299501343	27.15302103782837	26.40266369271458	25.763387699450323	25.629404800587363	26.096382940751397	26.17744098114956	26.48380294298256	26.31694920425566	28.21227388075484	26.560012002747943	26.04573032746339	27.91745605139752	29.41188995893652	28.388526263398223	26.53180093796459	29.787350208496843	28.19362813873026	26.965719105465475	26.51544010186462	25.88422119913155	29.31556374700689	26.065458282700245	26.062280521414024	27.027307692210904	26.4594502765895	26.3080278847317	26.6627205824258	28.40863960313876	26.62990134329672	30.21693700745906	29.324653357135976	25.21728965829588	25.5639597695087	26.28731736761018	26.25687707201052	28.10235863299828	26.5374230014228	26.302992669695005	25.903034700504413	27.444482436946128	27.157207722500583	26.314959479170135	28.214243394503328	24.960990995436763	25.401810521203533	26.707311509464	26.802522488204666	26.01160313457474	26.787279635138685	26.160962023388382	25.391076723405376	27.972479345805663	26.077710125945224	24.27189478520188	26.00563986545079	24.934063270931738	25.152074367515368	25.959482678785747	26.3710151148996	29.151832566069444	26.45035018645869	27.22133260258683	25.769673443093204	25.241931043847643	26.71822396245375	26.49850546389997	27.18622574216907	26.14135324637363	25.716075070361065	27.20161905364657	26.78672340146218	26.142975888540743	28.003709228395888	26.787574147982777	25.50251717225868	26.11239384879414	26.64524795935595	26.74667957441926	25.962876531458186	25.721446075880845	28.50090224786056	27.011870548430355	27.55734767178412	27.324042513115888	27.44019514165253	27.39149194067912	27.35768445789843	26.076668170325508	24.62920010254695	26.393397159950663	23.98718934647992	25.870389340211503	25.613287199538387	25.651676677101776	26.541801808014103	26.786867796822637	25.60418839629393	27.263093383358772	25.775597729936106	GO:0051788//response to misfolded protein;GO:0042730//fibrinolysis;GO:0002353//plasma kallikrein-kinin cascade;GO:0016540//protein autoprocessing;GO:0007597//blood coagulation, intrinsic pathway;GO:0002542//Factor XII activation;GO:0031638//zymogen activation;GO:0007596//blood coagulation;GO:0051919//positive regulation of fibrinolysis;GO:0016485//protein processing;GO:0030194//positive regulation of blood coagulation;GO:0045087//innate immune response;GO:0010756//positive regulation of plasminogen activation	GO:0004252//serine-type endopeptidase activity;GO:0051787//misfolded protein binding;GO:0005509//calcium ion binding	GO:0005615//extracellular space;GO:0070062//extracellular exosome;GO:0005576//extracellular region;GO:0005886//plasma membrane	Hs4503629_1	701.8	1.0000000000000001e-201	KOG1217	Fibrillins and related proteins containing Ca2+-binding EGF-like domains	T	Signal transduction mechanisms	CELLULAR PROCESSES AND SIGNALING	K01328|1|0.0e+00|1334.3|hsa:2161|coagulation factor XII (Hageman factor) [EC:3.4.21.38]
sp|P00750|TPA_HUMAN	23.019086812415797	22.87626456745681	23.9259352718927	23.54116616916185	23.296076449939605	23.696778046781223	23.191880153471537	23.272687444080603	23.137875756614257	23.369872736599486	22.96893154054484	22.47287929584848	23.491160954293147	23.67017642185586	23.39030129580001	23.392746985083637	22.585625551238888	23.751213028682105	23.261474857482728	23.71507637043449	23.58517997218257	23.145537813404665	23.75506270940513	23.28493006957151	23.83401532093681	23.287788315200576	24.157451673742216	23.445884331075877	23.678585576885908	23.636017525509768	23.149673046586148	23.43302592525635	23.32462936968033	23.275134528531403	23.50368312434492	23.26862027026429	23.223604834904545	23.592660699968945	23.01863306130963	23.36842042121415	23.916237961988823	23.22509661460712	23.543479490785145	23.38090756503849	23.619998998807784	23.278489719660158	22.81093188420281	22.931343152004544	23.5585408592574	23.492374785858324	23.493481410858227	23.156364934764948	23.339898794572637	23.369784695010715	20.893451090792837	23.247049878027106	23.096365972729387	23.11171550686954	23.449373053994822	23.47394875870233	23.332605482449186	23.535377397817207	23.14472540591389	22.267608844447032	23.62148879902485	23.70188584024192	23.073322968775884	23.35779130801148	23.36953808915486	23.223876063093687	23.44939491792815	23.27974694321138	23.571877221668856	23.289123092431677	22.82814773619825	23.2616538242576	22.58522985376623	23.631072377078883	23.039016826230192	23.23215147488784	22.917319997228844	22.805250462390585	22.857319006028312	22.043276593762627	22.521076917093826	22.549596451381223	22.397618927374715	22.96757784348557	22.7001531159474	22.76755910312694	23.90286208813129	23.03715717869337	23.24009536101031	23.250263593667363	23.457681550127216	23.649910592731608	23.030568703214225	22.75500666437029	22.954789265865667	22.71207845284405	23.480717670606392	21.840700661519055	22.801110671223224	24.1671098305663	22.42378590985541	22.63102102157085	23.17744518259445	22.790803276278293	23.086039077802244	23.45350398891033	GO:0042730//fibrinolysis;GO:0014909//smooth muscle cell migration;GO:0007596//blood coagulation;GO:0031639//plasminogen activation;GO:0006464//cellular protein modification process;GO:0048008//platelet-derived growth factor receptor signaling pathway;GO:0006508//proteolysis;GO:0001666//response to hypoxia;GO:0045861//negative regulation of proteolysis	GO:0004252//serine-type endopeptidase activity;GO:0051219//phosphoprotein binding;GO:0005102//receptor binding	GO:0005737//cytoplasm;GO:0005615//extracellular space;GO:0030141//secretory granule;GO:0009986//cell surface;GO:0045177//apical part of cell;GO:0005576//extracellular region;GO:0070062//extracellular exosome	Hs14702169_2	557	3.7e-158	KOG3627	Trypsin	E	Amino acid transport and metabolism	METABOLISM	K01343|1|0.0e+00|1213.0|hsa:5327|tissue plasminogen activator [EC:3.4.21.68]
sp|P00751|CFAB_HUMAN	25.81856648620907	27.381949003037445	25.98915583331061	26.716261478483784	26.02045443976992	26.367130690248203	25.531552185397945	26.23692530244433	26.842951731168576	26.350021019692043	25.930716579987244	25.77288076254047	26.13202163433711	26.18846733126109	26.682687072152856	25.166137175878934	25.595382172671066	25.598084337213123	25.90107560505777	25.9805525380361	26.5876785076932	26.33464006868796	25.990092971577365	25.27381171227412	26.27087346746392	27.17283133684221	26.370166412770608	26.35860314487374	26.89801049855618	27.12563012160016	25.628814857810628	26.39541512926759	26.43349676844231	26.3428217510876	26.188427055238083	26.08512895376008	26.300192861064545	26.29147270431366	26.17155872118474	26.560771609308603	25.93209615624501	25.999075477034847	25.7779298219718	26.510058215372588	27.371346566839083	26.38771165039562	25.883432419940007	27.237122024465275	25.853998489094323	26.89621599010996	27.02687762178346	26.619072735235196	26.67129536415596	25.91359576870315	25.36151430662862	26.713271044954325	26.437325767619196	26.86450127999348	26.19185820011573	25.927681045237087	26.31215298281466	26.41794150574229	26.30104166847504	28.17200382138613	26.54489829365692	25.454124097814127	25.94080594524089	26.554238505175977	26.75070494788219	26.0634265886023	26.02748240149691	25.845227530756176	26.678262005809763	27.05257544700493	26.454701323102302	26.51497444836335	25.859841693853785	26.59142847110208	26.387985209533213	26.65156088739258	26.819774886939022	26.529186768112403	26.769966970694558	25.76458613640658	28.36501988688138	26.64649156051135	26.70167165802362	26.45863426941317	25.917499485709357	26.79213540064787	25.58658588448921	25.858507607234127	26.88820106926145	26.302160855234856	26.305078054802223	26.264065005821816	26.325967672200136	26.238096727133232	26.299112521850255	25.59304943389106	27.0442253671208	26.465185256156275	25.51269869347275	26.046052680287502	25.029976337531583	25.498956113475813	25.76837793472622	25.457520990554283	25.68404384860745	25.836649705420704	GO:0030449//regulation of complement activation;GO:0006956//complement activation;GO:0006957//complement activation, alternative pathway	GO:0004252//serine-type endopeptidase activity;GO:0001848//complement binding	GO:0005615//extracellular space;GO:0072562//blood microparticle;GO:0005576//extracellular region;GO:0005886//plasma membrane;GO:0070062//extracellular exosome	Hs4502397	1588.2	0	KOG3627	Trypsin	E	Amino acid transport and metabolism	METABOLISM	K01335|1|0.0e+00|1589.7|hsa:629|component factor B [EC:3.4.21.47]
sp|P00813|ADA_HUMAN													18.00014339091118								18.136358416939117				18.50677755764708														17.119980460684054																														16.145760863442476	18.52618125636001									18.25528875526375								17.603759000899693														18.60027660938376	16.05406737460257			17.00961051411509						GO:0033089//positive regulation of T cell differentiation in thymus;GO:0042110//T cell activation;GO:0050862//positive regulation of T cell receptor signaling pathway;GO:0043278//response to morphine;GO:0046061//dATP catabolic process;GO:0001889//liver development;GO:0001666//response to hypoxia;GO:0048566//embryonic digestive tract development;GO:0009168//purine ribonucleoside monophosphate biosynthetic process;GO:0002906//negative regulation of mature B cell apoptotic process;GO:0050728//negative regulation of inflammatory response;GO:0045987//positive regulation of smooth muscle contraction;GO:0046101//hypoxanthine biosynthetic process;GO:0001829//trophectodermal cell differentiation;GO:0001821//histamine secretion;GO:0002686//negative regulation of leukocyte migration;GO:0043103//hypoxanthine salvage;GO:0043101//purine-containing compound salvage;GO:0006157//deoxyadenosine catabolic process;GO:0006154//adenosine catabolic process;GO:0010460//positive regulation of heart rate;GO:0050850//positive regulation of calcium-mediated signaling;GO:0060407//negative regulation of penile erection;GO:0048286//lung alveolus development;GO:0030890//positive regulation of B cell proliferation;GO:0046638//positive regulation of alpha-beta T cell differentiation;GO:0002636//positive regulation of germinal center formation;GO:0007155//cell adhesion;GO:0046103//inosine biosynthetic process;GO:0048541//Peyer's patch development;GO:0001890//placenta development;GO:0070244//negative regulation of thymocyte apoptotic process;GO:0007568//aging;GO:0042323//negative regulation of circadian sleep/wake cycle, non-REM sleep;GO:0042542//response to hydrogen peroxide;GO:0042493//response to drug;GO:0033632//regulation of cell-cell adhesion mediated by integrin;GO:0060169//negative regulation of adenosine receptor signaling pathway;GO:0033197//response to vitamin E;GO:0046111//xanthine biosynthetic process;GO:0002314//germinal center B cell differentiation;GO:0032261//purine nucleotide salvage;GO:0070256//negative regulation of mucus secretion	GO:0008270//zinc ion binding;GO:0001883//purine nucleoside binding;GO:0004000//adenosine deaminase activity	GO:0009897//external side of plasma membrane;GO:0060205//cytoplasmic vesicle lumen;GO:0005615//extracellular space;GO:0016020//membrane;GO:0043025//neuronal cell body;GO:0032839//dendrite cytoplasm;GO:0009986//cell surface;GO:0005829//cytosol;GO:0005764//lysosome;GO:0030054//cell junction	Hs14770999	738	7.5e-213	KOG1097	Adenine deaminase/adenosine deaminase	F	Nucleotide transport and metabolism	METABOLISM	K01488|1|1.1e-211|739.6|hsa:100|adenosine deaminase [EC:3.5.4.4]
sp|P00846|ATP6_HUMAN																						21.19769499738074																																																																			18.45122288007103							17.87662509985945						20.250625121801875				17.922160681461985								HsMi001	430.6	1.6e-120	KOG4665	ATP synthase F0 subunit 6 and related proteins	C	Energy production and conversion	METABOLISM	K02126|1|6.0e-99|364.4|cdk:5618964|F-type H+-transporting ATPase subunit a
sp|P00915|CAH1_HUMAN	21.463150056405176	23.06933732470529	20.0017416966634	23.51416491502986	18.120592671492822	19.71887329736474	18.880817946071986	18.2460162796082	22.033911408170216	21.731674374771263	18.9107566862968		18.25880945570861	19.2642219460013	20.91053372911084	20.51228168808996	20.80317541813273	21.02766707653768	19.45468525514795	19.16534814881344	20.22254795461857	20.30355134375757	20.70075774309004	18.78373238776148	22.17032967296491	21.33374726338966	21.36149160858629		21.230112603281658	23.417263837399048	20.67154814694929	21.681640972832486	20.2316819970128	18.163995382081545	20.27955962130207	20.29564326930817	20.04209327798339	19.931254317547108	20.453924262485632	21.562934206441764	19.560252589560108	19.303945410384124	19.038762212906867	18.32959067504597	23.26140114279764	22.1666652490343	22.18195338212989	22.99945199295289	21.590004281643296	22.99103369975519	22.638079729023055	23.024144162193505	21.26389386203518	18.9835568684295	22.002641382155748	21.652573629418946	20.38752302131995	21.24684744024139	19.628907312403808	20.225975567184165	20.342334143735997	20.88070901533061	17.99342620791993	20.75335114830869	19.86714999719467	19.72039167442954	20.29470569698777	19.625355191755173	20.521098247684872	20.18596042832884	20.727376674560208	17.61037994595637	19.35461927209457	18.91484640887375	20.667564363459714	19.708979713431656	19.750089727259446	19.92660337113163	20.788846731799477	19.625559307109143	19.71386176648286		19.903037743739983	19.18047303609357	23.659868292139944	20.259602170518853	20.313740885453583	19.5668292639854	20.915275480560013	22.69515722996028	20.769921633359903	19.800321425509026	20.476937410470068	20.91466083248758	21.132325533007236	21.053617678551685	21.212853908612335	21.15811998764414	19.482544588140733	21.339338565664583	19.75660191304654	19.712882161034127	18.76737408276841	21.73846399414512	23.741927961504725	21.3975762267396	21.696588588100568	25.40825425838299	20.14980599491296	19.278054575579464	GO:0015701//bicarbonate transport;GO:0006730//one-carbon metabolic process;GO:0035722//interleukin-12-mediated signaling pathway	GO:0008270//zinc ion binding;GO:0016836//hydro-lyase activity;GO:0004089//carbonate dehydratase activity;GO:0004064//arylesterase activity	GO:0005737//cytoplasm;GO:0070062//extracellular exosome;GO:0005829//cytosol	Hs4502517	540	2.1e-153	KOG0382	Carbonic anhydrase	R	General function prediction only	POORLY CHARACTERIZED	K01672|1|9.3e-152|540.0|hsa:759|carbonic anhydrase [EC:4.2.1.1]
sp|P00918|CAH2_HUMAN	19.46604465392257	18.909484614927575		19.789296753244194					18.76917806805304	20.364199203164716	19.222581284016705		18.018258185470785		19.206830930725328	18.93832805026609	19.14258101350057	18.96991818891427		19.11889817218094	19.025099953651097	19.096383588560133	18.68437451718135	18.911679138899984	20.05495412205197	17.651202564258956	19.51947900804192		19.182393572789834	19.959118315245192	19.05404451124048	19.04389342872468	19.496481408780983		17.934817247157344	18.81217718539525	19.203802609098368	18.94834815957089	19.35612770190217	20.116861752456977		18.415777696911853	18.516030419528956	18.809355859037268	19.64327201468032	19.482391592043843	19.40966837463517	20.16786605856085	18.386753427089687	19.222801747205057	19.689597110526208	20.535654298465964	18.60296896450973		19.672974833875852	19.24576564118001		18.539030529603814	18.77446296369792	18.46922589194086		17.631010162747657	18.961531510808538		17.93788614817418		18.735048104259462			19.026444426007487	18.568471655859835		18.158583554678877		19.06674630516288	18.443331503695013	17.62509585586727		18.68206946285856	18.22841780327698			17.487313151935687	18.995963667825112	19.39243447777224	20.2879510210422	19.662887633588475	19.34264772685792	19.80688135351055	19.926708408202	19.92039851075587	17.778252089476002	19.19274186934616	18.63800970909126	18.241994364088605	18.83567176500296	19.031279234518856	18.513642885868176	17.933610835247237	20.347238414977237		21.539523931307112		19.52459408553464	20.430849520622104	19.821365733747847	19.291644119650037	21.546908282782056		17.51716782222852	GO:0015701//bicarbonate transport;GO:0038166//angiotensin-activated signaling pathway;GO:0006730//one-carbon metabolic process;GO:0032849//positive regulation of cellular pH reduction;GO:0051453//regulation of intracellular pH;GO:0010043//response to zinc ion;GO:0044070//regulation of anion transport;GO:0002009//morphogenesis of an epithelium;GO:0001822//kidney development;GO:2001225//regulation of chloride transport;GO:0015670//carbon dioxide transport;GO:0032230//positive regulation of synaptic transmission, GABAergic;GO:0045780//positive regulation of bone resorption;GO:0043627//response to estrogen;GO:0009268//response to pH;GO:0046903//secretion;GO:0042475//odontogenesis of dentin-containing tooth;GO:0045672//positive regulation of osteoclast differentiation;GO:0071498//cellular response to fluid shear stress;GO:0048545//response to steroid hormone;GO:2001150//positive regulation of dipeptide transmembrane transport	GO:0008270//zinc ion binding;GO:0004089//carbonate dehydratase activity;GO:0004064//arylesterase activity	GO:0030424//axon;GO:0005902//microvillus;GO:0005737//cytoplasm;GO:0045177//apical part of cell;GO:0005615//extracellular space;GO:0043209//myelin sheath;GO:0016323//basolateral plasma membrane;GO:0005886//plasma membrane;GO:0070062//extracellular exosome;GO:0005829//cytosol	Hs4557395	548.5	6e-156	KOG0382	Carbonic anhydrase	R	General function prediction only	POORLY CHARACTERIZED	K18245|1|3.4e-138|495.0|ecb:100050059|carbonic anhydrase 2 [EC:4.2.1.1]
sp|P00966|ASSY_HUMAN	25.88283603057495	23.66699644469735	24.66987240819707	25.363911055527787	24.13118348236053	23.088671548252023	26.900380576711022	27.32225703547575	24.944819715105087	24.24213476696183	24.520275558545016	24.720565392289856	25.222696094554795	27.97532798547348	22.310159987869778	31.08792408288894	24.90365250280088	24.498640943486336	29.86917399995547	23.877145426982526	24.9799226898883	25.71670913877517	26.0589373267038	24.12635121193308	25.03827868983227	25.51934541818085	28.22759942669189	23.942549235171768	26.19425593299641	23.62987923441937	24.72776733826124	25.76326479068761	25.68132027139413	30.788744154133973	26.7913508024092	26.360975830762392	26.92268675022161	24.344808167399854	25.00800667802543	24.7123678772733	25.546936462679803	27.00006861111004	24.7601061034372	23.419973407238317	23.602806600722527	26.62089681041271	23.533321960131403	23.59394565996575	23.523124059713552	23.851737218678853	24.777510734215745	23.921307352857458	26.7678449103786	25.978768931850357	24.70334226368642	25.901800330978496	23.73774485022944	22.909191571200783	26.80436520287534	26.670323686075232	24.53351419053397	26.67246564453653	26.08927018192907	25.860224254698736	24.18661782576597	26.92213834043834	25.23939474398759	25.17109612749493	28.00274583583354	28.371110278231463	22.72865895989976		26.225637179372335	25.967302690554693	26.371738355953244	23.943307290425835	23.244521962876306	26.48710966262943	26.939346412640752	28.303944249744863	25.576011175563902	26.40638686016924	25.87894907368129	26.746905725044613	25.52101771120092	23.41444710317022	27.166094244150337	24.62534575501317	24.11529493293467	23.413452564674746	25.18537256195308	25.633668692195776	24.487138652206205	26.979729878700063	27.00785079621597	26.9056528183558	27.06313919650135	26.847413681843687	27.55054421999588	26.085683416338625	28.86210501654498	23.2820170447844	23.9744906447908	24.425353148458832	26.995806505895438	23.6297498459413	25.92990593530429	23.341396182394824	24.775617398046727	24.93129640835852	GO:0000050//urea cycle;GO:0000053//argininosuccinate metabolic process;GO:0000052//citrulline metabolic process;GO:0071499//cellular response to laminar fluid shear stress;GO:0006526//arginine biosynthetic process;GO:1903038//negative regulation of leukocyte cell-cell adhesion;GO:0045429//positive regulation of nitric oxide biosynthetic process;GO:0006531//aspartate metabolic process	GO:0004055//argininosuccinate synthase activity;GO:0042802//identical protein binding;GO:0003723//RNA binding;GO:0016597//amino acid binding;GO:0005524//ATP binding	GO:0005737//cytoplasm;GO:0070062//extracellular exosome;GO:0043209//myelin sheath;GO:0005739//mitochondrion;GO:0005829//cytosol	Hs16950633	833.9	1.1e-241	KOG1706	Argininosuccinate synthase	E	Amino acid transport and metabolism	METABOLISM	K01940|1|4.9e-240|833.9|nle:100602356|argininosuccinate synthase [EC:6.3.4.5]
sp|P01008|ANT3_HUMAN	30.8164165290722	30.18132816680139	30.866027285442858	30.7108474546264	30.671230008403462	30.576204317311728	30.87901753935119	30.952731302675872	31.091896577731536	31.010137505470013	30.761854951407	30.835276337464308	30.407043556387592	30.45889844030486	30.046884038600854	30.872506980383204	29.835875354154503	30.68965503122751	31.029215457384023	30.650288415781755	31.361033704637013	30.6791108770312	30.95698068448916	30.75083898312661	31.234502007134637	30.720712569659646	29.637596349550584	30.768169243925435	30.87887177875596	30.90265413967957	31.12412428717139	30.698095313569123	31.245198546380458	30.775008951912184	30.525663165265115	30.785821199529146	30.04955384221881	30.07022954912648	30.60522654480028	30.396209106334695	30.75627278676241	31.02944492950105	30.3859514860407	30.37680157309674	30.203888821462648	30.831218131400476	30.452964849884147	30.220721964136416	31.08758146967704	30.55882899581106	30.61701632782354	30.533188709823417	31.02764055727978	30.868689008570144	29.508977746291663	30.66602852968523	30.42739334380575	30.022906275027367	30.9066957064854	30.375062707368173	29.97877310837797	30.776784852052863	30.605496137205574	29.96524173473496	29.352888673682276	30.817238639133823	30.744952235930832	30.410959267473743	30.31246281021816	30.954192225284167	30.95805957914113	30.66913642386984	30.57284038950917	29.64042782503572	30.20371360952739	30.75367836191591	30.54961148405497	30.79620646039028	29.825015085013003	30.52266396188344	30.60547556755353	30.470748504430688	31.29409583694549	30.497759195597588	30.446352844486075	29.73738091742037	30.292098905621163	31.00847058897148	29.678656333885687	30.116773664977213	30.11460355852046	30.720944736894964	30.47289633380804	30.585616561703574	30.641754078936906	30.62539762537966	30.58244451594262	30.60933884842327	29.772044859036225	29.52855851440625	28.450451201180257	25.623229149399883	26.58562226364564	26.099214806509472	27.990981819256067	27.080879679134863	27.65314493049751	26.886009275607016	28.175897323853484	27.00573060844133	GO:0002438//acute inflammatory response to antigenic stimulus;GO:0007596//blood coagulation;GO:2000266//regulation of blood coagulation, intrinsic pathway;GO:0044267//cellular protein metabolic process;GO:0007595//lactation;GO:0007584//response to nutrient;GO:0043687//post-translational protein modification	GO:0002020//protease binding;GO:0004867//serine-type endopeptidase inhibitor activity;GO:0008201//heparin binding;GO:0042802//identical protein binding	GO:0005615//extracellular space;GO:0005886//plasma membrane;GO:0005788//endoplasmic reticulum lumen;GO:0005576//extracellular region;GO:0072562//blood microparticle;GO:0070062//extracellular exosome	Hs4502261	926	2.5e-269	KOG2392	Serpin	V	Defense mechanisms	CELLULAR PROCESSES AND SIGNALING	K03911|1|1.1e-267|926.0|hsa:462|antithrombin III
sp|P01009|A1AT_HUMAN	26.517790749560948	30.33452054174425	30.35538663890925	30.603010764488367	30.05077685036765	29.80291170945849	29.05995932796256	29.90618114956581	30.01621918514019	26.88172240062366	30.300388714225964	29.298455915960908	30.570152860440533	29.49544578453247	30.24090930695967	27.682634781428465	26.76486443252827	29.803711793180533	26.08750394958945	28.564550249836756	29.962430272000173	29.630001795308026	30.57266580534037	29.22220333498001	30.038688891482533	29.54854969865736	28.44356191852665	29.52139209218223	29.874690586964423	30.590066636769805	29.186748203527	30.74326119863342	29.452478283291413	30.12862129552725	29.09607300499453	29.67167063437365	26.792810614022567	29.10847972472089	29.059326949813453	29.793482918609104	29.4972233643883	30.8177736816714	30.42032440762593	30.264194423466904	30.51677498905403	28.738783977571533	28.59969780658265	30.33799546169916	29.52166718538577	29.795273411074422	28.722189581800016	30.580039447395706	29.57965453863249	30.44761795402379	28.37525449235149	29.50438689028709	29.850101447322945	29.67857456993129	30.446725240404543	28.719247549271422	29.66575432668598	28.97682228045453	30.137936331378214	28.940194039196125	26.61314326439664	29.92822629335563	30.28941814693127	30.52273591179362	28.74674518273042	29.982243478665925	29.728498736546427	29.32841547763045	29.903805041097822	28.170228414143484	29.93662182581695	29.375582853928165	28.888796186041105	26.867507573241145	26.188222095694456	29.3272245485186	25.71460062521519	26.030874966381614	30.492452506097063	29.896328921985464	26.06729074014068	22.50647150334344	25.19983618746461	29.164479336928224	30.04503044344952	30.32139824687077	26.16428524639122	30.62634701475731	29.8268762623026	30.017972109510445	29.83304213745228	29.835579497941517	29.730442495665056	29.580581126704317	27.40919198740597	25.868777986135864	25.30761900330775	25.55388366830853	24.069931527345037	23.944613313080165	24.810384053847724	23.71932086266826	23.476887120699164	24.62725155084088	23.01784639487085	23.561468949298675	GO:0048208//COPII vesicle coating;GO:0007596//blood coagulation;GO:0044267//cellular protein metabolic process;GO:0006888//ER to Golgi vesicle-mediated transport;GO:0002576//platelet degranulation;GO:0043687//post-translational protein modification;GO:0006953//acute-phase response;GO:0043312//neutrophil degranulation	GO:0002020//protease binding;GO:0042802//identical protein binding;GO:0004867//serine-type endopeptidase inhibitor activity	GO:0005783//endoplasmic reticulum;GO:0033116//endoplasmic reticulum-Golgi intermediate compartment membrane;GO:0005788//endoplasmic reticulum lumen;GO:1904813//ficolin-1-rich granule lumen;GO:0030134//COPII-coated ER to Golgi transport vesicle;GO:0005615//extracellular space;GO:0031093//platelet alpha granule lumen;GO:0005794//Golgi apparatus;GO:0070062//extracellular exosome;GO:0043231//intracellular membrane-bounded organelle;GO:0000139//Golgi membrane;GO:0005576//extracellular region;GO:0005578//proteinaceous extracellular matrix	Hs21361198	833.2	2e-241	KOG2392	Serpin	V	Defense mechanisms	CELLULAR PROCESSES AND SIGNALING	K03984|1|6.5e-224|780.4|csab:103229609|alpha-1-antitrypsin
sp|P01011|AACT_HUMAN	27.96831223616132	29.262667063019936	30.25314199739544	27.93528934902001	28.344455978007684	28.70678953977233	27.03842404837115	27.475250619447976	27.42437849082983	28.247941572362	29.3159382223025	27.406884388177605	27.48145620324074	27.21943895255069	29.37765057815971	27.791158178691077	26.169032052306893	29.499127422886424	27.901310369182944	28.191579748634087	28.882467850749297	28.179955345683307	29.52045890585089	29.3758589810853	28.4566	27.709551623033004	26.41456775245437	28.34270661734221	28.162850024081227	28.686792916831173	29.023985379191057	26.9738677907378	27.53924034905588	27.61120851136714	25.760743753624293	27.17311959317596	26.1642250898029	29.22649123208046	27.670871988050692	27.91069218410741	28.003416434718904	27.25126615278872	28.908912637753343	28.002683210849515	29.99305149097972	29.431023682497194	27.323226998103458	29.68036358260225	28.27396369463007	27.989801847656924	28.056540359582552	27.046663452088215	27.78888520926684	27.78099781007534	26.98350538929092	29.88788251244164	27.73613780335837	28.295048387574635	27.912121231809177	26.87969571298449	28.623604460532476	27.935465938862865	27.712906666083125	27.568788764828398	27.119985134594337	27.67435943036981	28.71093829133859	29.363786952330724	27.636997262101552	28.6770977615238	30.148366415014323	30.9738026930052	29.80709846604375	28.026186183590216	28.379900700802487	27.25992573267075	30.730095565001346	27.548485421946708	27.02804006961861	27.28176040582159	26.957137113000258	26.466022856442013	28.571147042654783	27.678262370394933	28.3753576684473	29.385169990728787	26.55117385389893	28.5652063173239	29.047897581369806	28.870251176019995	27.99718446560796	27.8534284520495	27.489026506827607	28.580870713823003	28.5542270427356	28.53916877183977	28.54552188452792	28.4956680083984	26.568334480659612	25.38805626651862	26.619774342157825	25.530812869029365	26.732714311388342	26.726682856269772	25.86129909788744	26.18276062610273	26.2149099698396	26.543395686077748	26.711474331259588	26.39146408786616	GO:0019216//regulation of lipid metabolic process;GO:0002576//platelet degranulation;GO:0043312//neutrophil degranulation;GO:0006953//acute-phase response;GO:0030277//maintenance of gastrointestinal epithelium;GO:0006954//inflammatory response	GO:0003677//DNA binding;GO:0004867//serine-type endopeptidase inhibitor activity	GO:0005615//extracellular space;GO:0031093//platelet alpha granule lumen;GO:0072562//blood microparticle;GO:0005622//intracellular;GO:0035578//azurophil granule lumen;GO:0005576//extracellular region;GO:0034774//secretory granule lumen;GO:0005634//nucleus;GO:0070062//extracellular exosome	Hs14748212	828.9	3.8e-240	KOG2392	Serpin	V	Defense mechanisms	CELLULAR PROCESSES AND SIGNALING	K04525|1|1.6e-238|828.9|hsa:12|serpin peptidase inhibitor, clade A
sp|P01019|ANGT_HUMAN	28.35178304136108	29.43409683274035	28.30098368326431	28.631691546691684	28.68602051761705	29.478333850589426	28.182615422871763	27.76855942770721	28.62593800555692	30.217816007142115	30.970402203039452	28.865327530640705	28.259287895767248	28.472008765548686	28.87478319644085	27.4544203988366	27.255529280764343	30.411372488655203	27.74165749260584	27.681134422633324	29.220104529826123	28.798946285716635	30.262540094013005	28.841086009492983	28.743541220426877	28.175021112572733	25.94038356022456	28.80882550256846	28.35605420492143	28.7215199469626	30.591497145537264	28.704019528605134	28.114172026711568	28.388356373429648	26.321565781318625	29.327768888764545	26.827577553313706	28.232091547231352	28.022512740217717	28.112020607401572	30.2376438920402	28.98643506770994	28.206315044080583	28.902368378419357	29.60855480513159	28.626533404998877	27.65682306824068	29.42985085276628	28.88883741076492	28.097415496703675	26.7962185362356	28.63567660537317	28.75102819919087	28.82697010360172	28.70702182301073	30.037887343139893	29.44258455232463	28.433632982734743	28.30387290753849	28.05805547458126	28.03734672365829	26.920768690310915	28.37859838062708	28.85619196018402	25.5230133870319	29.542153556096643	30.32428550188662	28.762163380519365	26.778527533003405	28.761311234728275	29.86379164964934	29.15173839981216	28.652511388619644	25.876061177967483	28.46972602058011	28.63806792550692	28.649669609947622	28.85636836012301	28.73451679862644	27.1948959603637	27.241336763684902	26.790584952795854	30.200842955052032	30.02971126741933	28.91107351582572	28.644179416019547	26.945155903060417	28.89957496222024	29.263829444409826	28.84144421758795	28.65124500353318	28.859876466134185	27.962685248017788	29.034067379100044	28.92412817939364	29.02213929553525	29.12011866175964	29.02756795525778	26.908298869366718	26.50610880760545	26.042881276310272	27.085612244477115	26.091175002679016	25.142526058206847	26.39281140477642	24.91636579579648	25.369884149976645	25.512543303076427	26.060667845903968	25.93868231120684	GO:0051387//negative regulation of neurotrophin TRK receptor signaling pathway;GO:0051924//regulation of calcium ion transport;GO:0014873//response to muscle activity involved in regulation of muscle adaptation;GO:0030308//negative regulation of cell growth;GO:0038166//angiotensin-activated signaling pathway;GO:0048146//positive regulation of fibroblast proliferation;GO:0071260//cellular response to mechanical stimulus;GO:0048144//fibroblast proliferation;GO:2001238//positive regulation of extrinsic apoptotic signaling pathway;GO:0010666//positive regulation of cardiac muscle cell apoptotic process;GO:0045429//positive regulation of nitric oxide biosynthetic process;GO:0003014//renal system process;GO:0007166//cell surface receptor signaling pathway;GO:0010873//positive regulation of cholesterol esterification;GO:0042310//vasoconstriction;GO:0042311//vasodilation;GO:0061049//cell growth involved in cardiac muscle cell development;GO:0048169//regulation of long-term neuronal synaptic plasticity;GO:0003051//angiotensin-mediated drinking behavior;GO:0002003//angiotensin maturation;GO:0001822//kidney development;GO:0006883//cellular sodium ion homeostasis;GO:0002027//regulation of heart rate;GO:0045742//positive regulation of epidermal growth factor receptor signaling pathway;GO:0045893//positive regulation of transcription, DNA-templated;GO:1903598//positive regulation of gap junction assembly;GO:0061098//positive regulation of protein tyrosine kinase activity;GO:1904707//positive regulation of vascular smooth muscle cell proliferation;GO:1905589//positive regulation of L-arginine import across plasma membrane;GO:0007186//G-protein coupled receptor signaling pathway;GO:0070471//uterine smooth muscle contraction;GO:0051403//stress-activated MAPK cascade;GO:2001275//positive regulation of glucose import in response to insulin stimulus;GO:0050663//cytokine secretion;GO:0034104//negative regulation of tissue remodeling;GO:0032930//positive regulation of superoxide anion generation;GO:0014824//artery smooth muscle contraction;GO:1905010//positive regulation of L-lysine import across plasma membrane;GO:0090190//positive regulation of branching involved in ureteric bud morphogenesis;GO:0014068//positive regulation of phosphatidylinositol 3-kinase signaling;GO:1901201//regulation of extracellular matrix assembly;GO:0010595//positive regulation of endothelial cell migration;GO:0014061//regulation of norepinephrine secretion;GO:1903779//regulation of cardiac conduction;GO:0010613//positive regulation of cardiac muscle hypertrophy;GO:0007568//aging;GO:0002018//renin-angiotensin regulation of aldosterone production;GO:0003331//positive regulation of extracellular matrix constituent secretion;GO:0007565//female pregnancy;GO:0007202//activation of phospholipase C activity;GO:0007204//positive regulation of cytosolic calcium ion concentration;GO:0003081//regulation of systemic arterial blood pressure by renin-angiotensin;GO:0045777//positive regulation of blood pressure;GO:1904754//positive regulation of vascular associated smooth muscle cell migration;GO:0010536//positive regulation of activation of Janus kinase activity;GO:0048659//smooth muscle cell proliferation;GO:0035411//catenin import into nucleus;GO:0051969//regulation of transmission of nerve impulse;GO:0035815//positive regulation of renal sodium excretion;GO:0070371//ERK1 and ERK2 cascade;GO:0016525//negative regulation of angiogenesis	GO:0005179//hormone activity;GO:0048018//receptor ligand activity;GO:0031703//type 2 angiotensin receptor binding;GO:0031702//type 1 angiotensin receptor binding;GO:0004867//serine-type endopeptidase inhibitor activity;GO:0008083//growth factor activity	GO:0072562//blood microparticle;GO:0005737//cytoplasm;GO:0005615//extracellular space;GO:0070062//extracellular exosome;GO:0005829//cytosol;GO:0005576//extracellular region	Hs4557287	943.3	1.5000000000000001e-274	KOG2392	Serpin	V	Defense mechanisms	CELLULAR PROCESSES AND SIGNALING	K09821|1|6.6e-273|943.3|hsa:183|angiotensinogen
sp|P01023|A2MG_HUMAN	27.27482870254063	28.08290396997325	26.71296083568813	28.563271625501145	26.450352102609468	27.027139701894196	27.08012265536046	27.05748100447775	28.46277271810233	27.114080955567346	26.296774569122203	27.266219421088717	26.318602549806386	25.68185994356388	27.585382216243584	26.93062154843536	27.874325301148147	27.189190762531908	27.785824879215607	27.010795538139966	27.265087523686155	28.076183438765703	26.7865685057178	27.032529390660965	27.38558204967467	28.990212297426293	28.92954405856196	27.423722062807045	28.36721478235563	28.75032086307548	27.77887998491981	27.6777194554931	27.26854091096728	27.45489466443533	26.399976057109885	27.30375867574478	27.553011804731717	27.532712744882144	28.18172205702861	27.05206299999188	28.81913374304044	27.810247329489687	26.68658928173561	28.472251990133167	27.962779893600928	26.767108729150696	27.88742801207336	27.479185066430382	26.518868884961496	27.74324783737162	26.596112725882232	27.21500649376464	27.184329515118453	26.901611529563343	27.740232131202383	27.376685827512787	27.83232909586417	27.838322349692813	26.73501996590185	27.53511553528045	26.531636820230347	27.895559609417983	27.24507817569488	29.228940915083545	26.29326207453424	27.40377587951191	26.3963996969698	26.9530764274705	27.98429508307237	27.946890848533357	28.11679866579492	26.409604991296096	27.160409700601875	26.821392165516173	27.464505834203976	28.28028808982497	27.721971740239116	28.14035807955018	27.84382180345237	28.13559592079462	28.2133014971355	28.49422448721791	27.420784066967748	28.166031812522885	28.834515521707804	27.909875667408887	28.19969253388785	28.21062451075902	26.656072672575043	27.390287538658978	26.00490067360769	27.77329736964538	28.39217696784672	27.692388744858057	27.642698971078605	27.64010654343361	27.70680881482548	27.601101515280885	27.377626494937807	27.44927897431689	27.4295352740943	27.150074811744265	26.98929392151873	25.41691361812088	27.2681612325983	27.55897307117454	27.20449617033905	27.42347361017737	27.944948404340423	27.04376463234511	GO:0048863//stem cell differentiation;GO:0001869//negative regulation of complement activation, lectin pathway	GO:0019966//interleukin-1 binding;GO:0019959//interleukin-8 binding;GO:0048306//calcium-dependent protein binding;GO:0002020//protease binding;GO:0004867//serine-type endopeptidase inhibitor activity;GO:0043120//tumor necrosis factor binding;GO:0005102//receptor binding	GO:0070062//extracellular exosome;GO:0072562//blood microparticle	Hs4557225	2944.8	0	KOG1366	Alpha-macroglobulin	O	Posttranslational modification, protein turnover, chaperones	CELLULAR PROCESSES AND SIGNALING	K03910|1|0.0e+00|2815.4|mcc:716834|alpha-2-macroglobulin
sp|P01024|CO3_HUMAN	30.728666998434825	30.869051462977428	30.92675608175769	30.385414915958915	31.307136169525844	30.779416666136083	30.63503796160627	31.227286530997755	31.057281755086727	30.931518295373937	30.42182718239235	30.479201396635208	30.801578661297707	30.9467300697156	30.64139981924406	30.282713530406863	30.82871769390361	30.78714790315821	30.538469565178342	31.004050525795943	30.920562848413955	30.307515755998168	30.179344056255943	30.70955429526012	30.85145974558386	30.928310639414185	31.025713518986613	31.33912828858736	30.84467891131293	30.865361023980537	30.18597967089777	30.82638096732762	31.11380311495296	30.33317985403763	30.934223331782185	30.31728775867996	31.896400636794603	30.795538559165845	30.308095129958325	31.16155787048215	30.178647470651164	30.38455766337569	31.098152203105908	31.046803860274963	31.098058335242843	30.88097448563763	30.701692617879765	30.943108209668445	30.47012314290085	30.956627735691537	31.007429706920743	30.717693441737087	30.8974265335696	30.41168828373558	30.011425344153626	30.638805276223582	30.506795876330248	30.33809212533096	30.77815489171921	31.137870652792326	30.792583665503795	31.094126789062237	30.85693435415386	30.724636779736965	30.905064026916424	30.407854609733523	31.09483663026872	30.432591366442555	31.88987841595925	30.51638147788601	30.617080310305724	30.68164623331916	30.70444999112681	31.10321690673678	30.693298561704403	30.497336822275955	30.828165601371264	31.23744712852668	31.269730217665742	31.20310611272369	30.90952675615338	31.183583916776183	31.266271052577714	30.7387782906899	30.891982070061463	30.662820744130705	30.65097569261505	30.46409323029486	30.45475031377015	30.532983991766294	30.36466415805578	30.60345812313325	30.914197757458552	30.71826639635184	30.77065633265433	30.75399919182913	30.757050108396346	30.67236145038534	31.23240498973909	30.347004917520163	31.7547090810173	28.219518532317394	28.319099144966533	28.136654927111177	28.12282859641144	27.81064144615579	28.541771614431077	28.641383255929576	28.62535397850017	27.963507499644194	GO:0006631//fatty acid metabolic process;GO:0030449//regulation of complement activation;GO:0007165//signal transduction;GO:0010828//positive regulation of glucose transport;GO:0010866//regulation of triglyceride biosynthetic process;GO:0050766//positive regulation of phagocytosis;GO:0044267//cellular protein metabolic process;GO:0045766//positive regulation of angiogenesis;GO:0010884//positive regulation of lipid storage;GO:0097242//amyloid-beta clearance;GO:2000427//positive regulation of apoptotic cell clearance;GO:0007186//G-protein coupled receptor signaling pathway;GO:0045745//positive regulation of G-protein coupled receptor protein signaling pathway;GO:0043687//post-translational protein modification;GO:0006911//phagocytosis, engulfment;GO:0006956//complement activation;GO:0006957//complement activation, alternative pathway;GO:0006954//inflammatory response;GO:0006955//immune response;GO:0006958//complement activation, classical pathway;GO:0050776//regulation of immune response;GO:0010575//positive regulation of vascular endothelial growth factor production;GO:0043312//neutrophil degranulation;GO:0001798//positive regulation of type IIa hypersensitivity;GO:0001970//positive regulation of activation of membrane attack complex;GO:0001934//positive regulation of protein phosphorylation	GO:0004252//serine-type endopeptidase activity;GO:0004866//endopeptidase inhibitor activity;GO:0031715//C5L2 anaphylatoxin chemotactic receptor binding;GO:0005102//receptor binding	GO:0005886//plasma membrane;GO:0005788//endoplasmic reticulum lumen;GO:0035578//azurophil granule lumen;GO:0005615//extracellular space;GO:0034774//secretory granule lumen;GO:0070062//extracellular exosome;GO:0043234//protein complex;GO:0005576//extracellular region;GO:0072562//blood microparticle	Hs4557385	3316.9	0	KOG1366	Alpha-macroglobulin	O	Posttranslational modification, protein turnover, chaperones	CELLULAR PROCESSES AND SIGNALING	K03990|1|0.0e+00|3194.1|rro:104665361|complement component 3
sp|P01031|CO5_HUMAN	27.99576137284553	29.099526280559918	28.06699376290517	27.08248254458206	29.73805163758492	27.8064327902077	27.467784226585444	29.48694798980856	29.13982367952036	28.08333775332256	28.71713913624466	27.95098527914076	26.96638210059618	28.47813024371447	29.02937437713344	27.47060014397836	28.16681951454113	28.329255647613284	27.430960142049624	29.079532527934337	28.023809209054328	28.923399760083303	29.594293603730048	29.410752554656057	28.173058959130792	28.02119311576102	27.31854458778888	30.46642476614049	27.661715853330985	27.88933387565912	28.55915839165874	28.41755148606985	28.29521108797594	27.205270703952618	27.30501821840658	27.764283600455386	28.58275098824835	28.177395575299517	28.61703442605389	28.570755748738684	28.997839354819597	28.579087768035464	29.49640343577641	28.7364961138636	28.66566977901705	28.26064171222476	28.9239932839298	29.55230926479394	28.644997738419065	28.134963291356414	27.31571776615541	28.235640151374344	28.65623266136222	27.345125228716668	26.899817630677514	28.2186872512982	27.478349296782287	28.904458791152297	27.81128063556128	27.97618836436565	28.427842590001827	29.01391183756325	28.255609137704365	28.53496557265261	28.63018819019553	27.091746335146947	28.669239116578183	27.563072761497	30.31913034432922	27.789201436795057	27.64039583823528	28.576632767992614	27.88829149334026	28.209667282162304	27.551668654365272	27.045488764810543	28.738000718199512	28.072091140622074	28.013794626383717	27.409044300586324	28.41820934192399	27.77111260412241	28.880969652907147	29.530838016832817	28.29486800869328	28.315708079703658	28.07464275628792	28.680278435064118	27.998205983656067	28.71805930534983	27.144246146247838	28.50315047164458	28.262411139141133	28.6633218905556	28.62999878315196	28.6837483085497	28.66846308009104	28.650252976318253	27.62347679397328	26.6713405686552	28.84591047094125	26.209730817175963	25.930720566527217	25.94512658970118	24.906068315841857	25.395661863969437	26.344552335364643	25.687239034229155	25.95375142966296	25.386510742899468	GO:0000187//activation of MAPK activity;GO:0030449//regulation of complement activation;GO:0007166//cell surface receptor signaling pathway;GO:0019835//cytolysis;GO:0001701//in utero embryonic development;GO:0045766//positive regulation of angiogenesis;GO:0010760//negative regulation of macrophage chemotaxis;GO:0007186//G-protein coupled receptor signaling pathway;GO:0006935//chemotaxis;GO:0090197//positive regulation of chemokine secretion;GO:0006950//response to stress;GO:0006956//complement activation;GO:0006957//complement activation, alternative pathway;GO:0006954//inflammatory response;GO:0006958//complement activation, classical pathway;GO:0010575//positive regulation of vascular endothelial growth factor production	GO:0004866//endopeptidase inhibitor activity;GO:0008009//chemokine activity;GO:0005102//receptor binding	GO:0005615//extracellular space;GO:0070062//extracellular exosome;GO:0005576//extracellular region;GO:0005579//membrane attack complex	Hs4502507	3352.8	0	KOG1366	Alpha-macroglobulin	O	Posttranslational modification, protein turnover, chaperones	CELLULAR PROCESSES AND SIGNALING	K03994|1|0.0e+00|3096.2|sbq:101040214|complement component 5
sp|P01033|TIMP1_HUMAN	20.774604664681757	20.35929229404195		20.3012578524662	19.615631018698817	20.42352035495017	19.701527026067964	20.268022308207723	20.495736959042155	18.98190684420161	20.39985599665814	20.60893811604538	18.84543261622043	20.204140778945213	20.51614171927666	19.990981726161746	20.80576826556257	19.93465261358126	19.09355658238516	20.43514466218295	17.97530769982039	19.26366899510191	19.21984959411685	21.00251206621259	18.710098459054883	19.741439717119423			19.301126059814443	20.19240958450701	20.934024141375257	19.493990124457564	19.872887118870143	18.845062226262726	20.583322483352767	18.90017579216655	19.35595207520132	19.08263747715737		20.188949842574203	19.229754024356943	19.62381706789598	18.83458669447789	20.47468732428816	18.347379107835053	20.64056147399876	19.312517144912995	18.760189248345256	19.417418762057693	18.876951718279003	19.71641226414768	19.408843071233587	20.3845399432642	18.85754376032544		19.100459486697744	19.42757348413408	19.87593789978654	20.984099550423103	19.70956406744124	18.79856977900393	20.63312774418271	20.01673118804407	20.952656709010927	20.62349844038269	19.358292679144	19.54693136858165		18.84531132383848		19.84630105270736	19.622823686194064	19.356836460851344	20.82648010398625	19.86793980539548	19.47520610482701	18.92577317612929	19.69992050310064	19.99984936180178	19.709698028928177	18.27582843016745	21.522374794012237	20.35532498527691	18.600387449075548	20.28528470786787	19.197308637664037	20.9804954847719	19.054059232828862	20.0223359990988		19.475110553693558	18.351592641485045	18.87866048347894	19.933426726567276	19.55134660334968	19.018707959111847	19.055813679172903		19.03068042615197	20.10141922846905	19.741614027991428	21.314567376968867	19.585349943866028	19.27642630122591	18.823509479631586	20.47361948840354		19.807063095037797	18.664051362717395	18.671088179291083	GO:0051045//negative regulation of membrane protein ectodomain proteolysis;GO:0043086//negative regulation of catalytic activity;GO:0044267//cellular protein metabolic process;GO:0002576//platelet degranulation;GO:0043066//negative regulation of apoptotic process;GO:1901164//negative regulation of trophoblast cell migration;GO:0022617//extracellular matrix disassembly;GO:0008284//positive regulation of cell proliferation;GO:0034097//response to cytokine;GO:1905049//negative regulation of metallopeptidase activity;GO:0043687//post-translational protein modification;GO:2001044//regulation of integrin-mediated signaling pathway;GO:0042060//wound healing;GO:0001775//cell activation;GO:0051216//cartilage development;GO:0010951//negative regulation of endopeptidase activity;GO:0043434//response to peptide hormone;GO:0007568//aging;GO:0009725//response to hormone	GO:0005125//cytokine activity;GO:0008270//zinc ion binding;GO:0008083//growth factor activity;GO:0002020//protease binding;GO:0046872//metal ion binding;GO:0008191//metalloendopeptidase inhibitor activity	GO:0005788//endoplasmic reticulum lumen;GO:0005581//collagen trimer;GO:0031093//platelet alpha granule lumen;GO:0070062//extracellular exosome;GO:0005615//extracellular space;GO:0005604//basement membrane;GO:0005576//extracellular region;GO:0005578//proteinaceous extracellular matrix	Hs4507509	437.6	1.2000000000000001e-122	KOG4745	Metalloproteinase inhibitor TIMP and related proteins	R	General function prediction only	POORLY CHARACTERIZED	K16451|1|5.2e-121|437.6|ptr:107971092|metallopeptidase inhibitor 1
sp|P01034|CYTC_HUMAN	24.214442930802814	23.598061529739205	23.93236168508002	24.44816240919417	22.986978613055623	23.492355375643516	24.546549506693477	24.108622429913872	23.962355614488903	24.27504109941896	23.783569206618346	23.92683260337716	24.08678154400362	24.5110199136002	23.730456063708598	22.3187384471328	24.28401252253503	25.013939735910768	23.93200865392267	23.71167639669964	25.152465194721483	24.940394364714667	25.54303809616047	23.3099383516351	24.346363086679364	24.8231496062756	24.568240476787185	24.44252179989498	24.939030292661187	24.44688425535548	24.348580817335623	23.750431127180335	24.15307766698968	24.39079287910453	24.42810514722625	24.411987643931056	24.028946197685045	24.83433085263622	24.173396896785825	23.729872580698125	24.368855759246195	23.61129152890051	23.069477976911	23.80008409604759	24.153788975734777	23.11396601914633	23.314623857503825	23.006305583821927	24.09005833958875	24.30261762154735	23.870846823050957	23.8460242029817	24.96759353228204	24.47104532965568	22.83085153127162	24.815669042979064	24.40950588444452	23.616430391094063	24.861559735994472	25.02561169823488	24.68560495490187	22.697973859236964	25.06763423699636	24.66947961757567	23.422545669210848	24.94957319216761	23.67800708636276	24.600153225280653	25.24992114286467	23.779718858919097	24.17619913267656	23.394259450148876	24.35935361385725	22.555314449377867	24.71797656846309	24.883212075451908	22.64648352869239	24.490817265786184	24.193491324799776	24.369632319046364	24.50098272471088	25.332845911575667	25.856426170700097	23.4390390699835	24.09550512474766	23.457342388989076	23.801889796176837	24.8766413149936	22.981052303480148	22.493081885804944	24.1849492391418	23.643366889806646	24.669586793621857	24.121404497005518	24.274696117446563	24.18934339079765	24.270515161292906	24.165571148057083	24.191345501817626	23.50153772755424	24.508644434381523	23.549155712699807	26.5927990710824	25.37122877257177	22.452448608728638	24.96837565915448	25.7418775456892	23.544456826738937	26.779513557096276	25.910315368303586	GO:0060009//Sertoli cell development;GO:0048678//response to axon injury;GO:0042747//circadian sleep/wake cycle, REM sleep;GO:0070301//cellular response to hydrogen peroxide;GO:0001666//response to hypoxia;GO:0044267//cellular protein metabolic process;GO:0032355//response to estradiol;GO:0007431//salivary gland development;GO:2000117//negative regulation of cysteine-type endopeptidase activity;GO:0009636//response to toxic substance;GO:0043067//regulation of programmed cell death;GO:0010466//negative regulation of peptidase activity;GO:0008284//positive regulation of cell proliferation;GO:0034103//regulation of tissue remodeling;GO:0045740//positive regulation of DNA replication;GO:0060548//negative regulation of cell death;GO:0043687//post-translational protein modification;GO:0006915//apoptotic process;GO:0006952//defense response;GO:0001775//cell activation;GO:0001654//eye development;GO:0060311//negative regulation of elastin catabolic process;GO:0060313//negative regulation of blood vessel remodeling;GO:0007420//brain development;GO:0009743//response to carbohydrate;GO:0010716//negative regulation of extracellular matrix disassembly;GO:0007566//embryo implantation;GO:0042493//response to drug;GO:0031667//response to nutrient levels;GO:0010711//negative regulation of collagen catabolic process;GO:0043312//neutrophil degranulation;GO:0045861//negative regulation of proteolysis;GO:0097435//supramolecular fiber organization	GO:0001540//amyloid-beta binding;GO:0002020//protease binding;GO:0042802//identical protein binding;GO:0004866//endopeptidase inhibitor activity;GO:0004869//cysteine-type endopeptidase inhibitor activity	GO:0005783//endoplasmic reticulum;GO:0005788//endoplasmic reticulum lumen;GO:0030424//axon;GO:1904724//tertiary granule lumen;GO:0005615//extracellular space;GO:0005771//multivesicular body;GO:0070062//extracellular exosome;GO:0048471//perinuclear region of cytoplasm;GO:0043025//neuronal cell body;GO:0031965//nuclear membrane;GO:1904813//ficolin-1-rich granule lumen;GO:0005604//basement membrane;GO:0005764//lysosome;GO:0005576//extracellular region;GO:0043292//contractile fiber									K13899|1|4.5e-79|297.7|ptr:743081|cystatin-C
sp|P01036|CYTS_HUMAN	22.68943582996816					19.03170324759513		22.602031670480688		22.99796038079027	22.62352270942885			23.13191373886557	22.878432521690435	22.308357702127623			22.79468072997405		22.91857322872328			22.880279947805896					22.645964468898928	22.860814467750245	22.66879318060725		23.278468668812117	22.06088742042068				23.232231033731185	21.978323639981543		22.233615976121676	22.485200433607737				22.87146629137466				22.844828491755784	22.986048116688377			22.603898769314625	21.658204564161096	22.78756778506223	22.85198108106569				22.544369634856448	21.88474727334965			22.95600610433104	22.414353674590128		22.599845532034784		23.14493548675422												23.099674408467717	23.27351671281112						22.26580212166917		22.29775932011784			22.302156743795845	22.768784992788	22.890339638783328	23.0237572993948	22.69252658479556		23.175933326725637	22.29283213461476	21.412026264749706				20.1705445283298	20.87054339296373		20.94850871231161		GO:0001580//detection of chemical stimulus involved in sensory perception of bitter taste;GO:2000117//negative regulation of cysteine-type endopeptidase activity;GO:0045861//negative regulation of proteolysis;GO:0001895//retina homeostasis	GO:0002020//protease binding;GO:0004869//cysteine-type endopeptidase inhibitor activity	GO:0005615//extracellular space;GO:0070062//extracellular exosome									K13900|1|4.1e-77|291.2|hsa:1472|cystatin-S!K13898|4|1.0e-67|260.0|ptr:458144|cystatin-SA
sp|P01040|CYTA_HUMAN	21.112771519611197	19.56028940053785	20.92722446552901	19.994792926041885		19.81172809220407	19.962772883919232	20.01373481789134	19.94655316174072	20.822231217469955	20.40707938081372	20.401913123519428	19.753386671481884	18.81263916953914	21.5242614712002	19.39967042222331	20.26903136594646	20.99473609317561	21.81591880389125	20.914961740253617	20.64059575668089	24.81713652738017	21.39635236355136	19.488859336325024	20.330394909218874	20.242652910178155		20.14726114323688	20.35185765598859	20.85523968648368	20.83807798059674	20.059884001480143	21.329924407848488	20.48042701722964	20.27654207793428	21.005332789619008		21.82379913732248	20.26243736248772	21.76626643704001	20.17036176052488	22.071818973729496	20.78778621277164	20.39483550262732	19.32029480791902	19.76979259902135	20.16863371741105	20.33941803835445	21.09615190108463	21.67586757666476	20.7768257657242	19.680074906179566	20.24085470152374	20.539853082199624		20.68657644701048	22.27049602903599	21.31596634223454	20.721106972627293	19.55741414617136	23.376017051641284	20.20823028891335	21.00281304410827	21.045404374978343	21.101600334676128	20.42785866171622	21.048431896748696	21.830742510258247	20.035606345654703	21.22840885891854	21.83899051740421	20.81675452152144	21.202433370573825	22.28663644134671	20.898108397642	20.92821361786188	20.5342523313178	21.223477934127374	20.71115655833469	21.457910226217194	21.450543140367134	21.04886693485055	22.636968185257995	23.185160383402515	21.137124612554388	19.82542900138713	20.50809007043012	21.581469280247	21.197759682477365	20.913858636582816	20.851064579486447	21.54195500146434	19.793375887617763	21.170885844820685	21.467017253787898	21.404273938260577	21.512284623229306	21.473828114883737	20.48360015951356	21.617510507516567	20.94309541129105	20.080514768938198	19.361628046406597	20.98887570330623	21.09470072538542	20.34679524470409	21.343807590276413	21.16849786979798	20.69429605180663	20.42769731430483	GO:0018149//peptide cross-linking;GO:0030216//keratinocyte differentiation;GO:0098609//cell-cell adhesion;GO:0070268//cornification;GO:0010466//negative regulation of peptidase activity;GO:0045861//negative regulation of proteolysis	GO:0030674//protein binding, bridging;GO:0002020//protease binding;GO:0004869//cysteine-type endopeptidase inhibitor activity;GO:0005198//structural molecule activity	GO:0005737//cytoplasm;GO:0005615//extracellular space;GO:0005829//cytosol;GO:0005622//intracellular;GO:0031012//extracellular matrix;GO:0001533//cornified envelope;GO:0070062//extracellular exosome									K13907|1|6.6e-50|200.3|hsa:1475|cystatin-A/B
sp|P01042|KNG1_HUMAN	30.916648353445765	31.2778168408834	31.68382712619499	31.444185905507503	31.314784077303127	31.20685378275504	31.32004343976518	31.2341281835088	30.023924585539163	31.27209808541073	31.254603057492726	31.12896863516536	31.511398890182654	31.40799541460504	31.020933695398742	30.603904211439875	30.67810915171788	31.288247468117483	31.661756880955224	30.481753467311048	31.96926955683715	31.48736353503224	31.295101945533965	29.807698804255	30.97224733253188	31.67987168463273	31.89366229898993	30.882869797704856	31.447463013713914	31.31689020993291	31.09059976808361	30.31994680385899	31.346987381318968	31.77950337454157	31.35787515392455	31.232623906343605	31.331824193947263	31.4912538438603	30.617990981099798	30.80612333827662	29.20386943691597	30.189731941570773	31.0661785100877	31.426024277134	31.45912122604114	30.99108985160961	29.6383525407043	31.355557181156467	30.6277805580475	31.432406283017773	31.48844648196129	30.86532893786225	31.406121387601782	30.451919079852537	30.638864475586757	31.41060275306134	31.20642677057083	31.179163920638672	31.37140482397418	31.64571470518033	31.20200837012734	31.08850694015415	30.33363994924493	30.83996548333996	31.084253467468344	31.3453401850207	30.7587421595756	31.866853958845457	31.8904547258929	31.96854557395809	30.6166	31.29887142339953	31.252363912282878	31.43401310579185	31.392883617767403	31.578004006320214	30.91392233597452	31.48625272597221	31.22497729798137	31.63523577649084	31.75351400342517	31.331020712354857	31.161191367963536	31.01544007541592	31.004354307116667	31.39234158055853	31.674933903913647	31.480709186735464	29.8376660603805	31.2282519448812	31.23426979909569	30.02047363255147	31.679905610005083	31.130834341602828	31.160940947235343	31.20545807738944	31.23119831316576	31.2706579752083	31.85605546645117	31.05006489335376	32.10320454686173	30.991178448873068	31.44514546762657	31.669330567082923	31.107870397612487	31.40999357020831	31.678226263496978	31.811613795548908	31.72280514098568	31.97649023675667	GO:0007204//positive regulation of cytosolic calcium ion concentration;GO:0007162//negative regulation of cell adhesion;GO:0030195//negative regulation of blood coagulation	GO:0004869//cysteine-type endopeptidase inhibitor activity;GO:0005102//receptor binding	GO:0070062//extracellular exosome;GO:0005623//cell;GO:0031012//extracellular matrix;GO:0072562//blood microparticle	7298525	62.8	2.5e-09	KOG2693	Putative zinc transporter	P	Inorganic ion transport and metabolism	METABOLISM	K03898|1|0.0e+00|1353.6|hsa:3827|kininogen
sp|P01111|RASN_HUMAN	20.53853119615254					18.173250150422916	18.786472821231456			20.275224617727908	19.54444510515312	19.33003792914138	19.511644829723004	18.875125608522897		20.66398538433727	19.156002733370467	19.500780928463737	18.25941372810665		19.83814971193998		19.27648835569257		19.62010463295788						19.545899010122444	17.760260682175474	19.989520455507552	19.925486674236108	20.01957943279197	18.784128090792823	20.699709557575297		18.98965361155469			19.053835224735984					18.41904970802946	18.151950085070578			18.97567611185943	19.11601217103161	19.599794062279457	18.327244166787967	18.45237789319687	19.5185390002417	19.18163223399907		19.620389847796183	19.616662071987307										19.30147132146993					20.032917173116743		19.13430606832396		20.6553518415557			19.84443578458536		19.00523983015179			20.319333409631952		20.357415569899658		20.68517635137517		20.71407679840541	19.92324049763133	18.52117920979912	17.203162928370364	19.31426841698966	18.83697518680335		20.81371619962989		21.601575449994737	19.48674242853265	17.049786429825318	21.745796498669712	21.51656792097846	20.31587498855597	21.27343003569536	19.452832591682817		GO:0048146//positive regulation of fibroblast proliferation;GO:0050852//T cell receptor signaling pathway;GO:0050900//leukocyte migration;GO:0007165//signal transduction;GO:0007411//axon guidance;GO:0038128//ERBB2 signaling pathway;GO:0000165//MAPK cascade;GO:0032729//positive regulation of interferon-gamma production;GO:0048642//negative regulation of skeletal muscle tissue development;GO:0010468//regulation of gene expression;GO:0008286//insulin receptor signaling pathway;GO:0007173//epidermal growth factor receptor signaling pathway;GO:0007265//Ras protein signal transduction;GO:0001932//regulation of protein phosphorylation;GO:0038095//Fc-epsilon receptor signaling pathway;GO:0042088//T-helper 1 type immune response;GO:0043312//neutrophil degranulation;GO:0002223//stimulatory C-type lectin receptor signaling pathway;GO:0042832//defense response to protozoan	GO:0032403//protein complex binding;GO:0005525//GTP binding;GO:0003924//GTPase activity	GO:0070821//tertiary granule membrane;GO:0070062//extracellular exosome;GO:0016020//membrane;GO:0005794//Golgi apparatus;GO:0005886//plasma membrane;GO:0000139//Golgi membrane	Hs4505451	381.7	7.100000000000001e-106	KOG0395	Ras-related GTPase	R	General function prediction only	POORLY CHARACTERIZED	K07828|1|3.1e-104|381.7|mcc:709089|GTPase NRas
sp|P01116|RASK_HUMAN	25.227412622280877	22.25218609323089	23.1412876409896	23.257843748216956	22.21248570524798	22.59948211277834	24.119084577831725	22.945601828389503	23.31402218404492	25.80457257795228	24.167841834865285	24.763897740033357	23.282423435955334	22.62911454282651	23.14183595748562	26.343980977923938	23.302701371098955	23.95219696563106	22.78352972262349	22.799456583777307	23.56322436741628	22.42849816968829	22.907599099878304	23.30243955329449	24.11237876871828	22.45813242663908	23.303457544336734	22.1413388068707	22.319602849616405	23.781296957508594	24.43413337529743	23.02600497406937	24.29236359995801	23.240831380789167	23.96239713147905	22.759444100706208	24.704477362328948	23.084093689517516	23.60697283172967	23.275960690641316	23.630678715960148	23.65584097789928	22.433523094354463	22.21801258190076	23.070551997372583	24.151025449727776	23.33253866612748	23.605747824887946	24.14452683452076	23.42494544980551	24.22168894016266	23.88496844179049	23.39776388081321	23.02203388458281	21.7917612679324	23.81585577862667	24.313272429714843	22.292085352989908	24.24703914154746	23.87659293930544	22.249674855213797	23.725523552976124	23.595749704438603	22.142918216236893	23.744626005315027	22.009928508982405	23.94348929699959	22.355280818687664	21.912035830647547	23.782798961886016	22.88195366292884	22.187140066345453	22.38944887386432	22.497219529934235	25.19192045109697	21.90679965696109	23.99206006544387	22.67828042541104	24.23035279132951	22.312552795611925	22.53591984734423	23.77664751183976	22.063335462481646	22.889866801405024	20.917366423581708	22.879642433558413	23.284821509767248	21.147168124538368	22.81254588392773	23.20570221986158	23.7273681965538	23.044356601326022	22.71746526444177	23.583845171489088	23.508529617573696	23.653027835617007	23.70555218583403	23.656704220366112	23.00274219093624	23.71347196726053	22.313153873073027	26.29321456864109	22.617567934438657	24.31578963755719	27.27812964251502	25.72493526434058	23.90701154883569	25.864504677292373	22.093890490358906	22.48730723174903	GO:0007165//signal transduction	GO:0003924//GTPase activity;GO:0005525//GTP binding	GO:0016020//membrane	Hs15718763	380.6	1.6e-105	KOG0395	Ras-related GTPase	R	General function prediction only	POORLY CHARACTERIZED	K07827|1|6.8e-104|380.6|hsa:3845|GTPase KRas
sp|P01130|LDLR_HUMAN	20.92426867979604	19.585657170423733	21.083923686202034	20.704630489876408	19.279971593177045	20.298045353375308	21.17195810964704	20.632530284149997	21.659971710828863	20.518905694050478	20.79756427853628	20.910163835034886	21.39278951123409	20.349775488146506	20.455858335656	19.64975594505032	21.146309626693466	20.23443578589732	20.97456401118562	21.01082570305091	19.69872189971828	20.364510859954567	20.29705616250231	21.037474218578986	20.004994379083403	21.64320643845515	19.854070611033706	20.80227483967795	21.452418167928595	20.20302786363936	19.56524099634182	19.95717923162579	21.24406242806434	19.39909116338317	21.22005995526252	21.205030948520932	20.19882201928411	20.33688751414143	20.11685203841459	20.719714457285058	21.433650944847766	21.00924113013265	20.29128095014609	20.908774439345624	20.399233424697897	19.76661191345954	20.946516993045016	19.71730811759281	20.637799223624025	20.97481629711548	19.64460737287257	20.23246488818893		19.59666141578081	21.22686708935748	21.92129750088085	19.595878828445805	18.94808104910357	19.73655168654128	20.14500905310065	20.568847474704462	17.756632110296387	17.35100259658681	20.52333922489008	21.664292072282677	21.170963980407976	20.827869093409124	18.74467759672388	20.006027239737826	20.653557481377334	20.47171882295006	21.048064735554316	18.89389220676273	21.65465458788233	19.17204512701953	21.352039210342436	18.494760684714844	19.61193637692845	20.832323219161704	20.648808770262143	20.401294607514743	19.842540217738232	20.15594558430273	20.551889713701957	20.59520819832944	20.381944198939976	19.804322894591447	19.11368535424819	21.61692903805993	20.58917982917393	21.076917156107417	19.692612311687142	20.496148778071863	20.579647411455444	20.497110065243614	20.36102100748392	20.40874291084108	20.72159785900701	21.96860633173135	21.174024177058055	21.267570025634136	18.374507327545142	18.717817878959792			19.65587254115385					GO:0051246//regulation of protein metabolic process;GO:0007616//long-term memory;GO:0015914//phospholipid transport;GO:0071398//cellular response to fatty acid;GO:0030301//cholesterol transport;GO:0061771//response to caloric restriction;GO:0061024//membrane organization;GO:0010629//negative regulation of gene expression;GO:0010628//positive regulation of gene expression;GO:1905167//positive regulation of lysosomal protein catabolic process;GO:2000188//regulation of cholesterol homeostasis;GO:0042159//lipoprotein catabolic process;GO:0010867//positive regulation of triglyceride biosynthetic process;GO:0050729//positive regulation of inflammatory response;GO:0061889//negative regulation of astrocyte activation;GO:0034381//plasma lipoprotein particle clearance;GO:1900223//positive regulation of amyloid-beta clearance;GO:0010899//regulation of phosphatidylcholine catabolic process;GO:0006629//lipid metabolic process;GO:0051248//negative regulation of protein metabolic process;GO:0030299//intestinal cholesterol absorption;GO:1903979//negative regulation of microglial cell activation;GO:0042632//cholesterol homeostasis;GO:0090181//regulation of cholesterol metabolic process;GO:0008203//cholesterol metabolic process;GO:0097242//amyloid-beta clearance;GO:0006897//endocytosis;GO:0034382//chylomicron remnant clearance;GO:0034383//low-density lipoprotein particle clearance;GO:0071404//cellular response to low-density lipoprotein particle stimulus;GO:0006898//receptor-mediated endocytosis;GO:0090118//receptor-mediated endocytosis involved in cholesterol transport;GO:0070508//cholesterol import;GO:1905907//negative regulation of amyloid fibril formation;GO:0010986//positive regulation of lipoprotein particle clearance;GO:0045807//positive regulation of endocytosis	GO:0030229//very-low-density lipoprotein particle receptor activity;GO:0001618//virus receptor activity;GO:0001540//amyloid-beta binding;GO:0005509//calcium ion binding;GO:0002020//protease binding;GO:0030169//low-density lipoprotein particle binding;GO:0042802//identical protein binding;GO:0032050//clathrin heavy chain binding;GO:0005041//low-density lipoprotein receptor activity	GO:0009897//external side of plasma membrane;GO:0016020//membrane;GO:0005905//clathrin-coated pit;GO:0010008//endosome membrane;GO:0045177//apical part of cell;GO:0005615//extracellular space;GO:0036020//endolysosome membrane;GO:0016021//integral component of membrane;GO:0005770//late endosome;GO:0030669//clathrin-coated endocytic vesicle membrane;GO:0005794//Golgi apparatus;GO:0034362//low-density lipoprotein particle;GO:0009986//cell surface;GO:0016323//basolateral plasma membrane;GO:1990666//PCSK9-LDLR complex;GO:0036477//somatodendritic compartment;GO:0005887//integral component of plasma membrane;GO:0005886//plasma membrane;GO:0043235//receptor complex;GO:0005622//intracellular;GO:0005764//lysosome;GO:0097443//sorting endosome;GO:0005769//early endosome	Hs4504975	1842.8	0	KOG1215	Low-density lipoprotein receptors containing Ca2+-binding EGF-like domains	T	Signal transduction mechanisms	CELLULAR PROCESSES AND SIGNALING	K12473|1|0.0e+00|1842.8|hsa:3949|low-density lipoprotein receptor
sp|P01133|EGF_HUMAN	19.45513195848236		18.027867795553774		16.96587767582703	19.229220917995537	18.345556500804413	18.88138284521245	19.25256920546771	18.46958936514712	19.52152393738177	20.66447377472307	19.91736922733946		19.737473464180532	19.62201823082316	19.498125316074287			17.845995887948398																				19.2001239040571	19.020176287105336			18.800749814879858										18.045603661801813	18.829660051952413		19.410068105442917	18.45896510608581	18.50567921339657				19.07985552685832	17.273409955737392	16.215352405192895					17.636561909708387		18.46737415369667			19.394617782401173									18.780296485367117			18.83316408552938		19.644367963099647		18.96598742046935									19.48530956856679		19.71639474945639			17.183082764386672			18.52615392762773			GO:0000187//activation of MAPK activity;GO:0000186//activation of MAPKK activity;GO:0051048//negative regulation of secretion;GO:0060059//embryonic retina morphogenesis in camera-type eye;GO:0042059//negative regulation of epidermal growth factor receptor signaling pathway;GO:0010800//positive regulation of peptidyl-threonine phosphorylation;GO:0043406//positive regulation of MAP kinase activity;GO:0010628//positive regulation of gene expression;GO:0007165//signal transduction;GO:0035413//positive regulation of catenin import into nucleus;GO:0043388//positive regulation of DNA binding;GO:0038128//ERBB2 signaling pathway;GO:0001525//angiogenesis;GO:0060749//mammary gland alveolus development;GO:1901185//negative regulation of ERBB signaling pathway;GO:0002576//platelet degranulation;GO:0000165//MAPK cascade;GO:0090279//regulation of calcium ion import;GO:0006260//DNA replication;GO:0045741//positive regulation of epidermal growth factor-activated receptor activity;GO:0045840//positive regulation of mitotic nuclear division;GO:2000145//regulation of cell motility;GO:0008284//positive regulation of cell proliferation;GO:0030335//positive regulation of cell migration;GO:0038111//interleukin-7-mediated signaling pathway;GO:0090370//negative regulation of cholesterol efflux;GO:0060070//canonical Wnt signaling pathway;GO:0007173//epidermal growth factor receptor signaling pathway;GO:0002092//positive regulation of receptor internalization;GO:0048754//branching morphogenesis of an epithelial tube;GO:0044332//Wnt signaling pathway involved in dorsal/ventral axis specification;GO:0014066//regulation of phosphatidylinositol 3-kinase signaling;GO:0048015//phosphatidylinositol-mediated signaling;GO:0007262//STAT protein import into nucleus;GO:0042327//positive regulation of phosphorylation;GO:0061024//membrane organization;GO:2000060//positive regulation of protein ubiquitination involved in ubiquitin-dependent protein catabolic process;GO:1900127//positive regulation of hyaluronan biosynthetic process;GO:0070371//ERK1 and ERK2 cascade;GO:2000008//regulation of protein localization to cell surface;GO:0021940//positive regulation of cerebellar granule cell precursor proliferation;GO:0045893//positive regulation of transcription, DNA-templated	GO:0005088//Ras guanyl-nucleotide exchange factor activity;GO:0008083//growth factor activity;GO:0005509//calcium ion binding;GO:0030297//transmembrane receptor protein tyrosine kinase activator activity;GO:0004713//protein tyrosine kinase activity;GO:0046934//phosphatidylinositol-4,5-bisphosphate 3-kinase activity;GO:0005154//epidermal growth factor receptor binding;GO:0042813//Wnt-activated receptor activity;GO:0017147//Wnt-protein binding	GO:0030665//clathrin-coated vesicle membrane;GO:0031093//platelet alpha granule lumen;GO:0005886//plasma membrane;GO:0005615//extracellular space;GO:0043235//receptor complex;GO:0070062//extracellular exosome;GO:0005765//lysosomal membrane;GO:0005576//extracellular region;GO:0016021//integral component of membrane	Hs4503491	2547.7	0	KOG1215	Low-density lipoprotein receptors containing Ca2+-binding EGF-like domains	T	Signal transduction mechanisms	CELLULAR PROCESSES AND SIGNALING	K04357|1|0.0e+00|2465.3|pon:100455021|epidermal growth factor
sp|P01137|TGFB1_HUMAN	19.91476891399167	19.210252306082808		19.709353491999988	20.45753690833328	20.831976027931034	20.399990436162422	20.51249178907503	20.00813275684795	19.248872842388288	20.03542342818933	20.715896514747516	20.889791513759608	20.570762380900128	20.11068713730221	20.857397073289555	23.064901045994212	19.59073822620575	19.158870018851587	20.4734735890528		20.041866674409373	18.30644568794758	21.386165637108725	20.07577335968932	18.74198057072396			18.254809392594005	19.81338091480597	21.324983898919	19.46730774814189	20.990857792268194	19.216440318183004	20.627490614471824	20.311977562222257	20.885922573912307			19.988475246077822	20.475625997102107	20.66647360355143	19.90697823182835	20.27528811798318		19.69803373798225	20.829336035203347	18.062811117090355	19.81265472486786	18.838339349923505	19.625616690805167	19.75521231739655	20.073390035127083	19.510416036584683	20.6978410476034		20.34307548915342	19.65823944728042	19.820369436988983	18.506761808205408		19.827226970528702	19.656714042196583	19.727294619437377	20.330009091593023	19.95242398812156	20.499796934231	17.572723940616125		16.870043122584246	19.250794298454142	20.66531455190886	19.41017984205889	21.14624994710332	20.084989324717544	19.517668127809763	20.293419393434775	20.399991906959908	20.57643182073596	20.958476872901095		22.61636703992195	19.868326579287373	20.509926770259877	18.710795228050277	20.132537485141	22.01888643173981		22.137200173523173	18.059230669165853	20.243555940699725			20.487670053174163	20.666993220561277	20.28713317744443	20.032240875913228	20.101421460015167	19.64249446358593	23.210821931479305	19.11508049969916	22.79778363786826	19.635716068686374	20.623100919267856	21.061151010504517	21.987222126791675	19.972189045272504	21.886256961080544	21.07503557014965	18.921658013852483	GO:0045216//cell-cell junction organization;GO:0030509//BMP signaling pathway;GO:0046732//active induction of host immune response by virus;GO:0060751//branch elongation involved in mammary gland duct branching;GO:0016049//cell growth;GO:0016477//cell migration;GO:0007050//cell cycle arrest;GO:0007568//aging;GO:0002460//adaptive immune response based on somatic recombination of immune receptors built from immunoglobulin superfamily domains;GO:0006754//ATP biosynthetic process	GO:0003823//antigen binding;GO:0005125//cytokine activity;GO:0019899//enzyme binding;GO:0042802//identical protein binding;GO:0034713//type I transforming growth factor beta receptor binding;GO:0008083//growth factor activity;GO:0005114//type II transforming growth factor beta receptor binding	GO:0030424//axon;GO:0005902//microvillus;GO:0005737//cytoplasm;GO:0005615//extracellular space;GO:0072562//blood microparticle;GO:0009986//cell surface;GO:0031012//extracellular matrix	Hs10863873	793.5	1.5999999999999999e-229	KOG3900	Transforming growth factor beta, bone morphogenetic protein and related proteins	T	Signal transduction mechanisms	CELLULAR PROCESSES AND SIGNALING	K13375|1|4.4e-230|800.8|ggo:101124474|transforming growth factor beta-1
sp|P01189|COLI_HUMAN															18.036303469657703											18.84672200705513	21.046620005835976			18.694049136687923			19.162539079037884			17.717419394370438				15.271026908072908		18.328618113462827				18.061739311493117														18.795892411587594									20.236567587241485				18.906383529097425			19.900851691132765		21.57730669822729					19.697391509865657											17.96343886260521							19.418833081405943	16.8207992951172	17.772256559955007			19.120748469536345	22.913777047009432		17.15423842544258	19.11782464833142	GO:2000852//regulation of corticosterone secretion;GO:0042593//glucose homeostasis;GO:0008217//regulation of blood pressure;GO:0007165//signal transduction;GO:0006091//generation of precursor metabolites and energy;GO:0061844//antimicrobial humoral immune response mediated by antimicrobial peptide;GO:0007218//neuropeptide signaling pathway;GO:0070873//regulation of glycogen metabolic process;GO:0032098//regulation of appetite;GO:0033059//cellular pigmentation;GO:0032720//negative regulation of tumor necrosis factor production;GO:0007267//cell-cell signaling;GO:0016486//peptide hormone processing;GO:0070965//positive regulation of neutrophil mediated killing of fungus;GO:0031640//killing of cells of other organism;GO:0045944//positive regulation of transcription from RNA polymerase II promoter;GO:0035821//modification of morphology or physiology of other organism	GO:0001664//G-protein coupled receptor binding;GO:0070996//type 1 melanocortin receptor binding;GO:0005179//hormone activity;GO:0005184//neuropeptide hormone activity;GO:0031781//type 3 melanocortin receptor binding;GO:0031782//type 4 melanocortin receptor binding;GO:0005102//receptor binding	GO:0005782//peroxisomal matrix;GO:0005737//cytoplasm;GO:0005615//extracellular space;GO:0030141//secretory granule;GO:0034774//secretory granule lumen;GO:0005576//extracellular region									K05228|1|8.9e-158|560.1|hsa:5443|proopiomelanocortin
sp|P01210|PENK_HUMAN							19.200594773720137			19.58289184991673			19.93222365721736	19.26587275141776			19.57425236981625								18.61386828926418			19.86517557601957			19.94905983914601		18.52704022006629																				20.11205315613693		18.59411578274716				20.452308960830187	20.732958384529574									19.735300351018857	19.267073016570546			19.621773379132957			17.603824418296732		19.953087913132418		18.420408572829565	19.266064302628312	19.90383499684821	19.912992857892306										20.442964774199204						18.99839141889265		20.48381705645044	18.3906284923132	19.8243334426489	19.67680738815025		18.05878417932709	19.732310451658694		22.11756533201815	19.45601535019412	GO:0032355//response to estradiol;GO:0009314//response to radiation;GO:0007165//signal transduction;GO:0032496//response to lipopolysaccharide;GO:0001666//response to hypoxia;GO:0001649//osteoblast differentiation;GO:0001662//behavioral fear response;GO:0044267//cellular protein metabolic process;GO:0007218//neuropeptide signaling pathway;GO:0071560//cellular response to transforming growth factor beta stimulus;GO:0009636//response to toxic substance;GO:0035641//locomotory exploration behavior;GO:0001964//startle response;GO:0019233//sensory perception of pain;GO:2000987//positive regulation of behavioral fear response;GO:0007626//locomotory behavior;GO:0098586//cellular response to virus;GO:0043687//post-translational protein modification;GO:0007600//sensory perception;GO:0051592//response to calcium ion;GO:0045471//response to ethanol;GO:0035094//response to nicotine;GO:0071871//response to epinephrine;GO:0007268//chemical synaptic transmission;GO:0043278//response to morphine;GO:0007568//aging;GO:0034599//cellular response to oxidative stress;GO:0002118//aggressive behavior;GO:0071320//cellular response to cAMP;GO:0014009//glial cell proliferation;GO:0051867//general adaptation syndrome, behavioral process;GO:0071305//cellular response to vitamin D	GO:0001515//opioid peptide activity;GO:0005184//neuropeptide hormone activity;GO:0031628//opioid receptor binding	GO:0032280//symmetric synapse;GO:0005886//plasma membrane;GO:0005788//endoplasmic reticulum lumen;GO:0030424//axon;GO:0043204//perikaryon;GO:0043025//neuronal cell body;GO:0030425//dendrite;GO:0043679//axon terminus;GO:0005576//extracellular region;GO:0070852//cell body fiber									K18832|1|8.3e-156|553.5|hsa:5179|proenkephalin A
sp|P01236|PRL_HUMAN							15.634192315490084			18.814720153355413	18.681964522315237	19.80377855047085															19.853309303138516		19.09691119983045				19.36158659474594	17.415861023842453	18.99626307826847														18.440365373521043			19.07719852155606				18.26353972357088				20.41162833417985			20.378964545384125						19.13394110894256									20.594325986766272																										17.726080364535196			19.595019454311444	18.165090604808555			GO:0044267//cellular protein metabolic process;GO:0040014//regulation of multicellular organism growth;GO:0008283//cell proliferation;GO:0007595//lactation;GO:0007565//female pregnancy;GO:0060397//JAK-STAT cascade involved in growth hormone signaling pathway;GO:0007166//cell surface receptor signaling pathway;GO:0046427//positive regulation of JAK-STAT cascade	GO:0005179//hormone activity;GO:0005148//prolactin receptor binding	GO:0005576//extracellular region;GO:0031904//endosome lumen									K05439|1|4.8e-128|461.1|hsa:5617|prolactin
sp|P01241|SOMA_HUMAN												19.55127542143486				20.51635723419313							20.34812440232508																																																					17.93779767939058																														20.38357965965481			19.255471717704538	20.03650305504709	GO:0043406//positive regulation of MAP kinase activity;GO:0032355//response to estradiol;GO:0070977//bone maturation;GO:0043568//positive regulation of insulin-like growth factor receptor signaling pathway;GO:0042531//positive regulation of tyrosine phosphorylation of STAT protein;GO:0015758//glucose transport;GO:0046427//positive regulation of JAK-STAT cascade;GO:0014068//positive regulation of phosphatidylinositol 3-kinase signaling;GO:0050731//positive regulation of peptidyl-tyrosine phosphorylation;GO:0040018//positive regulation of multicellular organism growth;GO:0060396//growth hormone receptor signaling pathway;GO:0060397//JAK-STAT cascade involved in growth hormone signaling pathway;GO:0010536//positive regulation of activation of Janus kinase activity	GO:0005148//prolactin receptor binding;GO:0046872//metal ion binding;GO:0005179//hormone activity;GO:0005131//growth hormone receptor binding;GO:0008083//growth factor activity	GO:0005615//extracellular space;GO:0070195//growth hormone receptor complex;GO:0031904//endosome lumen;GO:0005576//extracellular region									K05438|1|3.2e-121|438.3|hsa:2688|growth hormone
sp|P01270|PTHY_HUMAN							18.00924773165509						18.66322606367332						18.43488999307368		19.630714644977303	16.695082318180525				17.92135226252415	18.02562826829847				20.00097598331845	18.68055124305932		18.87441694043176																			17.49441947295234	19.42180037549098		17.906779845790567			19.25916653954491		18.746736031895807		17.681122517559512	18.721597618887824				18.728610919722147	19.347783978703177						18.55943963761636	20.260659503930885		19.037201022694536			19.336760468369366			17.510822241322458				19.13154495528276			21.27466758190777		17.802452952592017	16.372428440411905		16.36661321907889		18.13048365415888			19.75222068851404		18.69059440869453			18.53499517166028	17.814992135341782		18.358261805164524	20.166961401538792	GO:0007202//activation of phospholipase C activity;GO:0071107//response to parathyroid hormone;GO:0071866//negative regulation of apoptotic process in bone marrow;GO:0001501//skeletal system development;GO:0060732//positive regulation of inositol phosphate biosynthetic process;GO:0034645//cellular macromolecule biosynthetic process;GO:0046326//positive regulation of glucose import;GO:0030501//positive regulation of bone mineralization;GO:0033280//response to vitamin D;GO:0030819//positive regulation of cAMP biosynthetic process;GO:0009967//positive regulation of signal transduction;GO:0008628//hormone-mediated apoptotic signaling pathway;GO:0032331//negative regulation of chondrocyte differentiation;GO:0007189//adenylate cyclase-activating G-protein coupled receptor signaling pathway;GO:0046686//response to cadmium ion;GO:0045725//positive regulation of glycogen biosynthetic process;GO:0007186//G-protein coupled receptor signaling pathway;GO:0010468//regulation of gene expression;GO:1900158//negative regulation of bone mineralization involved in bone maturation;GO:0046058//cAMP metabolic process;GO:0010288//response to lead ion;GO:0006874//cellular calcium ion homeostasis;GO:0045471//response to ethanol;GO:0007267//cell-cell signaling;GO:0007266//Rho protein signal transduction;GO:0045453//bone resorption;GO:0048873//homeostasis of number of cells within a tissue;GO:0090290//positive regulation of osteoclast proliferation;GO:0000122//negative regulation of transcription from RNA polymerase II promoter;GO:0042493//response to drug;GO:0045944//positive regulation of transcription from RNA polymerase II promoter;GO:0071774//response to fibroblast growth factor;GO:0071864//positive regulation of cell proliferation in bone marrow	GO:0031857//type 1 parathyroid hormone receptor binding;GO:0031856//parathyroid hormone receptor binding;GO:0005179//hormone activity;GO:0051428//peptide hormone receptor binding;GO:0047485//protein N-terminus binding;GO:0048018//receptor ligand activity;GO:0003705//transcription factor activity, RNA polymerase II distal enhancer sequence-specific binding	GO:0005615//extracellular space;GO:0005623//cell;GO:0005622//intracellular;GO:0005576//extracellular region									K05261|1|5.9e-58|227.3|ptr:466447|parathyroid hormone
sp|P01275|GLUC_HUMAN	20.554753409217625	20.36450310855815	19.397384910008995	21.78474907281305	18.824235381680616	19.696770780608094	20.568196372608146	21.658645935686668	20.839956652290017	21.23873135014637	18.766302951770736	20.59378359422128	21.323170457542787	19.712025243782914	18.353014115228827	18.528744305041418	20.01363141659961	22.951860346775756	21.57308415404464	21.28838070745891	22.13481153601399	19.849303377317963	22.52318020636271	18.97249510235144	21.027941957982133	20.96107854083976	21.707971131922804	20.392708669891803	21.03618042538135	20.483770558674028	22.29521177631373	22.61972016564716	21.48090832072854	21.128985776654744	21.798019346900084	20.84730124216417	22.66564072544276	20.24197352644221	21.129483159888096	19.9123345943441	21.04726069913833	20.94504611928688	19.287404451004097	20.332899280494814	19.1444401648011	19.883073451040502	20.562881623784865	18.84573055926304	20.454023669401916	21.05886797806489	20.547003171571376	21.954593553573755	22.098795703306664	22.210153437468893	19.066297573268766	19.87579415950676	20.97233689019212	20.19555668898068	22.39715091401364	22.867233801199976	21.80921423038774	19.29160292668986	20.451749929168614	22.27457311276156	19.062051603768992	23.57058715036276	21.01611386858899	21.649770787486965	22.299856641078176	20.63954437235757	17.79424310249225	20.093181695802095	18.6990188692352	18.55810400869589	22.544154928892343	22.48357765086733	21.73041391819825	25.47715941123012	21.48041505901769	21.66877106038997	22.377473171830356	21.836241716042164	23.021017173532563	20.619330240482565	21.6465432798166	19.491985207990112	21.47613896487216	21.65139321201381	18.96477736306425	21.59877564199189	22.66867029484937	21.94074056450777	21.9525994868816	21.031710404830136	20.74509195989387	21.169152156717523	20.968685086913577	21.00822011391004	21.237425193739043	21.78150505210551	22.71862861647876	21.687587342184123	21.916372399814048	23.102303343738747	19.28636268025558	20.992424040291027	22.32751603994272	21.04511514103377	21.78912795208568	20.989551176875494	GO:0035774//positive regulation of insulin secretion involved in cellular response to glucose stimulus;GO:0007631//feeding behavior;GO:0033138//positive regulation of peptidyl-serine phosphorylation;GO:0010800//positive regulation of peptidyl-threonine phosphorylation;GO:0007165//signal transduction;GO:0042594//response to starvation;GO:0032092//positive regulation of protein binding;GO:0030819//positive regulation of cAMP biosynthetic process;GO:1900118//negative regulation of execution phase of apoptosis;GO:0007188//adenylate cyclase-modulating G-protein coupled receptor signaling pathway;GO:0043066//negative regulation of apoptotic process;GO:0007186//G-protein coupled receptor signaling pathway;GO:0008283//cell proliferation;GO:0050796//regulation of insulin secretion;GO:0051571//positive regulation of histone H3-K4 methylation;GO:0090280//positive regulation of calcium ion import;GO:0070374//positive regulation of ERK1 and ERK2 cascade;GO:0035948//positive regulation of gluconeogenesis by positive regulation of transcription from RNA polymerase II promoter;GO:0071377//cellular response to glucagon stimulus;GO:0010737//protein kinase A signaling;GO:0045860//positive regulation of protein kinase activity	GO:0042802//identical protein binding;GO:0005179//hormone activity;GO:0031769//glucagon receptor binding;GO:0005102//receptor binding	GO:0005886//plasma membrane;GO:0005788//endoplasmic reticulum lumen;GO:0005615//extracellular space;GO:0034774//secretory granule lumen;GO:0005576//extracellular region									K05259|1|2.8e-99|365.2|ptr:100609153|glucagon
sp|P01282|VIP_HUMAN	24.259745043912822	25.74166149348838	24.609472460102182	23.2105307304527	22.69232857466406		22.330057956397347			22.30655184821859		23.67807371757299		22.83977453811653		22.151152273681884	22.303737862175907	24.28024438022578	22.80243206549005	23.42525116215636	23.36901525974143	21.74550730544121	23.323682093712133		23.40739152280356	24.178154966376265	22.88880340479356	22.887609210973924			23.03170178662979	24.972137011048503	22.753175821677207		22.118014612648125	20.72177676334509	21.33703791717908		23.46226438338084	23.71307937795748	24.594437066452706	24.6813530246602		24.19984759287381			23.208372017800546	24.47114962986685		22.734865853395497	22.96429666341649	23.773863729525363	24.619691595315988				22.06467424644323		23.20217298009736	22.54649166807644		21.933613155136648	23.24106916279603	22.490565886741948		23.111378906496164	23.417494071773373		22.21244699680573	22.327205485777355	22.94147460782262	22.97855532430337			22.036656481118573	22.17708318696771	22.463995712201907	25.263955326713667	21.998281915795857	22.905548215378552	21.79514147861728	21.675921363287653	23.06605709579859			22.71103042255792	21.577336524072965	22.904149551964213			22.83934090954524	23.917798581648967	22.53087558562245		23.891449829522134		24.045493909374496		21.47273664543665	21.779018763779156	22.194960283151698	21.947937663446705	21.692551409843983	21.375642415672623	20.09594033662807	20.827364531113417	21.171852725973228	21.50284159514382	21.294202526716568		GO:0008284//positive regulation of cell proliferation;GO:0007589//body fluid secretion;GO:0045087//innate immune response;GO:0019731//antibacterial humoral response;GO:0045732//positive regulation of protein catabolic process;GO:0050830//defense response to Gram-positive bacterium;GO:0001878//response to yeast;GO:0070459//prolactin secretion;GO:0048255//mRNA stabilization;GO:0050829//defense response to Gram-negative bacterium;GO:0019732//antifungal humoral response;GO:0061844//antimicrobial humoral immune response mediated by antimicrobial peptide;GO:0007186//G-protein coupled receptor signaling pathway;GO:0032880//regulation of protein localization	GO:0005179//hormone activity;GO:0005184//neuropeptide hormone activity	GO:0005622//intracellular;GO:0005576//extracellular region									K05264|1|1.3e-90|336.3|hsa:7432|vasoactive intestinal peptide
sp|P01298|PAHO_HUMAN				21.420397266865265	19.1522487114722			20.195559731297102										22.57079443082301			19.483023229103622					19.66143834637874			20.356727095578776	18.6883016367687	20.782285948383915	18.86092068292802			18.59922137666669	20.115847813838183									18.938392703581687		19.00480580586669			19.172753833075745							19.565789750773124		19.445906448571677						19.124938053367245	20.78146525582132		18.02891857290285	18.93223504169012						20.481687636578265	19.9201053278973		22.709052894796823	19.77647003570437			21.410645219379504	22.172566288554847	19.90811974791489							20.42168763116568							19.04453179316757			19.39286598967353	23.23492708567551	20.92703025707607	22.21574693442528		20.205894112835367	23.164042127286518	20.42013297697655	21.03977154861582	21.38801965987051	GO:0007218//neuropeptide signaling pathway;GO:0007631//feeding behavior;GO:0007586//digestion;GO:0009306//protein secretion;GO:0007267//cell-cell signaling;GO:0032098//regulation of appetite	GO:0005179//hormone activity;GO:0005184//neuropeptide hormone activity;GO:0001664//G-protein coupled receptor binding;GO:0005102//receptor binding	GO:0005737//cytoplasm;GO:0005615//extracellular space;GO:0005576//extracellular region									K05234|1|3.5e-48|194.5|hsa:5539|pancreatic polypeptide
sp|P01303|NPY_HUMAN	22.290994311656146	20.76280092284036	19.29423878425477	22.217957048408174	20.34667645740043	20.40819252428485	21.065877282897542	21.245244628689544	21.924920268045923	18.374428063339263	20.71707683624288	21.20760387491904	21.45215447569405	20.425735694128388	20.65352487371001		20.09277313906838	22.174726592330455	21.722024357604543	21.383435551102515	23.002307564143216	21.519620702174688	21.55275961389248		22.044280677265814	22.6430675400456	20.423827400522672	19.53149264771426	21.696135152767035	22.033045947121963	21.95434309793061	19.575062766502764	22.06327686359092	22.423213889816186	22.32130270499331	22.139071775678133	21.537718370906116	21.04841675991505	20.33771715464971	19.843246023994627	19.58465884334293	20.09128907572174	20.28692063071901	20.700021218017618	20.942107668629948	19.76804392221165	20.413248167450018	20.711390055710467	20.04051484148204	22.06723408879486	20.79269340370715	21.70838122766549	23.1208511549331	20.77457774278821	20.91153369113579	21.31221007329349	22.093322297173916	20.16097789762313	22.09239981249701	23.112482777807536	20.912540590359196	19.73555881675456	20.448906138427407	21.411079618636588	20.043038369357493	20.324917895125505	20.975939239054703	22.6109516552449	23.066614696201665	19.74134954933292	20.820191539018964		19.09616395834357	19.21614936383568	23.530991054651977	22.49481589900893	18.639698769266325	23.32713655597396	22.18731162679181	22.049158643847	22.46439042600898	23.730201754287823	23.36733035268043	22.17078947605561	20.60229423008921	19.603207225681235	22.24403901254893	22.863369808801888		21.58086481765932	22.434538735117005	21.83035466714732	22.50733367880349	20.93787920900364	20.921930314377764	20.76575057629697	21.319666435556798	21.129892524452888	22.67806063867714	20.26210963390965	23.12326843194803	23.28975832793724	22.36421726167202	21.579196519758096	19.87250634501449	23.021414254069622	23.26767241207419	23.21998508295729	22.99170201331165	23.23178162708894	GO:0007631//feeding behavior;GO:0019732//antifungal humoral response;GO:0032100//positive regulation of appetite;GO:0019731//antibacterial humoral response;GO:0007610//behavior;GO:0006928//movement of cell or subcellular component;GO:0008217//regulation of blood pressure;GO:0031175//neuron projection development;GO:0050829//defense response to Gram-negative bacterium;GO:0021987//cerebral cortex development;GO:0061844//antimicrobial humoral immune response mediated by antimicrobial peptide;GO:0032098//regulation of appetite;GO:0008015//blood circulation;GO:0021954//central nervous system neuron development;GO:0007187//G-protein coupled receptor signaling pathway, coupled to cyclic nucleotide second messenger;GO:0008283//cell proliferation;GO:0007586//digestion;GO:0045087//innate immune response;GO:0007218//neuropeptide signaling pathway;GO:0006816//calcium ion transport;GO:0050830//defense response to Gram-positive bacterium;GO:0007268//chemical synaptic transmission;GO:0007267//cell-cell signaling;GO:0008343//adult feeding behavior;GO:0001878//response to yeast	GO:0001664//G-protein coupled receptor binding;GO:0004930//G-protein coupled receptor activity;GO:0005179//hormone activity;GO:0005184//neuropeptide hormone activity;GO:0005246//calcium channel regulator activity;GO:0005102//receptor binding	GO:0005615//extracellular space;GO:0005794//Golgi apparatus;GO:0005623//cell;GO:0005576//extracellular region									K05232|1|7.2e-49|196.8|hsa:4852|neuropeptide Y
sp|P01344|IGF2_HUMAN	23.014364536931584	21.798465330913277	22.793498312236743	23.66191064789409	22.0207110342343	22.078126966601488	22.7517220088298	23.217502211939944	21.82820459815205	22.857316439644148	21.6978892995026	20.01055683545206	21.73143351884236	19.470372444002116	22.140989868537076	21.3778595459668	21.92175821237523	22.38225284851991	22.518742025958485	22.53996372717839	22.605385312528945	22.334268801978293	22.480460485877817	21.29451073547559	24.057528215508157	23.20774327298993	25.886477445805635	21.83780294748533	23.32680190457045	23.381529141670093	22.76919153149973	20.286045472806254	23.37772032150619	22.49055048481895	22.607201037605115	23.27679061926157	22.0146162461374	21.978215026463925	20.02297825794243	20.53968488613247	22.12441722580178	21.719454951714077	23.01044223267193	22.028438889474497	23.50167544214455	21.91211455940068	21.807101870477837	21.52478319088403	21.635210916331037	22.502689869652546	22.363010277487483	22.39575499238712	22.633795663397464	23.047383128025206	20.45383128153495	22.688864139821707	22.98379432004438	22.39615628763797	21.28499250461108	23.301044710214324	22.08869074479524	21.62986206522848	20.37682530169736	20.597293068015524		22.934473858777206	23.07126788830278	22.491354905355333	24.90977250308824	23.62895270355585	22.190455249997832	21.545116872587183	23.495590952376084	20.49144835930729	21.28336669774589	23.47147631396552	21.66989520225269	24.112354986821696	22.455782856338764	23.64766341925084	25.017541095218917	24.589638783671703	24.16157147653468	23.08745742384052	22.286881943658656	21.7977181866988	24.64435512772448	23.957072850134605	20.78153318245869	21.40534637758202	22.178262617764613	20.94023636309525	23.45783742207152	22.77920246833954	22.97178423862102	22.48534894884392	22.47944087436584	22.70072799923689	25.06002886127821	22.38645878722868	24.65611273364673	23.576786831677	24.690215942363256	25.62066012946795	20.673992571996592	25.024103052610503	25.294916055612703	22.694955244196155	27.07914086689628	25.66173456643155	GO:0008284//positive regulation of cell proliferation;GO:0045840//positive regulation of mitotic nuclear division;GO:0038028//insulin receptor signaling pathway via phosphatidylinositol 3-kinase;GO:0001501//skeletal system development;GO:0001503//ossification;GO:0051147//regulation of muscle cell differentiation;GO:0031056//regulation of histone modification;GO:0051897//positive regulation of protein kinase B signaling;GO:0007275//multicellular organism development;GO:0043085//positive regulation of catalytic activity;GO:0044267//cellular protein metabolic process;GO:0006349//regulation of gene expression by genetic imprinting;GO:0001701//in utero embryonic development;GO:0000122//negative regulation of transcription from RNA polymerase II promoter;GO:0002576//platelet degranulation;GO:0045725//positive regulation of glycogen biosynthetic process;GO:0008286//insulin receptor signaling pathway;GO:2000467//positive regulation of glycogen (starch) synthase activity;GO:0042104//positive regulation of activated T cell proliferation;GO:0043410//positive regulation of MAPK cascade;GO:0060669//embryonic placenta morphogenesis;GO:0001892//embryonic placenta development;GO:0046628//positive regulation of insulin receptor signaling pathway;GO:0050731//positive regulation of peptidyl-tyrosine phosphorylation;GO:0006355//regulation of transcription, DNA-templated;GO:0051781//positive regulation of cell division;GO:0006006//glucose metabolic process;GO:0001934//positive regulation of protein phosphorylation	GO:0005179//hormone activity;GO:0005159//insulin-like growth factor receptor binding;GO:0005158//insulin receptor binding;GO:0048018//receptor ligand activity;GO:0043539//protein serine/threonine kinase activator activity;GO:0008083//growth factor activity	GO:0005615//extracellular space;GO:0031093//platelet alpha granule lumen;GO:0005886//plasma membrane;GO:0070062//extracellular exosome;GO:0005576//extracellular region									K13769|1|1.0e-101|373.2|pps:100968468|insulin-like growth factor 2
sp|P01591|IGJ_HUMAN	28.01260153050616	27.74614927156951	27.189256917272026	28.95029979769144	29.05651569496585	28.51828905829965	28.445030445977352	28.26074729877329	29.14800127280497	29.930688788130176	28.136470201823848	27.09171206087337	29.25244822173728	29.891705456945324	29.71957434522268	28.682457226031747	28.283713554568457	29.05459790161544	28.355266435894176	30.3137242626059	28.1027485509803	27.792012196022696	28.680632541623552	28.41856146318648	28.6250545728169	29.014517044946945	26.05888015525336	28.75190563779145	28.588690361385723	29.03688984501992	28.93151835082816	29.90687847190731	28.94146510318789	27.96220790395646	28.72482005277457	30.158720639454053	28.973715036487583	29.16336312212037	29.61487761645613	29.2148708733081	28.74401846628041	28.37104923663378	29.485101975789263	29.109380775447967	28.73172528369835	28.25407050310943	29.16647755751181	28.358716660991597	28.822430034149512	29.114389636398208	28.438571033452376	28.049514842593595	29.05738659355866	28.89672308159461	28.544963378326248	28.206116841423643	28.65394873327576	29.08992218671969	27.81747806979257	29.23252543437096	29.37270400724608	28.75627115661496	28.894077106699463	27.511053504965503	27.38056409815175	28.6656087690878	29.855630383036065	28.417344651227797	28.9208	29.293874556988985	28.48761352914261	28.99845867162084	28.207495188517345	27.980701402575196	29.708978900811267	29.3145613213976	29.7131338211882	27.74941194418557	28.441062505970837	28.832114477093736	28.767593470302774	24.842098135175487	28.80328621832908	29.575593927671665	28.769243626370017	28.717114767272104	27.64340706172744	30.22890929897813	27.018785774309077	29.594313968197334	29.697546263115044	28.19394801148428	29.275347062075507	28.70347281918146	28.812811891713377	28.772551475171912	28.875959632520363	28.884692954826846	29.75280347055981	28.37056015876019	29.266575041213752	27.658293724427526	29.029355569653077	27.860704205220976	28.188983655930507	27.4705007014966	26.502057157145728	27.91979606875484	28.05988093409551	28.03786125942728	GO:0019731//antibacterial humoral response;GO:0050900//leukocyte migration;GO:0060267//positive regulation of respiratory burst;GO:0003094//glomerular filtration;GO:0032461//positive regulation of protein oligomerization;GO:0045087//innate immune response;GO:0006955//immune response;GO:0001895//retina homeostasis;GO:0006898//receptor-mediated endocytosis;GO:0002250//adaptive immune response	GO:0034987//immunoglobulin receptor binding;GO:0003697//single-stranded DNA binding;GO:0042803//protein homodimerization activity;GO:0031210//phosphatidylcholine binding;GO:0003823//antigen binding;GO:0030674//protein binding, bridging;GO:0019862//IgA binding;GO:0042834//peptidoglycan binding	GO:0005615//extracellular space;GO:0072562//blood microparticle;GO:0071748//monomeric IgA immunoglobulin complex;GO:0070062//extracellular exosome;GO:0005576//extracellular region;GO:0071752//secretory dimeric IgA immunoglobulin complex;GO:0071750//dimeric IgA immunoglobulin complex;GO:0071751//secretory IgA immunoglobulin complex;GO:0071756//pentameric IgM immunoglobulin complex
sp|P01593|KVD33_HUMAN	19.95159795936112	21.687445756961928	20.13122640279404	20.104497037587453	21.25318773396897	20.94252789536569	20.31597174875549	20.10562372576924	21.075217358031598	19.884848391496018	18.9114394391518	19.86328754828082	20.20198872970965	20.2360216704993	21.58397985366806	20.34849060042274	20.65522351985436	19.225130534176923	20.788931182436613	20.09296530541558	20.594453021389658	20.38112829613718	21.63508131878438	20.21883727079536	19.723398877721262	21.629044993248243		20.89720243462953	20.00988595672063	21.928762582483003	20.58614686088975	21.645242810921868	20.94902542019796	19.952539497524707	20.94875454841037	20.400595521008903	20.86363346002795	19.92451899883081	21.28193491331412	20.270014845568483	19.93255729705191	20.106484202839663	20.258794396704413	21.12551235277791	21.543275266830108	20.505113424221054	21.15443300563876	20.889600053646166	19.819310267926	20.9683302167012	19.739700699101228	19.56427172753037	20.23573973606641	20.20851641603007	20.649827304179823	20.063242054293312	19.737306112708257	21.2002248752563	22.61135230420977	19.931933963222274	20.856276121187346	20.3651690823487	19.306646256638167	22.69452859279388	19.580434672574807	20.39243401277415	20.188098000748543	20.403603834271586	20.774493229856745	21.042444892471995	22.04600705003477	20.44533468155833	20.570231224749392	20.600318495981902	20.568265073614462	20.033997235046293	20.53443537471149	20.170597224158907	21.24049789640214	21.629181252568543	20.390123474885925	19.268082211391917	20.69460256853031	19.159942828744548	22.33722130249304	20.454775293779687	20.27319357857952	21.509539098646552	20.08794454036392	20.62187325956324	19.764830446908142	20.907678181997145	20.23797325366191	20.422049425339445	20.901930942993893	20.63136626353529	20.474301521198043	20.886566057853628	19.830369565624995	21.00577693424476	20.367191733231017	19.817270780085725	20.565786684680656	20.09571575707084	21.01814978702716	21.391417616046823	19.282365623601358	20.14297540196904	21.565474317148222	19.97628355009686												K06553|1|1.8e-17|92.8|cpic:101936611|pre-B lymphocyte gene
sp|P01597|KV139_HUMAN	21.016703389831708	22.01101929273088	20.572830042289443	21.686913171488914	20.993909178887936	20.778746629535693	20.576477663773375	20.674422912019352	20.97750912287152	21.332455034285267	19.989663029337333	19.93130803254449	20.400284744698077	19.98870202296917	21.45649914131134	20.36712617696708	21.218422311454663	21.131334292214824	21.03006917717011	22.73615022115582	20.858619319486674	20.95685310829735	20.3454854195316	21.42074826913067	22.03961698358055	22.338515720999908	20.210831244639312	21.626054478525496	22.131548960710468	22.579533485647044	22.20833445715841	22.360995398997687	22.39083581426203	20.123547707192216	21.150904535651783	22.175973844747	22.87347422810732	20.74289988531874	23.474142766135387	21.37698283358572	22.075940542179453	21.060967856165103	20.61704777320869	22.086257503419397	21.75897060279131	20.74284443865452	21.39412440041165	20.56280802631199	19.51565429385548	20.656451197976036	20.359430737118235	20.03189335080552	20.904970113460635	20.902860952156637	21.43772294658455	20.339751063962677	19.62018061588989	21.318986408691256	19.806612853021484	19.008369075531984	22.29594006650173	22.84345712575148	21.190726395467884	22.38280318429548	21.67577825114336	20.43586011457659	21.800998736900688	20.550826456011013	21.06682531758483	21.7920171313202	22.169241017042907	21.806372062561085	21.33222307135624	20.967620673043346	20.806233430399764	20.14148909018528	22.64270599391961	20.83950482467696	19.86505594620308	21.031772460577084	20.81001237306864	21.85004240227084	21.02002964990841	22.41740611776487	22.589979289735457	20.87885465137506	21.958397473412013	21.001313494765437	19.836111370242783	20.732433698635184	19.895626785058777	20.15488858959247	20.812145283052452	21.232314408460205	21.059208858688237	21.204511574842563	20.86220058539944	21.4768707814199	21.780997442615234	21.560023721895696	20.81936598681231	21.667612728466374	20.20140755823407	20.393090679025825	20.19488085347558	20.052661179333167	19.647239620847483	21.57650124962828	21.501212842830668	22.404820005204343												K06553|1|3.5e-18|95.1|tup:102486895|pre-B lymphocyte gene
sp|P01599|KV117_HUMAN	22.389339526446918	23.18221153924536	21.32631901792045	22.427281460017703	22.77106337405176	22.51799897239053	21.905488441994105	22.659788844080456	22.766820349478905	22.86828133767524	21.819478924877377	20.014330301144685	22.553114593085287	20.76015358968657	21.634091691442745	21.85824359505734	21.29352031226538	19.94128014069171	22.1542395672878	21.87656286836793	22.338990288704316	20.852859210586008	21.61878805387025	24.00206852397476	22.13040965926692	24.272373486397186	21.23341298043323	22.570839664367156	23.73472590928081	23.595847699705093	23.104790849942244	22.28393119355639	22.850270794068507	21.844320563207717	22.30891171130941	22.64315845925778	23.30796172529439	22.085560042325174	22.568056859215478	21.30996257608193	22.225969969463986	22.50793582786224	23.82015208536904	22.994077611078403	22.57009102557915	21.918410318143557	23.58788114512088	22.38517374351151	20.869596967058964	23.610990315302725	21.20359481284748	22.84265920667254	21.21433324797331	24.127655728447767	22.068397337918285	22.010709382596183	20.80489018064833	23.141728950440204	21.18598836193113	23.23147250243113	20.108998248653307	22.328935753899422	21.691755689629744	23.29741995996936	22.031194524253472	22.05115222535896	22.098880554781648	23.393784921715504	22.57739537641659	22.68850281285373	23.11152575882524	22.24574733049573	23.22948029297663	22.09228401784107	22.125411057256343	21.13269761697361	23.429622392392854	20.17312818508989	22.79882507301718	21.795992119839276	21.38995896055997	20.485554666918787	22.05187782227016	22.241169592301585	23.9066986735713	21.262988494398343	22.807891076700088	23.18618468582052	20.621952305519848	22.896460676821302	23.37167707030293	21.12149656495868	22.06973350551326	22.415481332439388	22.27002291318026	22.6488303915394	22.52724138343331	22.45678178218992	22.836235241464728	22.628583069674026	22.80378135706354	22.193987185305584	21.3614011904456	20.70085971839705	23.69453539539538	21.95185864986365	21.282349797801285	23.819284217203368	23.402449172537622	24.201526036131916												K06553|1|7.4e-16|87.4|tup:102502103|pre-B lymphocyte gene!K06554|5|1.1e-14|83.6|bta:789205|immunoglobulin lambda-like polypeptide 1
sp|P01601|KVD16_HUMAN	21.47487428367483	19.213063744035903	17.92648089040772	18.265780056506877	21.45645339066385	19.55544089707765	20.55495306853407		18.53293739968949	18.87043666828614	20.40806313293223		19.97852257840146	19.72508925233944	20.914614783971334	18.346188444490224	20.12522616178976		19.69036881703797	17.573597920011505	19.543229358872672	19.994266256533734	22.72155496754209		20.149889144912063	20.838606685903965	19.13556635827922	19.41917440963708	20.94548617963372	20.77828914387762	19.871937958708497	19.634211610471446	21.28035923525582	18.725093840850047	19.456112099025454		19.72667095154667	21.37259437975021	21.36048055599919	18.93102701773267		18.941263478278103	18.93027725332418	20.61816918391436	19.953029560777573	18.48998978712025	21.54229633078612	18.49043999371859	20.087175962280888	23.27291106208753	18.38732722962672		19.24761090447085	21.8537498335517	20.37304348986545		19.933158474543177	19.16457268181008	18.333546762554715			20.086866080641805	18.228577241175785	21.02826902946282		25.30254814757768	19.138424026458512	20.003574725709186	19.676499598102197	20.197527269427624	19.47084803778932	19.62492531287896	18.719832438190004		19.36634489601119	18.93925098967747	19.960336708428557	20.37181108343174	17.18135701567488	18.429678314492072	18.867838645515985			19.66864559663828	23.40909801872908	18.055489710403805	19.871017007973407	21.36990436809154		19.59846857408136		19.71628188474777	18.645465698049403	19.906390496458304	19.15600490541176	19.92601593772306	20.26887487595424	20.131986809581736	19.07170046302347	20.817990968633104	19.515071345588375	18.39813533635072	19.78933661073671		19.83692474574457	18.968000464779895	15.80129298006104	19.92352466566584	20.61545414499272													K06553|1|1.8e-17|92.8|nle:100604550|pre-B lymphocyte gene
sp|P01602|KV105_HUMAN	24.753317792114025	25.775604447828613	23.70576636721982	26.10699195551664	26.14771431358061	23.96553077079854	25.617186355778458	23.722802436741485	25.175342217807245	25.25245752916388	23.25141934669773	23.92507722288057	24.772291138578844	23.35420355723173	24.06077834137352	23.878555488727084	26.29224534226386	26.039085044329404	24.772413432782297	26.873256462078125	24.54144668377144	25.133555459437677	25.52884683770412	23.94936284917946	25.26672367234046	26.184519334382813	23.78352556913225	26.048954710194984	24.7197727778823	26.69986440339924	25.53073508653655	27.4345063540844	26.201765632724904	23.137331897662268	25.28266654506934	26.32962449829177	26.82051289050733	24.447790081576244	26.02970982707992	23.907436724686413	24.917472381874195	24.386566042519103	27.258837019423257	25.8705224564232	25.380120976482942	25.57036808895993	26.26143050016957	24.10881382211331	25.189621351477587	24.531037036960427	24.06621076563269	23.88823813748111	24.547025738650955	27.38438578526668	26.711962014582536	26.679644000016808	25.0574049403444	24.55856458933745	25.236402742483268	26.546446986747227	26.435305044827533	24.75372234544641	25.240653268506566	25.071763991694585	22.617780283971477	25.0094058501929	24.665852465876952	26.077244761287	25.25474390784458	28.53552834359937	26.377749521456863	26.734779065719067	24.256428121205104	24.65974707413172	24.397980890347974	23.95380691186676	26.186268920665512	24.263198905290626	23.986699088775456	24.7167516374178	24.862328552131636	23.553531922761582	24.8983705525748	26.380758216123585	25.561676537365397	25.10551125154692	23.598661940041573	26.529191237481648	22.861939833720488	24.43206711743306	26.6041491054962	24.275348078639443	24.7925669812319	25.122937670783045	25.267725906228183	24.986064826829576	25.08549025108371	24.978369938608985	25.9758810763251	23.5530783009323	26.940928983121704	25.275673094799544	25.04615585751634	24.459919469561356	25.48215565236617	24.29233904290277	23.614521075885087	26.039824856752645	25.73485159412216	25.50738285858683												K06553|1|1.1e-16|90.1|tup:102502103|pre-B lymphocyte gene
sp|P01619|KV320_HUMAN	26.251148210076515	26.46397689063306	25.45691886860801	26.96881273123095	26.77862859920717	26.12944770385871	27.12548181303946	26.97724889929232	27.05645880928648	26.793370675242624	26.19304470997901	25.33110926883521	26.935288465261745	26.15993238224485	26.23884415424249	26.911729356614767	26.031791665493927	25.283742913076956	25.75981299272897	27.237991001203717	26.366655221458736	27.704314731402278	26.739874861428955	25.596341381986598	26.69383766288855	26.717135068185517	24.82571807646184	27.39530501541316	26.72873466657634	27.120310700497317	27.28235318340868	27.69860939792368	26.888402902774637	27.13314827355468	28.47437383948029	27.450093440132814	27.940605054051947	26.24731930907214	27.993603481519106	26.497733868063182	26.558328314729447	27.49287586041795	27.31621557539262	27.231529941000268	26.92527765234338	27.04170088656244	27.38116786485813	26.73864036685165	25.93165793519121	27.258576445759733	26.15859414312489	26.217201755081945	26.963975370710592	27.71977576081619	26.594239731342736	25.80043033480978	26.315064243584462	27.061912170349387	26.16526785412293	28.64923882778745	26.28608343581004	26.26190475625332	26.08923408985253	27.28660382269408	25.27179820633982	26.31995479082365	28.17781004762168	26.270971232500727	28.021416460206247	26.488022056062988	26.96554375528821	27.6328969311802	26.939588821769124	26.0920391193059	26.17750718158852	26.56469899758119	28.13421771519505	26.637753399723778	26.55008519297644	26.985642580670355	26.63749832058856	25.18659734625551	25.82584274088053	27.721369037497663	28.009917552359724	26.46130521616375	25.65152405096578	27.75259651498451	24.875827264296465	26.8069011537104	27.000406119323078	25.622316994733172	26.16993165702285	26.87000081455518	26.879886962719556	26.590469252735407	26.51916826517443	26.578297428172604	27.589161205219465	26.157040535090943	25.997294755967687	25.432372807773564	26.676449691053858	25.31235217593108	25.844580845056864	25.80966162867929	25.00201217943305	26.674753347109952	27.1307216674212	25.892409615857662												K06553|1|5.8e-21|104.4|tup:102502103|pre-B lymphocyte gene
sp|P01624|KV315_HUMAN	26.65211118634144	26.83852547735952	25.862593977217127	26.890097231621567	27.05977016253661	26.00765799222991	27.77428436313891	25.221267324223565	27.15141380162609	26.66657886806808	27.179109002119084	24.96654885472028	25.98988476516213	25.99265727927912	26.385949407653943	25.920614056767143	27.72168370387872	25.58739767060577	26.90665521217774	27.243484259382683	26.2182431578472	26.669361290981403	26.904607879420176	25.65892584717567	26.60631569804204	27.759789229411396	25.13043632161894	27.508559030186923	26.75830790376577	27.546693202298368	26.84564025153208	28.13202055820549	28.005567288621545	24.83110237488117	26.765110020186015	27.83837452480183	27.39066744849897	26.61957108095022	27.903768084540832	25.653804318613957	25.97579805109358	25.445918336260004	29.187035143536296	26.73835147233301	26.98083956255714	26.89939650291465	27.65130252113716	27.05077554878046	27.297562766256608	26.74868298709028	25.303022596131125	26.5758578592067	26.40408439254112	27.772856614347774	27.523257706931638	26.364914093256683	25.79524898896254	27.90730631721845	26.654667982377475	27.012912535854795	26.7256803374504	25.205868620408346	25.395152364223136	28.20340405536528	25.757929106120415	26.88262532137773	28.2803282793489	26.33377106771283	27.349514785270305	26.212337453887297	27.082321600069413	27.05549756144291	26.85594309069994	26.62932560898577	26.86700368814176	25.56087005948327	27.75063729689356	28.37765353005541	26.71595883390176	26.92355574179291	26.49881526208736	25.28351931111228	27.11180686997564	26.05211816413744	27.72956114226964	26.44000860236109	26.43089003626307	27.83864727825734	26.62617654109464	28.499018365899445	26.322258318099188	25.84719812189424	28.94107613086004	26.76186093793578	26.906999085333226	26.72932495850977	26.9050200525975	26.79882062108971	27.76648028003388	26.03343223467361	26.426724993180944	26.63897121185949	27.24675168120835	26.14173335432362	26.99379347702489	25.86029067302404	26.010119722139912	26.728563010861777	27.529025979794667	27.473163552623085												K06553|1|3.5e-18|95.1|cpic:101936611|pre-B lymphocyte gene
sp|P01700|LV147_HUMAN	27.313341484272325	27.404128117430155	26.386138542721987	27.551113972554475	29.738594928486243	26.596705117034	28.15074636577206	27.525469088771075	28.38666330729069	27.183019660168984	28.299543985764856	27.582586255686994	27.67115951484852	25.60144809612571	26.870923105781504	26.98162445830048	27.26312740646047	26.87969541500909	28.310758942763396	28.4907128609424	28.94136116178018	27.639779590392266	27.80415340445624	29.12275479134614	28.629189304011355	28.78714416338752	25.87660505589112	26.967223461866023	27.53492247537905	28.229380839908387	26.4670532068759	28.621157515898293	29.042033979377923	27.786205491216634	29.371584027003934	27.98767489138412	28.32634503050328	26.30715647294201	27.36099770018888	26.782344404288423	25.35421167062849	27.37485559650752	26.648689927753303	27.46978455577948	27.3262625273258	27.169387405079128	28.24835710228325	27.246803544892774	26.323198499750585	26.76585971608988	25.581041762331672	25.730681379674092	26.52692116299645	27.827180346392893	27.341858322436558	26.27839045881021	28.05349624663897	27.70757430790914	26.01336159993022	27.894203763708123	28.02363531224388	27.69272122189712	28.33648162131316	27.759659028569544	26.517097819850147	27.69920191418987	27.46331867823764	25.86138859615512	28.193894019375865	27.730504289245548	28.099368781580168	27.57560899706919	26.79020400018259	27.153267004070937	27.5292810650278	26.877182373253014	27.960113950195076	26.977523030660144	26.980574848492115	27.615065574075267	27.935152649157143	27.78989208903957	26.455354638550205	28.405492365422347	28.39669039456596	27.77408687842633	29.22285304540922	27.985826810715903	25.65928154250946	28.234824578551887	26.374319190011324	27.500812557969663	26.9407313081663	27.9286795273838	28.20657036910102	27.88819461858509	28.106930107132552	27.99097711741366	28.109163650874475	27.95611820542654	28.29401565464832	25.95543002680888	28.378622067005523	25.857025384197403	26.431263776072164	26.1652111869802	26.677899682162032	29.1691870705038	27.62107655675664	28.17375580822427												K06554|1|4.9e-36|154.5|bta:789205|immunoglobulin lambda-like polypeptide 1!K06553|2|6.0e-34|147.5|ocu:100340786|pre-B lymphocyte gene
sp|P01701|LV151_HUMAN	27.11462085202769	26.990819913241463	26.585385041241576	26.92468073772569	26.882711692218702	26.954265617563724	27.28323842728635	26.51846697868576	28.150132693039414	27.57584810605553	26.89906318017555	26.585267941488357	26.19459987151178	26.55137737052022	27.754919061528465	26.399897705021356	25.76936470324332	26.541314544886493	27.42675520032117	27.80916221563497	27.369353377623423	26.332898398339907	26.916463281365893	29.63791011198513	27.670100282021533	27.56709795738805	25.024214636780727	27.191215554338925	26.373714956458485	27.288100703523973	26.135500985835748	27.03261415908524	26.903747330926755	25.57665530075819	27.389773417071	26.882833333934894	26.996072965093383	26.60242797671973	26.677109645582377	25.720745533314208	25.516440811074578	27.300201208107644	26.9880755073997	27.651401059523955	26.004703058184035	26.68320692234813	26.553142343531345	26.33215676906798	26.92476346225345	29.488704731464995	26.341434330545223	27.56920943372799	27.872160418972538	26.664324166414158	26.922628678204223	27.480589184406977	27.515039159793403	27.604325105690037	25.870632802156877	28.559481699744005	26.11479931395532	26.80313699741754	27.02260813467924	27.758372904365693	26.564157757770072	26.52584102435696	28.4335781249158	25.95815188651016	28.13060293266882	26.834686614890614	27.04591021278561	26.540708651442543	26.619208236310417	26.729800438133484	29.257932805330185	25.50410910000703	27.30089015734996	26.794991373007274	28.50371988571839	27.30902903515844	26.66180975353405	24.54829042226675	27.284955183089025	28.091307404606983	28.07140556577732	27.675451614383142	27.669243476233014	29.065829812836306	26.44376496984195	26.28837078225392	26.194303154806217	26.44909945703264	27.12068863116436	27.09206134670555	27.220295185176507	27.236306711132297	27.235463404700518	27.16842575611013	26.60504392225002	26.54960485872075	26.045763424934485	25.648345117816152	26.960653757910485	24.92116501578777	26.563765477285944	26.952096214339463	25.702307402758837	26.94121358858667	26.54749964952472	25.635681348460924												K06554|1|3.2e-35|151.8|bta:789205|immunoglobulin lambda-like polypeptide 1!K06553|2|8.7e-33|143.7|ocu:100340786|pre-B lymphocyte gene
sp|P01703|LV140_HUMAN	26.82692036376737	26.18679379855338	24.692859959011766	25.6830346173627	28.910310566887475	26.63529062156297	26.03157739227251	24.553495790394493	25.379202670976024	26.76627613167989	24.34295810530071	26.788395445169577	25.087535960507022	23.61812581785585	25.884615702609683	25.84887910885645	25.339194018175952	24.628682585985167	24.713654038801597	27.506729527239752	27.08281188657236	25.464504662800937	24.218120313445848	28.366007164803968	27.704718739743296	27.94375179316628	23.420369041829503	26.81824412852489	26.132084552725143	27.52895781489298	25.659461075085613	26.43710077944912	26.886177942978676	25.785250867719785	26.87376216610523	29.263896389996496	26.30906279549962	24.57185441636506	29.0016869361005	24.53558201593234	25.379321134459403	25.74842718755567	26.937420064000623	26.14072734280143	26.40218080932153	25.376010113780787	25.65345891286743	24.68148391996021	24.67321785207763	25.359394145788272	25.483	25.237561458507336	24.79261382712959	24.982531898330446	26.4919548569038	25.590431238572613	25.218515308424912	25.804015043714276	25.81626126884498	25.11821476073986	24.7143627470067	28.072427705111	26.27671660564306	26.33444268555411	25.214609625260795	24.524878978778272	25.427270833184306	24.564240439961992	25.10787431877796	25.97773982555334	29.102268290907503	27.917211393407875	25.48922236526192	26.205603328073607	25.775378272681944	24.920028834682352	27.108726607368386	26.06679662923996	26.48557169207348	25.26139647262152	25.6974002116175	26.119421962605745	24.0783712221781	27.940757309265603	27.64677653213048	26.307374239914008	29.209863133957374	25.57083320756418	24.04372784733137	26.272081616315223	25.606673358540668	24.54279281228734	25.54676759628464	26.278306861151005	26.26826885022863	26.381609052598208	26.35607789518409	26.336946101914943	28.778420797084543	25.69164905702474	24.374075822037977	25.88908443630913	29.199798714312696	24.546229472842683	24.706791631809796	25.811691280940764	23.44046830650053	27.19837588098451	26.53374373673239	25.497534958772626												K06554|1|3.7e-39|164.9|bta:789205|immunoglobulin lambda-like polypeptide 1!K06553|2|1.0e-36|156.8|ocu:100340786|pre-B lymphocyte gene
sp|P01704|LV214_HUMAN	27.97397497094351	19.946911978782	23.747235972982395	30.420932791021816	21.557733272635293	25.22990821568909	21.45402415968329	22.36351236238027	22.120385277842693	23.890808444628085	18.79616049982257	27.459522327356243	24.34810085794495	27.998929221242317	20.54472014320308	27.78212102018165	26.79741124080665	22.575065479254945	27.33301331981341	29.960559655677063	29.320324248006724	18.540382021191817	25.923946667621955	20.57798759009354	20.933147156536947	23.055485503587803	23.159315682470293	21.794065659846726	20.229960600643203	21.54495222516688	18.43387354728396	28.83412550885786	28.329959359080032	19.58662288275144	24.498019618717755	23.658901789869702	20.80305087494575	20.16384587226701	29.96274974119508	18.981322171716126	19.09887767676128	21.76005516435346	22.435662804765407	21.17760528357021	21.457472677930088	20.61462485087692	28.615176995519207	22.080817518698467	22.21951751995717		18.38631701207205	26.288150053760692	22.044089924313447		20.498035020873324	19.88687608479884		21.40231604370309	22.264343775346973	21.53942807342433	20.846416181551763	28.58402689570542	18.76882018393709	21.977170263906373	20.98305581608994	20.48274311236235	21.915237130025083		22.946880620789084		27.600886801989123	29.414933246141203	21.17118701070305	28.95895490176102	21.36615813007888		28.975509806075756	20.99993997226886	22.04494572551713	21.121364172348088		27.224396255971676	21.05268850375373	23.09008286482641	21.973287812085545	28.357115125856176	20.04022719040608	23.32214529607573	19.620084003109984	22.73299855131713	21.93647296686144	20.828036982073737	27.70525742979883	27.191325507849903	27.174676642505275	27.199174270867257	27.143366588199346	27.32558556236757	23.72283954964084	20.910213400673545		19.51802753376765	19.977662811277074		18.73865266905864		22.68717048475841	18.9312851166309	28.6829879906789	21.949556657133147												K06554|1|2.3e-33|145.6|bta:789205|immunoglobulin lambda-like polypeptide 1!K06553|2|2.0e-32|142.5|ocu:100340786|pre-B lymphocyte gene
sp|P01705|LV223_HUMAN	23.839473277368235	24.745416231537742	22.106497033112724	23.432684895476715	25.10796170316037	21.539299823270024	23.70761610770169	23.22421120867021		24.85943440265545	24.945601696782848	23.595722057630507		22.427544643636917		20.99595638549616		24.747853301713608	26.13700604950035		26.98506037675113	23.78151577779392		26.69593010862453	22.9020034305652		23.33147675126933	24.722714139866262		24.370781806375945	23.098047046601685	23.53865368119296		21.1604583112896	21.83769649396788			20.962442557238045	24.12815529754242	22.573269317517937			23.18095498640167				24.549999836926556	24.04326235352759	23.839499612379075	23.456937093451906	22.946643238459508	21.18147061536837	21.298402405427044	24.079114190833188	23.66350818912067		25.321091185285503	21.7740316097006	23.73598745627904		23.600459453173656	24.751001053085837		23.75571083928274	24.05430035553298		24.27365578587274	22.601597841804185	24.76383523928544	24.28465700958104	24.7113537315132	23.17435891361058	23.170304485193856			23.14499180947852				22.441387601591465	20.51346893643641		22.574534003297963				24.33371241259997		22.425218847491116	23.451568610419997	25.75576175214125	23.567649920772958	23.134780428496533	23.90357316715424	24.15230293344369	24.000854933482177	23.847793125297677	23.94230905520129			22.768609919304605	22.886415377086387	23.215679485630265	21.88771806442781	23.163817106463835	19.07877971384117		23.960699470452735	25.138781228117413													K06554|1|9.9e-34|146.7|bta:789205|immunoglobulin lambda-like polypeptide 1!K06553|2|2.1e-31|139.0|ocu:100340786|pre-B lymphocyte gene
sp|P01706|LV211_HUMAN	27.58521903844854	26.66265824323339	28.21743524658325	29.830625099771527	28.94318755461125	26.609168313868576	28.15986980075693	27.16664835691749	27.907464997793404	28.046603281722533	27.00038059569149	26.569811803310294	29.070246052568	25.595149667007373	29.86921479412424	27.143268074917668	24.508573746156483	29.095780933188053	28.200860796972638	29.348410146909625	25.803413982822253	28.92336870855275	27.517699275200407	27.667579616579385	26.493443823018232	26.84214710864358	25.42169430494977	28.48547733066429	26.3870204575692	27.42272942981665	27.29685175092567	26.612012715895347	25.51140392957883	29.03444491717744	29.412013104529475	28.57399954903196	29.33758484277297	27.43861513960828	28.72659374287678	28.235087676066243	28.418388446464228	29.13475159506731	29.35443444241128	27.67512694291198	26.301072446207783	28.86580561887165	27.281256963059505	26.867726719589307	26.80067960751049	28.53445503751084	28.130616824624383	27.08774243205865	26.567247088254334	28.238031253499795	26.7670509343672	28.70781667731369	29.01238251248645	26.36360869198319	27.755811814432214	29.39783692100565	28.60678383731551	28.02893134239593	30.66847096965569	27.45429382131345	24.50954111058821	26.69152135920782	29.9769472192965	26.32519821904365	29.84511641543342	28.529544838824243	29.18203542673321	28.42320116156633	28.336686994123983	28.069036916227745	28.796255146495746	29.06613144747307	29.228134806550607	26.760825999885167	27.668221545214607	29.071549308614635	28.380964857919924	27.018364173143688	26.481506843971108	29.784673986532447	27.952984298820144	28.86375402270993	29.44149141275918	28.166982296815267	26.4420190369155	28.575648116291347	24.869526365509664	29.23591758468357	28.340089975410656	28.00448269779029	28.131913766619185	28.018129384656262	27.92898562812516	28.051930185347555	28.60944282769889	25.463978269256096	26.797851066475825	25.012585247438835	27.44355193559212	27.28889883553153	24.861565579807245	26.272644104330958	25.628888249725225	27.21616022616224	28.997962953973968	27.76080115490649												K06554|1|2.7e-34|148.7|bta:789205|immunoglobulin lambda-like polypeptide 1!K06553|2|1.8e-33|146.0|ocu:100340786|pre-B lymphocyte gene
sp|P01714|LV319_HUMAN	24.122656851121747	23.652436045093623	22.172382594445548	23.55734077059096	24.555672523492824	23.015032059093613	23.809152793419564	24.04980674890322	23.34909883678541	25.762551711807905	21.3441711798874	24.157905448524694	23.53297956924941	21.73715085632104	24.688964015874507	24.53543826045097	23.15836617170298	22.726529783077627	22.16342769332453	23.2379976277526	24.433899294416214	22.571147312838217	22.265331540401032	25.292676605201294	22.78517595028147	26.13444269994342	22.64006906509756	24.505645389477543	24.195659250099727	24.385717860408292	23.490020592513176	23.051766804636607	23.243147982338765	23.36427396892199	22.65970742405526	24.399192185934773	23.285190967080407	22.92538107988898	23.59965785003373	21.909111481242523	23.260797166665068	24.748618622274297	23.231783163957527	23.98906560653094	23.85095032737219	23.22341239714628	23.38466430466519	23.43109557573269	22.69716086469624	24.406922028540052	22.64599039432305	21.74384580709624	23.68354878987902	22.146205055350247	25.249972347145324	23.1350858502168	22.82120564344299	23.54635985726524	23.498207513730303	22.85155522514357	23.81456358151398	24.03589082534544	25.050302006385422	24.61326504332424	23.83043952152305	21.38208089721816	26.342312754778764	23.829634745905672	23.26580890951383	24.59812626605003	24.921505928079316	23.890305921390464	23.44379405117357	24.87008006585605	24.479688062998555	23.30490275842253	24.617798832012834	24.39859319123401	23.517284844334046	23.40715334299288	22.81003729809322	23.466193072601747	22.030815992518303	24.308469145240437	25.26946918475857	24.049459898942843	25.491824242918124	24.928693518073448	23.0287079172042	23.416021031740897	22.17876067573327	22.33252293571553	22.714026703957902	23.846725491619825	23.93125889692844	23.93676731212081	24.089216033488075	23.951944817927828	24.45723126249983	24.545134962721416	23.542446754858357	23.74858945930599	24.630376409808367	21.96643508862737	22.54673819864472	23.67589905561477	20.949070647888245	24.618922863579783	24.048708950579357	23.32800774350078												K06553|1|3.9e-30|134.8|ocu:100340786|pre-B lymphocyte gene!K06554|4|8.1e-28|127.1|bta:789205|immunoglobulin lambda-like polypeptide 1
sp|P01715|LV301_HUMAN	20.751868039404314	20.4883776439026	18.72722563930881	20.64733463884227	22.162010817820253	20.13341965179373	20.349104300307296	20.644322397250733	22.31871531769688	22.035007746330884	20.30914176222113	22.00461213282886	20.329642904751584		25.95187869115568	21.947986543286746	19.986751931798278	18.88428601720473	20.5414873761786	20.04655639360029	22.84184354680236	21.67924809488832		23.05089506833519	19.486533531511817	23.091011356791025	20.19694888151017	20.092676852433	21.52896419446476	21.539882333117717	22.786545339532417	23.020072912324643	20.53636028682665	20.777824655064688	19.10883033414183	24.29205110595707	20.911567682652016	18.89193327436222	21.836095674888384	20.85544683704178	20.497397680541063	21.239615644870625	19.292316062082246	22.788980788078632	21.080956330422147	20.222298107850985	19.21041810264256	20.20969502677903	20.40669941533437	19.8917529460478	19.5758785799797	19.425034014505687	19.94956156066564	20.7411581052016	21.224776278658165	21.706915433448696	20.178614895062843	20.680403225147124	21.24587436435802	20.38581653587399	22.130962446307805	21.30550575284595	21.15634968019443	23.187136211092746	18.896930077313097	20.148379437887293	21.623095116001533	19.268800811877064	20.14890053485121	22.12914220188418	23.243242604968604	20.033419317462076	20.86212373360612	20.505735618887147	19.6006216048765		27.818096877391632	20.34789220832449	20.605943868798303	20.511222644309715		21.434316660221125	18.91523661517537	19.51040359487052	23.0098741456066	21.35646227088556	22.94016728880846	20.95931488266024		19.55156085853788	19.58621260008534		20.23614184996495	22.209794515200592	22.141843971309488	21.929635323693564	21.761179907033785	21.81508012173404	24.785469294854064	20.54035951448761	20.228448399562687	20.276709168028376	20.64596960232459		19.461774116137114	22.030490589947615		22.074939307544565	22.14209775161843	19.848711021307043												K06553|1|3.7e-36|154.8|cpic:101936611|pre-B lymphocyte gene
sp|P01717|LV325_HUMAN	24.466838303934807	25.48600838305407	23.41240104047641	24.60799105178136	24.24112492697297	24.55185592491005	25.4910340838018	24.19506830993348	26.26729606641404	24.96940894216289	23.52440699233509	25.24107761038151	24.008569150759463	24.72888860934544	24.794365314091017	24.19644284805751	24.651806437699765	24.279042226290382	24.973689013897125	23.515524608590127	25.19579440722504	23.48374760347989	24.77873563772513	25.147983637873438	24.105212402826837	26.42118362430409	23.318045692399345	24.78585359127974	25.445783987352726	26.027755607824744	24.48066645336219	25.271046227364696	24.06693178269834	24.2726050459952	23.600706993332	24.9113229440205	24.122923205939998	23.74504663362452	25.572092281485794	26.236458528919133	24.549457165586723	24.274724114989525	24.15986311381709	25.236896549185147	25.506447778874648	24.785675088495005	24.586194090992645	24.868882029449715	24.84130023546408	24.772681456456173	26.508155990330053	24.679276312098008	24.7166615512036	23.983398883146627	26.30722296593303	25.25704789024141	24.449704985982617	25.522363349495063	23.9337217388731	24.389473911319783	24.82388122735701	25.13100761941229	24.114284621725567	27.038393222492356	24.8413381091784	24.668264377874262	24.74851635524809	24.31426034708218	25.03889826111725	25.229440504632777	26.22241124566058	24.06234887961996	25.225989032715567	25.20464810263677	25.63501467358265	24.141650858530955	25.20617262511321	24.445959237388543	24.111939059417196	25.192219355808746	24.784522630338	24.474608836911163	25.292038532340264	24.289902234504147	26.9709907983747	24.80117237174152	27.405333181899344	25.646669779607198	23.72949987810347	24.398819352609078	22.81049326262693	23.02071189951562	24.43847274850517	24.998792476256	25.046369087201967	24.812329509752832	24.87844784660872	24.73751387987061	24.318227728174968	26.77572107892311	25.988073759122223	24.283513531848776	24.8610912071436	23.480381663137475	23.663819986492705	24.505042720145568	23.102280655693622	24.843177895819707	25.206181545877016	24.27350360205733												K06553|1|2.4e-32|142.1|cpic:103307268|pre-B lymphocyte gene
sp|P01721|LV657_HUMAN	20.790793578254227	19.851389640910813	19.122690087828573	19.47128771665711	29.432401089208167	21.53878308779276	20.558642840753446	23.171040912597903	21.4406524685919	20.52712898603904		22.64626592182635	20.81739477924608	20.2745233553632	20.34501397075269	21.97624195087345		19.11288128357079	20.39035793310626	19.79480878204056	23.79524755363485	19.06898810149397	18.977869106243272	24.76196668455922		22.706353979677765		20.59080744194664	22.125474060046685	23.417696654570907		21.163932105825417	22.67462580922263	24.3974121317899	27.539858382729303	21.874651289394706	20.68062946118139	20.60561807962989	21.496811576893307		20.2399212651996	21.10659503551199	20.033653077323383	20.422288794282988	22.385911804067472	20.84903278404025	20.900237931959342	21.80854985133657	22.10292572955618	22.840167347979	20.3082828749533	19.55075394688335	20.420062674394806	21.14184737047952	23.59131591294587	21.2684658019879	18.541857629618203	20.57203627173561	20.22898092648756	20.237955150573686	22.32063454541624	23.19881489802412	23.07210342885908	23.74302887985952	19.195837711001637	21.24568738129084	20.80530127888817		22.15130096705844	23.28221266989483	21.595698706956284	18.684153051701223	22.091572607129358	21.73674872958924	21.84205308936512	21.72160692008455	22.64590627102753	20.63371090252543	20.48613568885569	21.085243791366192	21.16538606481812	21.747551937444744	20.049538371187072	22.282144008831267	25.47007310044625	21.60459833208071	22.15059590586253	22.53071809759547	20.096739178550468	21.428241735312664		18.914785457013025	21.24442195764657	25.272292590666414	25.403929843622446	25.39225326071104	25.473724117548063	25.51006144928557	22.19705754987592		21.83440555544096	20.91805522886128	23.25858419057976	19.482430281458065	19.772558871189094	21.43402413555781	18.792099530616024	21.680142861477965	21.06472092711927	21.32444786784877												K06553|1|5.8e-45|184.1|ocu:100340786|pre-B lymphocyte gene!K16831|2|3.5e-34|148.3|rbb:108539909|protein aurora borealis!K06554|3|5.1e-33|144.4|bta:789205|immunoglobulin lambda-like polypeptide 1
sp|P01732|CD8A_HUMAN	18.97367241689609						18.90304712440325			19.012322330623142	18.275006834478187	17.19186972259116				18.15425404166157											18.480223797744653																				17.946231705666566	18.339080609740865	17.492796364536847		17.611957389865562		19.043547579236407			19.390004360848717				18.47998350667382														18.8100398453166	18.32336487080648				17.689871785132073			19.562225194433804					18.45494129384865															17.704940720027704	19.315938929582305	19.154484473490086	19.52756481255766	18.583960046754395		18.518307011708917	18.60628808102512	18.834606856476302	GO:0050850//positive regulation of calcium-mediated signaling;GO:0019882//antigen processing and presentation;GO:0050776//regulation of immune response;GO:0007169//transmembrane receptor protein tyrosine kinase signaling pathway;GO:0051607//defense response to virus;GO:0042110//T cell activation;GO:0045065//cytotoxic T cell differentiation;GO:0007166//cell surface receptor signaling pathway;GO:0006955//immune response;GO:0002456//T cell mediated immunity	GO:0042288//MHC class I protein binding;GO:0019901//protein kinase binding;GO:0015026//coreceptor activity;GO:0042803//protein homodimerization activity	GO:0009897//external side of plasma membrane;GO:0005887//integral component of plasma membrane;GO:0016021//integral component of membrane;GO:0005886//plasma membrane;GO:0042101//T cell receptor complex;GO:0005576//extracellular region;GO:0044853//plasma membrane raft									K06458|1|3.2e-135|485.0|hsa:925|T-cell surface glycoprotein CD8 alpha chain
sp|P01742|HV169_HUMAN				18.525611139203985	19.00396729119968		20.118546297206844		19.58596909106845	21.24285725989968	18.187900326616838	19.835460582774505	19.512988442070444		19.7663457236496	19.49351521513237	19.63424084410752		19.194483192704705		20.972669222293447	19.267155874408992		21.107864233543435		22.50537995530242			18.48248497194698	19.802674618053427	20.36587806228038			20.35872887023429				18.21646447411669		19.688425817134224	18.621365484324677	20.786886994996472	19.46295510174652		19.5931218849458					21.217384070131413			19.415242858968043		18.96217321091772		18.840640075890896	17.789603337866286	21.42977105856188	18.355273799419443		21.439953113345883	17.502975827041325			19.853001619643265		19.3685083198197	18.591708983795822	20.490435599145155	20.24802184192692		19.04426257711195		19.86606314442332					18.55728079105808		22.60379324814534		19.491511156841508	21.355035974505554		22.12926852323052	19.993192420556348		18.420064170422386				19.38082945315779	19.38934973054809	19.291368020378588	19.9799953436296	20.05881159923873				18.05016053940018							20.19213328846034	17.358188721765984												K06856|1|5.4e-35|151.0|cge:100760083|immunoglobulin heavy chain
sp|P01743|HV146_HUMAN	22.398676522166088	21.15935321802592	19.71380712564343	20.595455143322337	21.76052981416169	20.80639411982496	20.580193317850053	22.71767719184723	21.23805004957965	22.220061669972427	20.564969317335684	21.07453056312751	20.13572994406499	20.559784242423923	21.24006570742891	21.465188823478027	20.0488	20.094848201375115	20.67700142073484	20.36771481716289	22.079925563280437	21.298589992373376		22.24195834878622	20.10339224294076	22.89421635842654	20.332811710054862	21.37040066114405	20.27500522495445	21.703661637487645	21.079321689821786	21.872379065829776	21.28047232441556	20.750375527595644	20.228902788824424	20.12996790956496	22.360243473852925	20.404440519231816	21.55595825299102	20.564639124667234	20.549644417903583	22.100858665962846	20.780909704183063	20.43957806794577	21.513848687621	20.29257325782764	21.267824096101872	20.765276056363447	19.280246071378176	20.4991348554278	21.08358278296521	19.972400474206665	22.637117556945903	21.162018727285783	23.742022276972445	20.46412956374597	21.580216091693053	21.499984219370887	23.13944965108719	21.82075987504957	20.999349354659607	22.77120058561811	21.782390235356587	21.320740279338743	20.47769287836436	19.93147814808266	20.12716181204326	19.308060780606475	20.411126166633174	22.420800881302437	21.09717458625677	21.483720017458428	20.701440413645063	19.760050365601643	22.428970862735923	20.947925440449986	23.679422880592234	20.1298949319876	19.73604481159348	20.258477864526988	22.440019644139312	21.50776221406772	20.044004639725973	21.057848296943703	23.395076875515183	23.268903758490573	24.31684200211812	22.331816310264827	19.59999772216422	20.77357242572659	19.804480232835644	19.92939287571001	20.874570764791198	21.279247745999417	21.223425711343555	21.123304719710543	21.235069015554835	21.24900032701352	20.67935679602592	20.071463977300866	20.83593027487455	20.123116672795096	22.75427741041101	20.05473748137319	20.494418777651752	20.865323538045185	20.173434609013764	20.69402324898029	21.2159954525337	20.64781846174149												K06856|1|2.8e-39|165.2|pss:102462069|immunoglobulin heavy chain
sp|P01763|HV348_HUMAN																										19.886255787756586																										22.014641527219027	21.607566888829343																														18.97289098494793																																							K06856|1|2.2e-52|208.8|pps:100983622|immunoglobulin heavy chain
sp|P01768|HV330_HUMAN	21.5887863802496	20.29436114385331		18.73128209339498	21.63367663320637		19.39915383547992	19.61024495588497		19.983614914345704	19.367452604510845	21.195997670008527	20.241336678806004	20.11131576701762	20.443161158683907	19.579735690816715	21.771111183723654	20.697482413863472	18.77164680489282		20.081721356859333	20.28288194272412	20.10826118742749	22.06048362587626	20.3080178259033	21.021886119123877		20.70288205777558		19.5472716549454		18.75039118060332	20.031617218068742	20.514231839719017	19.217273561960205	21.75488716114756	20.298765789764648	20.335448258557797	21.47015614209929		20.44795866459958	19.2778176849284	20.131968277651048	20.2223286231734	20.828270610237464	19.54891599164145		20.46617895555691		19.742317758999647			18.74261971031474	19.794860233004485		21.172327546252838	19.05445475286918	19.084424483804284	19.6614832101967		18.947649809446443	20.48031378731758	19.334167196672222	19.78580774927958			20.493263187068138	18.19533259804152	18.160450175843877	19.63671008986116		18.78193496129178	19.72307422229394	19.377498889064608	20.560834735065924	20.05554373162589	20.79336660809591	20.24452199590101		19.88060923566433	19.40652631126256	19.28322437490933		20.414806058511036	21.87952360125829		21.0261964585994	20.202446385336643			19.891207684448474		18.08565975305761	20.44551751127896	19.685092625142516	19.98593309518413	19.479732165832505	20.118186084993	20.856143200550928			18.63640473604624	19.694882197945795		18.86408001321825			20.136990305937957		20.4066550432815												K06856|1|7.1e-51|203.8|pps:100983622|immunoglobulin heavy chain
sp|P01772|HV333_HUMAN					18.96715636182507	17.277903764500223	16.52221448629557	15.784893146270464		17.85340049723777		17.811400434279374				19.706410798341548	18.15267953596613				17.21944325202835		17.214956686613696		17.152590406953824	18.720385205497998	17.888858036278652		19.18180430450701						18.326967345954177																						18.524819357075845	18.90612891905258												18.317801117794797												19.04810549091137			17.947351309734575		18.388283868291							17.624541520510164		16.907400037205978		18.22417688395008	17.080342093971726							18.406185613217115		16.618952519234714														K06856|1|2.1e-50|202.2|pps:100983622|immunoglobulin heavy chain
sp|P01780|HV307_HUMAN	28.233476354736005	27.18816456045107	26.403548134544163	28.186712586291463	29.62437589743171	27.32732135094136	27.750100720192137	27.247997368095	27.161589865651194	28.2397776023512	26.388137013655427	27.14393150139428	27.276232925929072	26.390029136493183	27.325260342897483	26.87406264421065	26.89250281990649	26.527174688923846	28.51266746786449	28.052949031858425	28.79652201191412	26.82912913831072	26.746389957899	28.46364602366128	27.44163868405929	28.74377552802776	25.442824634057946	28.04691929823557	27.803723852839106	28.42299444161701	27.897543174844174	27.727229434014184	27.928082031293396	26.7753162024811	28.08982122995387	28.780957502906844	28.72522083415216	27.3363590137276	26.23572853557741	27.283060147284534	25.963016808425262	27.32750944134324	27.718245845319423	28.044136002297293	27.24599207490593	27.76020046462602	27.943177914907665	26.61920599461821	27.11583180718302	27.9369563931932	25.836181285275075	26.8273674944016	27.754662359563856	26.96907884084168	28.421527553576475	25.940045599927096	27.862932726949357	28.644414650017023	27.27132027597861	28.227593573020076	27.48632297029941	27.7284074790631	26.98700814406656	27.60486969832291	25.284750304882856	26.943667713042853	29.120376991656173	26.34920569283661	27.95050243468332	27.66246914366793	27.70657499360094	28.256238968604745	27.064983486095308	27.0509383947882	27.66823052016744	26.76447896836358	28.775067311540315	28.48279502103977	27.202708224327395	27.324596099396462	27.25262680549247	25.367113652499867	27.178468940736828	27.93832781036288	28.354567561913207	28.351627722201503	27.26569526983989	29.034400539225405	27.205232942511675	27.180432406089235	28.003701019706707	26.289711172107168	28.594080682933715	28.00206967914447	27.83476848894077	27.965410393838933	28.065757093816043	27.80433681916387	29.062439950520805	28.940446113386155	28.159127739508968	26.863629422317672	28.16253504123067	25.92396053040984	28.26387731063222	27.859352932100265	26.20572941539621	28.459204801421475	28.338092645001563	27.818897228525444												K06856|1|1.9e-51|205.7|pps:100983622|immunoglobulin heavy chain
sp|P01814|HV270_HUMAN	21.88860319993717	23.6429119806898	22.072592455366344	22.2878169642197	23.550096393764807	22.946180982239337	23.34074531376317	22.946921557401108	23.788192083105617	21.669130743421988	20.841065660862157	21.10342444908506	20.2188	21.366209258074043	22.708446593640943	21.607824303949585	22.54941192226913	22.84459960054979	23.045430271448183	22.109878202520363	22.298121773239487	23.532389282792657	22.1532741160711	20.486491597510348	24.290593934264034	21.559865724914605	21.418553741583203	24.58221225434469	21.537157380556444	25.009375200450084	22.74103373854551	22.73044683606612	23.2452438660014	20.497222103040382	21.152264781518337	23.23198357550484	26.662729581091508	21.348839904501347	22.20852122019961	21.828795698453398	21.871924536019417	21.237206985364537	22.105380421508077	24.07988913060515	21.97057332946055	23.37530547562281	22.424718676999063	23.056459523080964	23.420756291639247	22.699390427110245	22.59780253476669	22.568860781127466	22.21963219139389	23.74560087150398	22.768888573977968	23.406666907456824	22.15386404714981	22.96574395551104	22.295031762165024	22.750976190531283	21.46257961310932	22.381193326788477	22.863664436194384	25.40470808191859	20.29030962160665	22.315303098702863	23.06647875143448	26.712146117129297	23.061405206955847	21.79746580228949	23.14060781760271	20.66178815529097	22.77016711851212	22.23661015154382	22.348982624872843	23.690979264642102	22.548164656665328	21.751044886297485	21.74535989776039	23.73282697015917	21.580891086123486	20.621688947545795	22.970549746587636	24.0741073212216	24.29349723897996	22.834896952494766	21.946000160398984	22.075327689525725	22.60412538346504	23.45647001809269	20.2117722737162	20.26744356996424	23.299478942425964	22.899834111169422	22.92302152266812	22.893620968042946	22.666356802321104	22.734828080863725	22.94336041552271	23.431085063472736	20.931077180328263	21.65065349821975	22.326433882467235	20.22097624515764	22.594999721844463	21.288420622369483	20.862915119585324	21.253184262623712		20.70871298829012												K06856|1|2.8e-31|138.7|hsa:102723407|immunoglobulin heavy chain
sp|P01817|HV205_HUMAN	25.29323427401973	24.437102552506428	24.981318333902223	26.556571140522685	27.230578817468125	27.88641347416636	27.593455241907424	26.841010291949928	26.13882697985245	24.9955081211768	24.84227816311522	21.742162880132632	24.47980886495065	24.893504983241804	26.647153016199145	23.95165497058928	26.895125653107907	24.949269449137653	25.797903805630703	26.34199072852809	23.72420858830311	25.74495489047213	26.30834544404156	24.888172342374304	25.145311192367547	25.4234307754143	24.93129588215519	27.621454220572662	25.26019879286914	26.057708927024407	26.319979081264705	25.7226299547742	24.76617470989796	25.71536932405647	27.07692127976761	27.698800534083546	27.91394306390882	26.3479362407084	24.87736559608919	26.14764967232413	25.249636624677564	27.89228189614573	27.74845281149825	27.69961217617042	24.02327331483236	26.40886672935072	25.359682273125063	26.177255769584253	26.5753526838712	25.28182996990819	26.07547384998744	25.56578382271577	25.83024036823177	27.55929776646571	26.484459672320277	26.76934464858112	25.975274173271675	26.35183392420168	25.821871430949653	27.14467841696694	25.539244108136003	24.113393091386904	27.25760778269536	24.952569023176043	24.00418821924201	26.95782327325819	26.553094231382698	25.689356429138265	28.103175677926053	26.344423741555087	25.193696414862718	25.25556566421953	25.58022987501909	24.765664459671846	25.71293982540316	27.432200364332925	27.505792315518807	25.32645732142124	24.999488462043555	25.314353476817143	26.782117567931333	21.88386565927882	26.440140555479687	25.114537715070544	25.646346003460007	25.66601423266433	23.67583456560843	25.902953395405657	25.5209480544593	26.13309617004172	26.160126017211155	26.212348425580306	25.862481193024863	26.633344185791675	26.726466209576135	26.586920462800983	26.682129717008923	26.60769514010425	27.74467291549227	25.887499725638797	27.00185652057673	24.142455001955973	25.08390400759428	23.634715828032576	26.70041762243346	24.99799730941487	21.9302514496254	24.5525634714762	25.566629731837843	26.329384254367948												K06856|1|1.7e-31|139.4|hsa:102723407|immunoglobulin heavy chain
sp|P01824|HV439_HUMAN	19.362025222791257	18.909136763127886	18.026504724080667	18.63132751172396	20.554411163533008	19.387057523445343	19.459335368999916	19.59826055429109	19.1992314610347	19.90374708253846	19.3305070456842	19.97739928698692	19.77242666882106	19.237606815814964		18.62702575246205				21.031757311433022	18.90900822691659	18.6657215877216		20.76443798898616	20.366028671270406	21.7735353429718	20.261821673968026	20.466510546191262	20.503085236510078	19.75708984808355		19.443141962496203	19.042910942293425	18.49752546296649	18.458201461533463	20.071433391251144	19.6994338931421	18.90003551628428	19.875645876003706	18.810802886808343		18.700806931998923	18.21026930614301	18.64249648183199	17.336370054459106	19.353669963668395		17.612782565032333	18.39809609312041		19.00638242541259				19.037040262751784	18.859880370297173		19.239189533559493	20.022040130261185	20.418016561618423		19.32221102979912	19.75564714370244	18.682701557127025	19.972490056009157	17.704900328649085	19.965004353581456			20.36034411792375	19.02385618366376			18.63134244999539	19.33849671296935	18.82032653858364	20.4103452577234	20.55161457717066	18.86032050842644	18.395754628381848		19.16023993212213		21.542696552747508	20.50661796666428	19.06546408127916	19.500222658101123		18.532428285085217		19.78356714212009	18.77993468262062		19.262730827086784	19.217859402533275	19.39631360225127	18.58980618288953	19.573453983614105	19.642036588073758			17.67068041502987			17.012974823255465	18.428468457955045		20.29138809114557	20.38090272108169	19.116720427559496												K06856|1|2.5e-62|241.9|hsa:102723407|immunoglobulin heavy chain
sp|P01833|PIGR_HUMAN	25.05959702511752	25.871525671290552	25.664966097462987	24.762665435091645	24.90337247214905	23.666211135995137	23.19586621856059	27.21465676297396	24.161713808707788	24.805669902248308	24.329227207695304	23.725809373788238	23.57114157652932	23.68323898455323	22.64824886083495	24.45106937141983	24.776705561238582	24.464299089048744	24.49766565080326	24.164018514568102	23.43592013596281	25.130870713244867	24.50624870621902	24.39317078754709	24.723452710630124	25.3159651448914	24.194189107974108	25.71349658111887	24.26366796557296	23.936447045936877	23.30444751474767	25.89252667589713	25.25801830509298	23.79879603884548	24.254350826904325	24.072645602210777	26.544414729088484	24.282259315494247	24.27722859958464	24.67328527451191	23.73315901559463	24.11656622589243	23.916599497842107	25.33801985118815	23.02281808130101	26.111617683072	24.550185660582173	24.4628783527394	24.072070957272757	24.615815741088173	25.27212366861237	23.46590503753083	23.80326639230581	25.021661043522048	24.248151508978548	23.781022524765497	25.29697923007773	24.752606095998598	24.563371909005657	24.528484184407564	23.752643673195312	29.58898340243454	26.48705863344712	24.939396902631305	23.6835239707026	24.068018435572636	23.798035454748227	23.95990586816705	24.00990653570335	23.652609537555115	24.684364295288283	23.269368411127346	23.72870197131225	25.5044379845522	26.09248142125462	24.01975416205405	25.37256951750539	24.955275741125497	26.19616014354934	24.31788399931608	23.998808294853205	23.542821107761817	23.809855840324737	26.32023598496911	23.1481494287628	22.59575676813906	24.452431967838127	24.35759449582032	24.201968349545165	24.615487113518277	24.50413538593512	25.156039591370785	24.74737063005827	24.471254955677768	24.62899940369515	24.60149910219977	24.631542717270424	24.721395970674568	23.925588349880925	24.239919891555157	23.624915640302486	22.159421157960445	24.60822091133426	24.08774645116029	22.52920804255632	24.05393375299451	23.147191274288467	24.08956311145056	23.767561662506647	24.4856057771378	GO:0002415//immunoglobulin transcytosis in epithelial cells mediated by polymeric immunoglobulin receptor;GO:0001580//detection of chemical stimulus involved in sensory perception of bitter taste;GO:0043312//neutrophil degranulation;GO:0007173//epidermal growth factor receptor signaling pathway;GO:0043113//receptor clustering;GO:0001895//retina homeostasis;GO:0038093//Fc receptor signaling pathway	GO:0001792//polymeric immunoglobulin receptor activity	GO:0043235//receptor complex;GO:0005615//extracellular space;GO:0070062//extracellular exosome;GO:0016021//integral component of membrane;GO:0005887//integral component of plasma membrane;GO:0005886//plasma membrane;GO:0035577//azurophil granule membrane									K13073|1|0.0e+00|1540.4|hsa:5284|polymeric immunoglobulin receptor
sp|P01834|IGKC_HUMAN	27.64641544500475	28.053076307571217	27.304672475052637	27.767403888856123	27.38522567447738	27.469250689339443	27.920347717054184	27.509797392661877	28.004916911196396	27.97667212133234	27.92659086436084	26.032673973942355	27.479564527309368	28.102378341369857	27.94976100899133	27.115044431044826	27.591722778671567	27.25022393120315	28.389285939696457	28.430705104204257	27.29562346055142	28.14484823892016	28.31790752262439	26.82557465081333	27.80522286410952	28.49527742021559	26.1126471376289	28.226501291911852	28.241145532068035	28.87971525337837	28.65682113950788	28.85246311563357	28.71842504714752	27.27773791338801	28.575054473813157	28.453965369897382	28.339971873557836	28.49593056301569	28.3510487640555	27.59650102208049	27.88250978327283	27.62558893698684	28.529885166755424	28.612077460353948	28.11415618960759	28.14864781056837	27.88149587166549	28.026089256913604	28.345030225754364	28.325810574310072	27.79101895067411	28.278383168047625	28.01916771346659	28.530739606960697	27.16131292255591	27.47228153089003	27.529519154237896	27.8934445850032	27.26869349930444	28.496812042218952	28.38045913950273	27.755627291777127	27.731749721892346	28.88812237876109	27.080945681783906	27.856123430747488	27.79958117554922	28.79766273790923	28.074337359058724	28.490355526745457	27.944306877462697	28.08945355241996	28.41187329730841	27.710445459102363	27.83018602971765	27.519016923498725	28.107978337276084	27.37838402733436	27.66131422654995	27.87600940923175	27.736384237408345	25.518748091028584	28.526340616646557	27.68977722927807	28.49119847717716	27.468541000181663	26.31900102020341	28.61241788985575	27.80624740686812	28.04406836193482	28.9431808205376	27.58384959001201	28.300406947470208	27.66906540496665	27.913927139149266	27.86364294093085	27.777970865747644	27.92173222245412	28.124692084967798	27.136927671058555	28.57533489065718	27.11266277150474	27.2092074394752	26.967624626867337	27.979188963152108	26.803383952947545	26.559391209685323	27.09475924792917	27.117865790650544	27.703716901668567												K06554|1|1.5e-15|86.3|oas:101114469|immunoglobulin lambda-like polypeptide 1
sp|P01857|IGHG1_HUMAN	19.978938303922487	20.02996317609909		17.654341252641895	19.93683207557992	21.40450461176457	17.87324390127877		19.901278282877527		19.00849843502376	19.27128518809384	19.047446926323207	17.991542581007074		18.06927773481122	18.48290668471007		17.1795195329462		18.43922107326597	18.24480293781237	19.065624315459974	18.68312800718873		17.991807709943544		16.863507129854753	19.56460091180565	20.11383061561588		19.247488501582318			18.861942334122404	18.35790544466182	18.601527763085564			17.479962451542246	19.64388911692209	18.959280668770344	18.49502107515015	20.051905659499955	18.25657253054838			18.17940417286203		18.671250960154016	18.65526130152312	19.85373177650448					17.57629868585726	18.167201867789775		18.25032009522005		18.859364809399487	18.26354126051116	20.732427951574326	19.97916660226206	19.21275212984238	17.8388764381188		19.44218453436034	18.885559373205293	19.6964057325004	18.940222441766927	19.434829180616514	18.982362324603454	19.386592614855783	18.927603321717957		17.521782726157962		20.5374486939734		18.33898647428476		18.310170478908343	20.385242909734437	18.996178603121628	17.972005364578834	18.158332557155735		17.7847094720966				18.704064670434636	19.06602244856271	19.18017730029732	18.467510728712348				18.63241049504117		17.180320916474635																			K06856|1|9.4e-133|477.2|ocu:100009097|immunoglobulin heavy chain
sp|P01859|IGHG2_HUMAN	30.616166671106583	31.28199885415938	30.465750073832588	30.519419539574265	31.258765997548704	30.77222891253484	29.983355870135565	30.4625775443052	30.8348450626931	30.485497129235043	31.21343760026444	30.76049792420096	31.120454394649794	30.258689121656914	31.276571380701792	29.75477412335408	29.104574870104106	30.82044958874563	30.45343872448956	31.76238823871133	30.581020341356776	30.19895074252164	30.922210943706357	31.662446653035005	30.522170182268223	31.08073923376052	30.49331234833316	30.81988466819976	31.08686975197895	31.78376575211338	31.14925563891665	31.769325946172767	30.166348137052093	29.625163612969114	30.717737474669622	30.80754174450952	30.08468174405378	30.913350249096684	31.30594435197484	29.751839146906907	30.90828698337049	29.939628317454822	29.933108382841127	30.413426050364773	31.05572346037123	29.77890637560833	30.805589106843705	32.330978744483	30.146176667896952	31.801582087927763	30.1042771819258	30.99857012442995	30.82541132146604	29.811028893475694	29.337378637554973	29.821254811762014	29.356810580017445	32.08628814127176	29.6521421456138	32.0377722206181	30.80045562594564	29.887293379048483	30.66855589540515	31.81173430325252	30.04353647667789	30.486121451249776	31.17004018428696	30.95528034698725	30.81182800229429	30.63563910154837	30.91256466162405	30.50131799992342	31.147132700242768	30.39746583447765	31.12366903211178	30.687448917934844	31.01616972993653	29.657849589384742	30.73945045633545	31.67333868401301	30.652025079052823	28.806309025018425	30.81571890168895	30.8103638792732	31.748868268439693	30.85456556986271	28.89031818288144	30.27110532765505	29.08392484565144	30.8324050502361	31.012752587304604	29.65920573107416	30.45755029340019	30.82170350552124	30.761483811070896	30.70581284462772	30.769021435062427	30.732611448011063	30.76158293392432	29.306312993885243	30.961503560771284	30.241253387779107	30.601138327173462	30.361223099245304	30.551541446130017	28.60129451100493	29.695824290680317	28.09272406051828	29.478792191152337	29.852847597669776												K06856|1|7.6e-135|484.2|ssc:396781|immunoglobulin heavy chain
sp|P01860|IGHG3_HUMAN	27.06049298039044	27.003222753558564	26.46651960313164	26.34077775979246	26.85520671745567	27.18279634420247	25.53148392453133	25.621994240524845	27.01709197546429	26.073481662005356	27.45739908850015	26.416755386538668	26.44006030238836	25.272229863056403	25.97443802796681	26.914615198070667	26.622591330848408	27.26537624986548	25.471339170713325	25.946112620748508	27.21177682608247	25.957577101983528	27.887011417278668	27.225430357215068	25.77872069066026	27.67109018679817	25.32570799027876	26.71889381148333	27.72314177115404	27.263209910884328	26.638679566344976	25.99092615340124	25.439591737925877	24.98187151826118	26.90608707090316	26.402782840350035	23.813743448798377	27.32117800389614	26.25712825044683	27.219131345012507	26.7091619324219	26.4373364533156	25.400318055177777	27.216016941628943	25.01035023213248	25.401508489985623	27.489846506468677	26.51111898128908	27.6766571211958	27.19732558536698	25.68054134331453	27.291886069805077	26.20884034284072	27.16351791067364	26.891698271435416	26.478338643309947	23.32540664129522	26.61046309439815	26.90985920487965	28.46677332781944	26.192404863840057	26.5523671656138	25.296140563540863	27.38015190181435	26.85412912918046	26.283202667283124	26.54379266548246	28.38349255906617	26.836198641485627	27.33142586335291	26.475112246678115	27.048062656310087	26.286061475179224	25.69084492388202	25.71066816686807	25.77280024014625	25.38465304260804	26.295412488636966	26.0166228376363	25.034678078822267	26.83706957952192	24.298498843663385	29.055851475574283	25.505864136554337	26.231188455100888	26.4946958709856	25.36778704933172	28.835026644767336	24.191151164028145	26.65470180300964	24.306809757611028	23.53320353116277	24.24653614674541	26.890939652665303	26.677454970985863	26.766476333041457	26.78069076876021	26.73202795664187	26.21197716367143	27.070109716435542	25.53314054610431	24.8529667290056	25.911468410483515	26.09522315826724	26.15785865763568	25.46043347943958	25.625688198562354	25.00266146098861	26.610157595673385	26.79311741886051												K06856|1|9.4e-129|464.2|ssc:396781|immunoglobulin heavy chain
sp|P01861|IGHG4_HUMAN	24.473267488092272	27.66658250442374	25.84226618803012	27.95024907657448	22.72003110174205	25.60329317553625	25.41825653030464	23.56548252536837	26.967298326956243	26.8564656019693	23.76667591126393	24.27494463006818	24.89919106608277	25.848543365043238	24.515597828075705	23.623814197069603	26.093354682165927	27.237460251895403	25.186885095410663	25.48837039004171	20.89662454341325	25.423961203659854	27.00289914749508	28.960606749545217	26.57998608154309	26.54173936897788	22.72233659126466	25.6482659466385	26.606774382033045	28.60809632337802	26.486986970901956	27.655204510212418	27.37351598641749	24.01879143232283	25.471091851807387	24.067935044450927	24.38598607118649	27.05392786699969	26.525928280505426	24.6898711833628	26.553333930938923	25.403393383274857	25.637813842735635	27.192746753792942	28.01474252877688	28.406295612377825	26.649940752203	27.44259352334065	27.166320154742863	27.31008908776895	26.43123454110627	22.48858107631878	26.875601880832328	24.64065798258884	26.636406482676275	25.8263916636482	24.949417040949	28.69013250697571	26.382158763391672	23.926421615096608	24.896449166890804	24.85037476758593	22.06391721213412	29.44973048662135	26.9308437833521	25.80012976276133	25.587998189477243	24.42196319569952	27.04706697992119	26.29691823276062	25.40828791797597	25.269903377985795	27.464691770525725	27.18587697474384	26.99280345427802	25.684658730312048	24.1572814009382	25.92031342863139	23.458646348679817	28.235037159162097	27.3902160059508	24.241367528804748	25.64887191459645	22.804824046443585	29.66518003543179	25.966833751151484	23.423674535915293	26.565505761962992	26.7341466975233	24.536565853279928	24.897092055431703	25.3542379946115	25.30785291129118	26.437844857326564	26.348346962073357	26.394860208003468	26.351466934278843	26.35472922479881	24.356808092512235	22.2104023408722	25.393629647234132	24.87972599740954	25.71141337944276	24.21428905507757	26.052132221736507	25.29026295279799	25.1222295302692	22.21389953350434	24.574763930780875	25.024279419360315												K06856|1|1.1e-136|490.3|ssc:396781|immunoglobulin heavy chain
sp|P01871|IGHM_HUMAN	31.789827374242257	31.648383345346797	31.22677965047868	33.10526325552658	32.40531631631821	32.34086128602698	32.73062159126313	32.410629037872475	32.09887792920995	32.13951581835054	31.45849956521162	29.73592416240024	31.46603360058552	30.98597233382006	32.20033118819823	30.971455030744547	32.150097480585345	31.593141062454997	32.670554562616466	32.602059651620735	31.620770080614573	32.25897083487944	32.336008111827134	31.455553986126308	32.422238581056675	31.87003653901627	30.23965048565149	33.12719317874885	31.84365254509868	32.07055121439222	32.990862491235255	32.67624677283195	32.98739431286978	31.64726854584038	32.63704152833032	33.45807920188441	33.80372473712723	32.0073243833861	32.232232205259955	32.17566315152944	32.418670840222646	32.29823788912662	32.83747397370433	32.997740215705264	29.5466688135411	32.4118608303584	32.555	31.69056060109384	32.49020004075783	32.26950221210191	31.83164536043777	32.05114966107916	32.2205177927693	33.3422043116344	32.236083530942906	32.314874447909865	32.640115053479875	32.40721166167147	32.0681878282544	32.90571204827268	32.51845757355865	32.43160192856117	32.74316991689221	31.72225711225412	30.33471857322829	32.285805185171824	32.7039536320121	32.55039134531643	33.15716756609648	31.555643819023235	31.8186481673571	32.24771399636838	32.163745818060505	31.625428002426805	31.333053760521185	32.44433891975758	32.8530172298614	31.804752651509187	31.79520132088028	32.72729040754906	32.29990951292978	28.83716024316167	32.32519711123388	32.00280084459002	31.87799252546781	32.2583937918904	31.088330560157896	32.91481154477423	31.67941825550897	32.599984124849065	32.37205729753082	32.31810853698776	33.0380059434924	32.11892735842695	32.133390668795094	32.12995228305622	32.13262736295835	32.08162943153717	33.12925484280562	32.08391647520632	32.98574466522785	29.868088577873408	31.37278946062986	31.074528241958664	32.47556353021792	30.7158421971707	30.068957484331182	32.11418382926373	32.279849446930044	32.21828418053153												K06856|1|9.7e-80|301.6|xtr:548369|immunoglobulin heavy chain
sp|P01876|IGHA1_HUMAN	29.408683808459696	30.466113802740733	29.676017752005	29.754377200880068	29.970935307700863	30.08727670362774	29.6404264225475	29.24692495936984	31.25161111508737	30.995540095303085	29.608605518852976	28.556852380290103	30.75009873025908	31.598650145682715	31.28659528661018	30.35399466802169	30.562165905710792	30.420162843234795	29.37762650990624	31.62193346438691	28.833130304285078	29.12461381673495	29.69367798763323	29.21864848469957	29.933056106705106	30.689093356887486	28.52113557473859	29.66578086085368	30.56167358398749	31.09046476348878	30.29348689920706	31.07825721931413	29.65032587477712	29.20922868829201	29.692007618472363	30.691363831414	29.259200778907463	31.02850562419767	30.773608947498204	30.414432259750505	30.06193512064288	29.63327435958315	30.25091376211205	30.387794313454112	30.519318114343942	29.258807211375316	30.931591305955617	29.812712026359467	30.208285553520664	30.53311416149488	30.29135948452527	29.461181149343897	30.312880182035645	29.946009451897712	30.49607953937131	29.824187553084627	29.63812125961619	30.56829488075806	29.69694691572617	30.50430001533661	31.07761083198949	29.99458474896222	29.687808236472662	31.071982106642437	29.827455230339336	29.828042608478167	31.112704967506005	30.0905435168792	29.76713255711357	30.792129556225397	29.86604753755112	29.94658083336418	29.874400669144094	30.21746252047908	31.399767393254013	30.182226331098164	30.45578821068185	28.96581054994516	30.092848545557214	30.559139969436323	30.267104914690883	26.518833519455537	30.538786321047212	30.72970440727596	31.568805860739516	30.37945991310191	28.485517260851	31.480661507340884	29.64009213279171	30.82216838143276	30.91217033379077	29.759295362293056	30.292913911811112	30.17984762788158	30.22816607037384	30.23927912850908	30.297709977941015	30.27268174172746	30.540040754793	29.233615732974798	30.149271432019628	29.619697374156235	30.6789855013011	29.77497352536641	29.496028453791727	28.72809335574892	28.973820761349558	28.43424629580464	28.364021675226823	29.411934330406204												K06856|1|1.5e-136|490.0|bta:524810|immunoglobulin heavy chain
sp|P01889|HLAB_HUMAN	25.491596648133825	22.732297728912123	24.05744149734529	24.62737784084198	23.27864899962777	24.709533764374974	25.39088316280952	24.616699308066263	24.37760655360257	25.594897660315105	23.507598806483145	24.73566571255496	23.69458329557593	22.90031781316127	24.555204177505715	25.85467877997114	24.09533918618745	24.98099406770018	24.06816120710552	23.920070088757967	24.284089515379662	24.50976020445636	26.230307836489317	24.008100090167154	25.59033288440311	25.93438109843248	24.5670680528956	23.9941164211756	23.965947294246416	24.14908339700678	25.84232123720245	23.935034112859093	24.97798729805052	25.924063643431623	25.29145613382593	25.661580269612312	24.83639906115913	23.905624325003384	24.77598052014853	23.543675832319927	22.844664506136887	24.945900997498008	23.412607846127692	24.09004893482493	23.839533809498587	23.029584873771054	24.140930344012357	24.473364009355592	24.6068014341995	25.04683209864108	24.89669015286217	24.10722122627297	25.9345921258808	24.297422917195185	24.337243021915565	24.778372280104836	24.633528874492857	24.01449140177889	25.639655329056257	24.67552733845283	24.102010803804852	24.59378317591984	24.71453376152512	23.80738421786693	23.21560829289134	25.521564634155503	23.206871270664948	24.98571086462678	24.489539894350614	24.871385670530767	24.05197282744955	22.544529808820386	25.809039042181716	23.358822594891503	24.63048611360996	24.405339641897573	23.253253378287628	25.999633392206302	24.499153376369865	24.43422148853384	23.83485269512305	25.86547422214329	24.13014635341807	23.917694590251152	23.7898038410113	24.43383432194445	25.016284159579037	24.00657270090667	23.30886854993119	23.360253443674047	25.004138947148743	23.4778821061594	24.60426224670866	24.2650548693957	24.457433423501804	24.330835737334183	24.35483527892698	24.095254144225034	25.4472569605411	24.262393161255535	25.088374921831825	25.095986235147944	24.03783367102187	24.38767103461809	23.688711334365884	25.607062527510735	24.57695858788112	26.25206256270538	25.37273530192921	24.17109922137367												K06751|1|1.6e-197|692.6|ptr:450202|major histocompatibility complex, class I
sp|P02008|HBAZ_HUMAN	21.38419031784223	18.327821084031555	18.67792139313617	19.585091625734176		19.22310922351513			19.86035731737276	18.758216862002367		24.36058271877105	19.433020449606538	17.340302035511925		19.009668265971477	18.62269770270777	19.42510090864123							20.726007462756492							16.367686584797795	20.801269009719217		19.29633688978586	19.21367524140648	19.438909578210435					20.320000232144928		18.420823000030023	18.647184292276343	18.420703137393037	19.149716040128748	19.188642012581088	18.5470823798596	19.38314168360959		18.100035374473556			17.663347920049315		19.85328832077977		18.815612319390706								18.878463351146547		18.14570370313028	19.93652433998343	19.038957881133687				19.981407100014916		19.151607577302745		18.60506826161651		22.382145195569315	20.28407450835318	18.993517357244787	16.480195496347985						19.444843957146016		19.5412115978412		19.50418644108785	19.41364087548094	19.330606176750376	19.95762578555083	19.33606598314256	18.882525932702805					19.688084956594327	21.280005909902098	19.696274704131877	19.40557689426795	20.482841739329253		18.161355015905677	GO:0000122//negative regulation of transcription from RNA polymerase II promoter;GO:0043249//erythrocyte maturation	GO:0005344//oxygen carrier activity;GO:0019825//oxygen binding;GO:0020037//heme binding;GO:0005506//iron ion binding	GO:0070062//extracellular exosome;GO:0005833//hemoglobin complex	Hs4885397	282.3	4.4e-76	KOG3378	Globins and related hemoproteins	C	Energy production and conversion	METABOLISM	K13826|1|1.9e-74|282.3|hsa:3050|hemoglobin subunit zeta
sp|P02042|HBD_HUMAN	22.27486515167067	23.61406779360958	20.92062383968537	23.87026472501409	20.472063858811868	21.08576650092096	22.62612922955141	19.708115350509186	23.120253334406364	23.852936777391243	22.337295931348457	22.742635425264226	21.35780085166353	20.667241135582387	21.4228242415993	27.910315485354666	22.97025896464064	22.192331461910182	20.573417246247363	21.224455902574668	21.77359973046577	22.95801238213621	21.74111402520833	22.03547809297112	27.439409214354928	23.74798020554735	22.238829408316832	21.169615172779192	22.477387325445992	24.406001128045077	21.727663709573303	22.85371507817317	25.355848391300214	22.795638635254125	24.8086	21.858581581503348	23.76672214993853	22.88205940747976	23.466234720917296	22.70663121149215	25.01831619962359	25.97633644744417	20.99229984340787	21.40712967414348	23.9118421809813	22.55029316153581	23.951535784903403	24.32212609155105	23.663204558660457	25.799523639341405	23.367574847735643	23.75414010423288	26.14621695838125	25.3579126667672	23.655376563369277	23.184271006010903	22.45157069762664	23.01819582102941	21.57081500023739	21.9638181074588	21.510604858776023	22.485492274272964	21.557743642703496	21.83579233479761	22.190725590791743	21.027498059114563	26.314630102418985	21.198137148878704	23.026851601648275	21.873114990389556	22.73562212929946	21.86962427261697	20.64720431223551	20.98912852082796	25.034329545074904	21.83227622550293	22.99653206522631	21.20523273255195	22.15740248376865	22.022905371122103	23.29214332849496	25.73241822662412	21.99981373245245	23.45975679357244	24.158533024155982	22.91586784936921	22.55373084103564	20.702191654215035	22.317873678890184	23.461936987451296	22.434306685030165	26.582385056501465	22.67959318000444	24.03560963206819	24.080431610679625	23.941327185576924	24.08750012906033	23.866175744775088	22.810728847079805	22.94884517104642	20.44462977676313	20.404066100717085	20.81478659933908	22.58489071549897	25.35846505681984	24.89597632590926	22.92757010939395	27.272627472481226	21.19219927787173	20.04563369468561	GO:0070527//platelet aggregation;GO:0042542//response to hydrogen peroxide;GO:0007596//blood coagulation;GO:0051291//protein heterooligomerization;GO:0042744//hydrogen peroxide catabolic process;GO:0010942//positive regulation of cell death;GO:0070293//renal absorption	GO:0005344//oxygen carrier activity;GO:0019825//oxygen binding;GO:0020037//heme binding;GO:0030492//hemoglobin binding;GO:0005506//iron ion binding;GO:0004601//peroxidase activity;GO:0031720//haptoglobin binding	GO:0070062//extracellular exosome;GO:0005829//cytosol;GO:0072562//blood microparticle;GO:0005833//hemoglobin complex;GO:0031838//haptoglobin-hemoglobin complex	Hs4504351	302.8	3.2999999999999996e-82	KOG3378	Globins and related hemoproteins	C	Energy production and conversion	METABOLISM	K16151|1|1.4e-80|302.8|hsa:3045|hemoglobin subunit delta
sp|P02144|MYG_HUMAN		19.53294256920289		18.89279914810673		18.78603920863349		18.426309264568346	17.325313885527734			16.363855454745195	19.604065524661383	18.768191473731925		20.126517736904187				18.651414102820983			19.696244550708133	18.403356811384672	18.038269802348253	17.19136182794239	20.078813142269013		17.83469781726042			18.76684399615297	17.261865492574106	17.865810269051472	18.03701096294341	19.75722657745075			18.081049637769382		18.91525305949596				18.917152023417955	18.76247223130717			21.52501980677626	19.65281674254106	18.590798276778024	18.55249751998992	19.2980598787812		17.503119486011034	18.269021806077863	18.22770428261352		19.52209862138384	18.14240214747497	19.581041794865847		18.347482215047577	19.06782970120469	17.99454858339881	19.59957876168184	19.49844112141143	20.460520182849866	18.457874786459755		20.753032167998672	18.78100009013418	19.27343624833305		16.59309376762762	18.866244979750142	18.106170695980133	17.611101874821067					19.176003739217222					19.130870017497664			18.941969541347994		19.203692676318457	18.620794345213817			19.9022352567689	18.76273458836937			19.023362060681237		19.39122845281316	19.676201558181628	20.96099898087985	19.266325952922344	20.51422807833492	21.21162411961742	21.54524562330537	21.43389575659749	GO:0007507//heart development;GO:0042542//response to hydrogen peroxide;GO:0009725//response to hormone;GO:0031444//slow-twitch skeletal muscle fiber contraction;GO:0050873//brown fat cell differentiation;GO:0043353//enucleate erythrocyte differentiation;GO:0001666//response to hypoxia;GO:0015671//oxygen transport	GO:0005344//oxygen carrier activity;GO:0019825//oxygen binding;GO:0020037//heme binding;GO:0046872//metal ion binding	GO:0070062//extracellular exosome;GO:0005829//cytosol	Hs4885477	316.2	3e-86	KOG3378	Globins and related hemoproteins	C	Energy production and conversion	METABOLISM	K21892|1|1.3e-84|316.2|hsa:4151|myoglobin
sp|P02452|CO1A1_HUMAN	23.677933919916647	21.438666225079224	20.783582108434853	23.701552770715484	21.7077606127742	21.955385423016867	22.404293990254	23.141148576254466	22.490642331808164	22.195029029039816	22.529715424938423	25.12780620966347	22.921020559465983	22.644759838347337	22.204297499219763	22.63312385333316	23.97286107487707	23.02591891846961	22.18050659611227	22.44967829583669	23.7107820798854	23.038893028493927	24.811348039106495	22.711600841566497	24.376782901183933	23.87297177495258	22.98212097050124	23.941028810910456	22.997243155435704	23.688313116385014	23.54023388236922	23.977915595505465	23.94318173601076	24.651674232556694	24.32225184166542	23.60248813901732	22.69240325150642	23.136420773704096	24.134190664423198	21.86088102685491	22.26718617577333	24.07985028108493	22.321189978696903	23.24872288371561	22.692230897919305	22.33047361987897	23.570450104574725	23.74621262855749	22.34022992678555	23.97279390378384	22.62144796454327	23.684784753134423	24.309598370262947	23.80583102619946	23.07828052772346	22.69051589585008	22.46818267568924	22.26332267030136	23.8600676363817	25.025901553857448	24.838805204603503	21.744064662131333	23.488809094028404	22.262289062285543	21.96414969865605	22.06287786466534	22.355588143094877	23.24106659850413	24.307095769999364	22.838239828587486	23.074915493312165	22.32255865155604	22.651247192246696	20.867782623014293	22.934818144668387	23.739466718512016	22.562565391580407	24.563952089542795	23.17022208504937	23.306776128565996	24.83098881481165	26.748782685912587	24.595958999816716	21.887438783107093	22.00516548840357	21.542171529412386	24.643180811738087	22.878709612273152	22.95318951693142	22.178827229334114	24.503505522559312	22.617570510157464	23.460293339482057	23.123605547278625	23.274407390412744	23.30587520447372	23.38728412027316	23.210185373831575	23.85289664983632	23.26021237599139	24.9269114212086	21.50982203610553	21.53804390370474	22.242874688719265	21.23874185862433	22.24848714596869	22.25794532532838	22.08101447078625	23.738668828320293	23.12641235818351	GO:0034504//protein localization to nucleus;GO:0034505//tooth mineralization;GO:0038063//collagen-activated tyrosine kinase receptor signaling pathway;GO:0071260//cellular response to mechanical stimulus;GO:0007596//blood coagulation;GO:0060351//cartilage development involved in endochondral bone morphogenesis;GO:0032964//collagen biosynthetic process;GO:0001501//skeletal system development;GO:0050900//leukocyte migration;GO:0060325//face morphogenesis;GO:0044691//tooth eruption;GO:0055093//response to hyperoxia;GO:0001649//osteoblast differentiation;GO:0032355//response to estradiol;GO:0071560//cellular response to transforming growth factor beta stimulus;GO:0071356//cellular response to tumor necrosis factor;GO:0001568//blood vessel development;GO:0044344//cellular response to fibroblast growth factor stimulus;GO:0042542//response to hydrogen peroxide;GO:0090263//positive regulation of canonical Wnt signaling pathway;GO:0030198//extracellular matrix organization;GO:0031960//response to corticosteroid;GO:0043589//skin morphogenesis;GO:0030335//positive regulation of cell migration;GO:0048706//embryonic skeletal system development;GO:0071230//cellular response to amino acid stimulus;GO:1902618//cellular response to fluoride;GO:0007605//sensory perception of sound;GO:0010812//negative regulation of cell-substrate adhesion;GO:0070208//protein heterotrimerization;GO:0007601//visual perception;GO:0051591//response to cAMP;GO:0045893//positive regulation of transcription, DNA-templated;GO:0043434//response to peptide hormone;GO:0030168//platelet activation;GO:0050776//regulation of immune response;GO:0071364//cellular response to epidermal growth factor stimulus;GO:0001958//endochondral ossification;GO:0001957//intramembranous ossification;GO:0010718//positive regulation of epithelial to mesenchymal transition;GO:0042493//response to drug;GO:0030574//collagen catabolic process;GO:0060346//bone trabecula formation;GO:0071300//cellular response to retinoic acid;GO:0030199//collagen fibril organization;GO:0071306//cellular response to vitamin E;GO:0015031//protein transport	GO:0005201//extracellular matrix structural constituent;GO:0002020//protease binding;GO:0046872//metal ion binding;GO:0042802//identical protein binding;GO:0048407//platelet-derived growth factor binding	GO:0005794//Golgi apparatus;GO:0005788//endoplasmic reticulum lumen;GO:0031012//extracellular matrix;GO:0005584//collagen type I trimer;GO:0005581//collagen trimer;GO:0005737//cytoplasm;GO:0030141//secretory granule;GO:0005615//extracellular space;GO:0005576//extracellular region	Hs4502945	3169.4	0	KOG3544	Collagens (type IV and type XIII), and related proteins	W	Extracellular structures	CELLULAR PROCESSES AND SIGNALING	K06236|1|0.0e+00|3174.8|ptr:104001053|collagen, type I, alpha
sp|P02458|CO2A1_HUMAN				20.272503521721656								20.70717662372104				21.47605873369593	22.61388979455409		20.063043680129567		21.290815115916605	19.54022369288816		20.05491349143311	20.886225147381705	20.67630215505045			20.77292432694436	20.44304258864342			20.53340468628123	20.838855935845984		20.5932405989513		20.192262748547947	20.589671508742786			20.806507156563185				18.93089605505466	21.756555132536903								20.996115240241167															20.45341805918355	20.68624581363168				20.231861841842512		22.53618515666145				20.184255258180805	22.38436957200807		21.02063912123692			22.24505355828615	21.382279981686523							19.61563156117147	19.705741389384443	20.22981875486763	20.694535084383517	20.800968213397844	21.198633466866703		20.33267603856652	20.426081878096248		19.63646773116568	16.89115238379121	21.58875872626321	21.09617669715061	22.107368275485957	20.177496918282078	GO:0006029//proteoglycan metabolic process;GO:0060174//limb bud formation;GO:0001501//skeletal system development;GO:0001502//cartilage condensation;GO:0007417//central nervous system development;GO:0071599//otic vesicle development;GO:0030198//extracellular matrix organization;GO:0002062//chondrocyte differentiation;GO:0010468//regulation of gene expression;GO:0051216//cartilage development;GO:0060272//embryonic skeletal joint morphogenesis;GO:0007605//sensory perception of sound;GO:0050776//regulation of immune response;GO:0007601//visual perception;GO:0003007//heart morphogenesis;GO:0042472//inner ear morphogenesis;GO:0001894//tissue homeostasis;GO:0060021//palate development;GO:0060351//cartilage development involved in endochondral bone morphogenesis;GO:0001958//endochondral ossification;GO:0030574//collagen catabolic process;GO:2001240//negative regulation of extrinsic apoptotic signaling pathway in absence of ligand;GO:0030199//collagen fibril organization;GO:0030903//notochord development;GO:0071773//cellular response to BMP stimulus	GO:0005201//extracellular matrix structural constituent;GO:0046872//metal ion binding;GO:0042802//identical protein binding;GO:0042289//MHC class II protein binding;GO:0030020//extracellular matrix structural constituent conferring tensile strength;GO:0048407//platelet-derived growth factor binding	GO:0005788//endoplasmic reticulum lumen;GO:0031012//extracellular matrix;GO:0005737//cytoplasm;GO:0005585//collagen type II trimer;GO:0005615//extracellular space;GO:0005604//basement membrane;GO:0005576//extracellular region	Hs13435125	3220.3	0	KOG3544	Collagens (type IV and type XIII), and related proteins	W	Extracellular structures	CELLULAR PROCESSES AND SIGNALING	K19719|1|0.0e+00|3221.8|hsa:1280|collagen, type II, alpha
sp|P02461|CO3A1_HUMAN	18.306669443888552	18.571470088373708		18.34855970364417	18.52894956772582	18.234315985830005	18.942788426696413	18.881728705295235			19.58275015196665	20.538965563868963		18.884659545710296	19.11023863275599	18.61317164588445	20.40986670042843	19.40559726496218	19.37564435831156	18.86412870356825	18.39644830851513	18.128024668807356	19.909135277121127	19.26932582943083	19.559357397513715	18.633185400649623		17.312274303839434	18.56800019733604	18.473026876409325	18.20858019440908	18.206302191202592	19.07141046152984	17.315399162657158				19.594186861807877	19.131978223901104		18.342312685605744	19.703308160510066			19.25508779922487	19.280541057530503	19.786626597181563	19.801637657836714	19.121679021541937		17.88155176916987		19.350639250144823	18.831512689743807	20.20656964241785				18.958551610889423	19.245913683607277	18.672949878209305		19.941200820754396	19.73292156180792		18.061770287907457		19.092352581264187	19.130811657405506	18.78769828029005				18.251149992486543	18.74897310216619	18.71009325886877	18.50216802081344	19.009994395198863			19.73641054035271	21.464158491566305			19.50101709330551		21.050971561309108			18.8700505395878	19.55427325921905			18.49183469499543	18.75894332672625	19.03672170437352	19.70089102704636			20.17584047523309	19.70885453833561	19.39370560896268	19.666592813101676	19.632088851207214	19.06657871568857	19.398927862008403	18.674258224435064	19.83733706181429	19.92942450339678	19.139467091271563	GO:0018149//peptide cross-linking;GO:0048565//digestive tract development;GO:0009314//response to radiation;GO:0007160//cell-matrix adhesion;GO:0001501//skeletal system development;GO:0021987//cerebral cortex development;GO:0071230//cellular response to amino acid stimulus;GO:0097435//supramolecular fiber organization;GO:0009612//response to mechanical stimulus;GO:0030198//extracellular matrix organization;GO:0007179//transforming growth factor beta receptor signaling pathway;GO:2001223//negative regulation of neuron migration;GO:0043588//skin development;GO:0034097//response to cytokine;GO:0042060//wound healing;GO:0030168//platelet activation;GO:0007507//heart development;GO:0050777//negative regulation of immune response;GO:0050776//regulation of immune response;GO:0007568//aging;GO:0035025//positive regulation of Rho protein signal transduction;GO:0007229//integrin-mediated signaling pathway;GO:0030574//collagen catabolic process;GO:0030199//collagen fibril organization;GO:0060414//aorta smooth muscle tissue morphogenesis	GO:0005201//extracellular matrix structural constituent;GO:0002020//protease binding;GO:0046872//metal ion binding;GO:0005178//integrin binding;GO:0046332//SMAD binding;GO:0048407//platelet-derived growth factor binding	GO:0005788//endoplasmic reticulum lumen;GO:0031012//extracellular matrix;GO:0005586//collagen type III trimer;GO:0005581//collagen trimer;GO:0005615//extracellular space;GO:0005576//extracellular region	Hs4502951	3206.8	0	KOG3544	Collagens (type IV and type XIII), and related proteins	W	Extracellular structures	CELLULAR PROCESSES AND SIGNALING	K19720|1|0.0e+00|3206.8|ptr:459815|collagen, type III, alpha
sp|P02511|CRYAB_HUMAN								17.129328396866125		17.221805810875033				17.199971566212643				17.224755441781443				18.26138164482716					19.54387773618197	18.630303756340883											17.976340494868484							16.44621973516749							18.50326192961991		16.943389008988824				17.99940929747624				17.379776863057486	18.04526732915927	17.155128243702446			20.843924895959432	18.752384984553316							17.78024672064456						19.834766520953067	18.219451699882956					18.621231394233483						17.48447537669332	17.659445391038588	17.65531499109489	18.25581186684864					19.084411323590693		19.053886739924504	18.72818472563276	20.24820160456307	20.17857962947012	18.129537380936828	19.96042789425389	18.570060877059287	GO:0006457//protein folding;GO:0030308//negative regulation of cell growth;GO:0071480//cellular response to gamma radiation;GO:0032387//negative regulation of intracellular transport;GO:0050821//protein stabilization;GO:0010629//negative regulation of gene expression;GO:0002088//lens development in camera-type eye;GO:0010941//regulation of cell death;GO:0007517//muscle organ development;GO:0001666//response to hypoxia;GO:0051260//protein homooligomerization;GO:0007021//tubulin complex assembly;GO:0060561//apoptotic process involved in morphogenesis;GO:0032463//negative regulation of protein homooligomerization;GO:2000378//negative regulation of reactive oxygen species metabolic process;GO:0006936//muscle contraction;GO:0032355//response to estradiol;GO:0031109//microtubule polymerization or depolymerization;GO:0043066//negative regulation of apoptotic process;GO:0007568//aging;GO:0042542//response to hydrogen peroxide;GO:1900034//regulation of cellular response to heat;GO:1905907//negative regulation of amyloid fibril formation;GO:0043154//negative regulation of cysteine-type endopeptidase activity involved in apoptotic process;GO:0051403//stress-activated MAPK cascade	GO:0051082//unfolded protein binding;GO:0032403//protein complex binding;GO:0046872//metal ion binding;GO:0042803//protein homodimerization activity;GO:0008017//microtubule binding;GO:0005212//structural constituent of eye lens;GO:0042802//identical protein binding	GO:0032432//actin filament bundle;GO:0030424//axon;GO:0030018//Z disc;GO:0005737//cytoplasm;GO:0043204//perikaryon;GO:0043209//myelin sheath;GO:0005634//nucleus;GO:0005739//mitochondrion;GO:0005654//nucleoplasm;GO:0097060//synaptic membrane;GO:0009986//cell surface;GO:0005794//Golgi apparatus;GO:0015630//microtubule cytoskeleton;GO:0031430//M band;GO:0014069//postsynaptic density;GO:0005886//plasma membrane;GO:0070062//extracellular exosome;GO:0043197//dendritic spine;GO:0005829//cytosol;GO:0097512//cardiac myofibril	Hs4503057	362.5	4.1e-100	KOG3591	Alpha crystallins	O	Posttranslational modification, protein turnover, chaperones	CELLULAR PROCESSES AND SIGNALING	K09542|1|1.8e-98|362.5|pon:100172850|crystallin, alpha B
sp|P02533|K1C14_HUMAN	22.185662609753308	22.068162871989536	23.784627912106888	22.907562681056884	20.95449382717161	22.539869537546945	23.355439232939812	25.195435296259348	23.535106972374876	23.31644610836766	23.361652200613104	23.644357359729774	23.42767480932677	24.8127987246911	27.249832000057538	22.320307395365216	23.776086515737944	23.874514807165376	24.4639916724647	22.49180841880047	24.1791447206007	28.45391708247453	24.32277435382313	23.147626926262618	24.100353283977867	22.925382737989118	21.971512858743708	23.089742518102074	24.779142686073403	24.697693411549096	23.533634407816795	22.250867157968063	25.112068695001064	25.977512991261243	24.70890651213417	23.89839303566819	23.396565155350537	24.548001523891656	24.18317917983512	25.41139090145573	23.846726081427647	25.17264845441468	24.961784631137068	24.854849653609392	22.76874155880616	24.015044931387635	22.98168418284617	22.87440135121769	24.499502343791548	26.11757704543328	23.44084628383929	24.2096895946188	25.08954998517357	23.543360272545502	21.783245764886047	23.109921959001323	25.206419914192928	23.03589625680813	23.187111643412827	24.53567346174402	27.846871976552038	22.732471963415072	26.176250747852727	24.857368194342232	24.979873670304528	24.71003476305625	23.250874991429807	26.18514708194054	23.68663994169241	25.75893581014579	25.66884886904202	24.28466836026857	25.67754858626414	23.693374362984088	22.66720603206357	23.05743661712468	22.582891338278955	23.335337551413225	27.58639284323676	26.09338411079379	25.50109422875243	26.055761653327927	26.334075553355845	24.792246294865425	24.59551748159453	21.649394443459997	24.763160214252476	24.54260915781457	22.741391003214726	22.38635343598788	23.380302746123707	25.122771003751662	23.78955924928908	24.95068364079548	25.049985795296276	25.012352890491197	24.978085869187137	24.965835622096236	24.22420895832507	24.24666591078452	25.263749607818813	23.311052177999517	22.54612100932774	23.495195719961323	21.86923057190449	25.335012715934667	24.96111369468086	21.6354880127789	24.25244585169105	23.692157007500036	GO:0007568//aging;GO:0045110//intermediate filament bundle assembly;GO:0031424//keratinization;GO:0042633//hair cycle;GO:0031581//hemidesmosome assembly;GO:0070268//cornification;GO:0030855//epithelial cell differentiation;GO:0010043//response to zinc ion;GO:0010212//response to ionizing radiation;GO:0008544//epidermis development	GO:0005200//structural constituent of cytoskeleton;GO:0005198//structural molecule activity;GO:1990254//keratin filament binding	GO:0005737//cytoplasm;GO:0005634//nucleus;GO:0045095//keratin filament;GO:0071944//cell periphery;GO:0045178//basal part of cell;GO:0005882//intermediate filament;GO:0005829//cytosol;GO:0070062//extracellular exosome	Hs22056298	261.5	2.7e-69	KOG0508	Ankyrin repeat protein	R	General function prediction only	POORLY CHARACTERIZED	K07604|1|3.5e-266|921.0|hsa:3861|type I keratin, acidic
sp|P02538|K2C6A_HUMAN	21.37236852859264	19.435085739753085	22.274608354283103	20.43959518005616	18.262538757243544	20.49652500229101	18.95660391012284	21.210281917212768	21.59457159296114	20.37735413605442	22.07100732300729	19.21016312395248	21.762103493476133	19.773174911309017	26.43391110269509	21.36910615087094	21.49503495960977	19.261177946403045	20.244355451212336	22.48244391312125	21.504066530284163	28.555416630223117	24.06116058621036	22.13168315440928	21.643154642846014	20.34488537667653	19.115529951136235	21.414556922319417	22.794699722565216	22.104361898305932	23.349260660736057	19.641329390355068	23.270258629707072	22.781204477315477	21.49306224978782	20.307592778284413	22.663424095593957	26.10690837872377	22.33223053067091	24.259415070491443	21.368829422983637	23.84766927852628	22.71153300812025	19.35607127385307	18.8437904349148	17.165317592901275	18.586407410453024	21.804777412232752	22.101998014350663	24.5432590279487	19.982286895813232	23.201006788597677	22.8802538108824	21.67715443832444	20.29356619352122	21.55762768094595	23.432537025583727	21.509137317122548	19.67756769905481	23.591044486213523	25.531631906728503	20.277119252903034	24.59301594194789	20.338721876386373	23.347423349418253	20.985229277293136	22.81435015378311	22.11505792500375	20.355919439046517	23.67307212241986	23.27889652063045	23.352898722531595	23.992236831985707	22.43099166322194	19.786139941331964	21.13576160082108	21.111108778245107	20.05305565851212	26.21753529041512	22.397974593511982	21.767906098934468	24.028312620463	23.737223776163884	24.45452102347005	24.17709155570152		22.10430192359674	19.461771011829743	19.87959344088185	20.13101995776378	21.327520502857524	23.808207049174808	21.66686477412848	24.593077129677724	24.83954252087199	24.65069323315968	24.60864418146005	24.75567099523401	20.854614179388538	25.2462095490096	21.83824814767487	20.404055083194216	20.69634358365449	22.35331107764211	20.22942703437113	24.515261185207496	22.12104344227016	20.387009185737863	21.907708900076702	21.459691743304152	GO:0008284//positive regulation of cell proliferation;GO:0002009//morphogenesis of an epithelium;GO:0007398//ectoderm development;GO:0031424//keratinization;GO:0070268//cornification;GO:0042060//wound healing;GO:2000536//negative regulation of entry of bacterium into host cell;GO:0045104//intermediate filament cytoskeleton organization;GO:0050830//defense response to Gram-positive bacterium;GO:0001899//negative regulation of cytolysis by symbiont of host cells;GO:0030154//cell differentiation;GO:0051801//cytolysis in other organism involved in symbiotic interaction;GO:0061844//antimicrobial humoral immune response mediated by antimicrobial peptide	GO:0005200//structural constituent of cytoskeleton;GO:0005198//structural molecule activity	GO:0070062//extracellular exosome;GO:0005634//nucleus;GO:0016020//membrane;GO:0045095//keratin filament;GO:0005882//intermediate filament;GO:0005829//cytosol	Hs18550559_1	132.9	1.7e-30	KOG4642	Chaperone-dependent E3 ubiquitin protein ligase (contains TPR repeats)	O	Posttranslational modification, protein turnover, chaperones	CELLULAR PROCESSES AND SIGNALING	K07605|1|0.0e+00|1103.2|hsa:3853|type II keratin, basic
sp|P02545|LMNA_HUMAN	20.809992433643096		18.959519939534573			20.59200058192723	19.202205747695725	19.59303229585338	21.93596118647756			20.825299901209167		20.62761848796609	21.371125259200728		21.00468375836617	19.93920909729212				24.05564838256721		21.456805027485206	21.39086918280438						20.110456312976783	20.33642445875233	17.85709482495594	19.99708004390824	21.8587914891536	21.42105226212042	21.19326297052077	22.46350730176208				21.02154891253476	19.68720311546866			20.53140810404529			20.399160476865003	21.36884315974692	19.97097247111101	20.64675139229436	21.14397057131587	20.5342313184773			22.030750889369205		21.485752735251825	21.5130130089324	21.611175403234306		21.05207796079717	21.53678110493498	21.314340175598637	21.003042860329515		21.512084619557022	21.400609070231123		20.7658860803788	20.892575394787176			21.02861113439254				21.490988475577947	20.89682763040125	21.081648908210557	21.505317170553496		21.408496680195995		20.819929105480654	20.84557959771089		19.155586572419956		21.32101483924007		20.847242483770746	21.313715553927334	20.72215011847371	20.75859804268616	20.85575585440609	21.013772900915484	20.87030943615684	20.771256569445804		20.525276257330923	20.708485484650208	21.02498820504452	21.01999726693268	20.60085960049899	20.38047339916229	19.211349977173285	20.15909072764833	20.78483930120813	GO:0034504//protein localization to nucleus;GO:0055015//ventricular cardiac muscle cell development;GO:0090343//positive regulation of cell aging;GO:0090201//negative regulation of release of cytochrome c from mitochondria;GO:0035105//sterol regulatory element binding protein import into nucleus;GO:2001237//negative regulation of extrinsic apoptotic signaling pathway;GO:0007517//muscle organ development;GO:0030951//establishment or maintenance of microtubule cytoskeleton polarity;GO:0072201//negative regulation of mesenchymal cell proliferation;GO:0071456//cellular response to hypoxia;GO:0007084//mitotic nuclear envelope reassembly;GO:1903243//negative regulation of cardiac muscle hypertrophy in response to stress;GO:0008285//negative regulation of cell proliferation;GO:0030334//regulation of cell migration;GO:0034613//cellular protein localization;GO:0036498//IRE1-mediated unfolded protein response;GO:0007077//mitotic nuclear envelope disassembly;GO:1900180//regulation of protein localization to nucleus;GO:0032204//regulation of telomere maintenance;GO:0006998//nuclear envelope organization	GO:0005198//structural molecule activity;GO:0042802//identical protein binding	GO:0031012//extracellular matrix;GO:0016607//nuclear speck;GO:0005634//nucleus;GO:0005635//nuclear envelope;GO:0005654//nucleoplasm;GO:0005652//nuclear lamina;GO:0048471//perinuclear region of cytoplasm;GO:0031965//nuclear membrane;GO:0005882//intermediate filament;GO:0005638//lamin filament;GO:0005829//cytosol	Hs5031875	1086.2	0	KOG0977	Nuclear envelope protein lamin, intermediate filament superfamily	DY	Cell cycle control, cell division, chromosome partitioning;Nuclear structure	CELLULAR PROCESSES AND SIGNALING;CELLULAR PROCESSES AND SIGNALING	K12641|1|0.0e+00|1281.2|hsa:4000|lamin A/C
sp|P02549|SPTA1_HUMAN	22.0815082812834	20.64887703904277	20.509131630120663	20.772675484636736	19.191161268467035	21.70163364887269	20.10724287010572	20.94597739142414	20.128514305148016	22.508411373351624	20.8153509905496	21.5825542926296	19.821769580961817	19.95576650685657	20.40170520591366	22.776040759039425	26.97663360998197	21.019988266374547	20.270955796064364	20.047860667617115	19.537232250616043	21.77700182759014	20.4981961173036		21.761143072623977	20.67875386450597	20.92660817216784		22.37467063180283	21.2600262118988	22.329277373622254	20.74257592172647	19.39094672871056	21.878775589553836	20.436484988620915	21.408138360241047	20.837328058113705	22.040222968728536	20.69777214470562	19.25884528657429	20.329671787809158	20.288496609512663	20.09754842907092		20.3472235209644	20.355908557069128	25.880526094056066	22.08517760175249	21.152731431607982	21.245079737559685	21.130006188673068	20.48009211151413	20.439973696701426	20.09865238673934	25.15156189172293	20.67936099558072	21.25759427354825	18.61360916354151	20.48624307309929	20.62639695380216		19.642300284051156	21.459080789260423	20.25110316743208	20.374173815847755	20.82317377135893	21.12542144048689	18.96795034741008	20.557289110562056	20.34847230774815	20.711374467851734	21.555540407509607	21.4613022353308	22.143254935824768	20.51706809453927	20.79158256921718	20.027624947146947	20.71810321879682	21.482986564677383	20.8325364068628	19.57867160683203	20.420081881102263	20.37578899916784	20.28127265389297	18.60902515503895	19.712454558395542	23.72676005884266	19.281251036442	22.29595236360085		20.67390473561661	20.70810078162276	21.18564163023748	23.00195999640483	23.00558571048264	23.08205872449821	23.099603749605613	23.034423973931077	21.30283240870535	23.176151953412298	20.292610068283608	21.041270932380638	22.57652448852201	23.1120463995358	21.3745932340045	22.56921384194295	22.64728821841505	21.2177828309026	20.96817926026297	21.753943013378425	GO:0032092//positive regulation of protein binding;GO:0002260//lymphocyte homeostasis;GO:0030036//actin cytoskeleton organization;GO:0006779//porphyrin-containing compound biosynthetic process;GO:0007009//plasma membrane organization;GO:0008360//regulation of cell shape;GO:0030097//hemopoiesis;GO:0042102//positive regulation of T cell proliferation	GO:0046982//protein heterodimerization activity;GO:0005509//calcium ion binding	GO:0008091//spectrin;GO:0032437//cuticular plate;GO:0016020//membrane;GO:0014731//spectrin-associated cytoskeleton	Hs4507189	4731	0	KOG0040	Ca2+-binding actin-bundling protein (spectrin), alpha chain (EF-Hand protein superfamily)	Z	Cytoskeleton	CELLULAR PROCESSES AND SIGNALING	K06114|1|0.0e+00|4680.2|ggo:101148489|spectrin alpha
sp|P02647|APOA1_HUMAN	31.28047176794461	31.886847135155723	31.51118923088049	32.287160547987554	32.18070683236898	31.37593910909414	32.11951429550919	31.682719236242825	32.209449596720425	30.798794181218984	31.894953411307185	31.551376368896115	31.378055998945243	31.2456559416048	32.4309898366641	30.168236158569407	30.83901350952469	31.884995742291604	32.29446147703722	31.80089427478862	31.8611265477998	31.882439566548136	31.50026438200855	31.446843511748025	32.63145636406953	32.119122145790435	32.48641610583682	31.918483372062852	32.22559847712634	31.94234071252136	31.915102687235684	32.185603539196684	31.56193957281331	31.748041904311915	31.202388137710376	32.02254375740071	31.63484605088774	31.03557940304492	32.65766281008355	31.686512921030324	31.89993551724857	32.29585488047822	31.284282487996585	32.27069779758683	31.90769784599184	30.5075030190828	30.98775227292061	31.944523725771276	31.67421812825093	31.85087565332485	32.19732843798865	32.7869135710257	32.38462226030687	31.97936700179203	30.67328160084685	31.299074147405943	32.16048882272703	32.282106979878776	32.03572527466204	31.826070578963044	31.940633756007	30.41585368741344	31.577195478440164	32.51155928912538	31.31424595727085	31.635461598256487	31.952262208351144	32.473082622309214	31.99214185862788	32.648766236552746	32.157614162596346	31.24883382463262	30.89686020114009	30.775725367882597	31.397656540165062	32.002204846128315	31.265094660498196	31.995930680222603	31.710652578313304	31.603851784029107	32.362028863636496	31.857659769149635	32.528831274934284	32.447890395054145	32.37499549975517	31.488718128042358	31.557155695240045	32.41870994405036	31.87535417227072	32.13441237732933	31.5081316665862	32.346804393719324	32.27460129509183	31.82912354336285	31.81781003490352	31.83917902299313	31.82576017572619	31.849419096558925	31.866937002808157	31.280464116010304	32.518084037059765	31.834415020471678	32.29217144479883	32.43445375626396	31.814806256768357	31.564559616742844	32.40585121948012	32.95082508642778	31.59481576410364	32.59688295531318	GO:0060192//negative regulation of lipase activity;GO:0034115//negative regulation of heterotypic cell-cell adhesion;GO:0006656//phosphatidylcholine biosynthetic process;GO:0030325//adrenal gland development;GO:0006869//lipid transport;GO:0010804//negative regulation of tumor necrosis factor-mediated signaling pathway;GO:0070328//triglyceride homeostasis;GO:0035025//positive regulation of Rho protein signal transduction;GO:0008211//glucocorticoid metabolic process;GO:0010903//negative regulation of very-low-density lipoprotein particle remodeling;GO:0019915//lipid storage;GO:0060354//negative regulation of cell adhesion molecule production;GO:0042158//lipoprotein biosynthetic process;GO:0002740//negative regulation of cytokine secretion involved in immune response;GO:0044267//cellular protein metabolic process;GO:0050728//negative regulation of inflammatory response;GO:0051180//vitamin transport;GO:0014012//peripheral nervous system axon regeneration;GO:1900026//positive regulation of substrate adhesion-dependent cell spreading;GO:0033344//cholesterol efflux;GO:0055091//phospholipid homeostasis;GO:0007186//G-protein coupled receptor signaling pathway;GO:0007584//response to nutrient;GO:0033700//phospholipid efflux;GO:0018158//protein oxidation;GO:0006644//phospholipid metabolic process;GO:0031100//animal organ regeneration;GO:0043534//blood vessel endothelial cell migration;GO:0042632//cholesterol homeostasis;GO:0043627//response to estrogen;GO:0010873//positive regulation of cholesterol esterification;GO:0032489//regulation of Cdc42 protein signal transduction;GO:0043691//reverse cholesterol transport;GO:0051346//negative regulation of hydrolase activity;GO:0008203//cholesterol metabolic process;GO:0050713//negative regulation of interleukin-1 beta secretion;GO:0050821//protein stabilization;GO:0030300//regulation of intestinal cholesterol absorption;GO:0034375//high-density lipoprotein particle remodeling;GO:0070508//cholesterol import;GO:0007229//integrin-mediated signaling pathway;GO:0018206//peptidyl-methionine modification;GO:0042493//response to drug;GO:0051345//positive regulation of hydrolase activity;GO:0006695//cholesterol biosynthetic process;GO:0051496//positive regulation of stress fiber assembly;GO:0001932//regulation of protein phosphorylation;GO:0001935//endothelial cell proliferation;GO:0034380//high-density lipoprotein particle assembly;GO:0042157//lipoprotein metabolic process	GO:0031072//heat shock protein binding;GO:0008035//high-density lipoprotein particle binding;GO:0017127//cholesterol transporter activity;GO:0060228//phosphatidylcholine-sterol O-acyltransferase activator activity;GO:0034191//apolipoprotein A-I receptor binding;GO:0034190//apolipoprotein receptor binding;GO:0005548//phospholipid transporter activity;GO:0001540//amyloid-beta binding;GO:0005543//phospholipid binding;GO:0045499//chemorepellent activity;GO:0042802//identical protein binding;GO:0070653//high-density lipoprotein particle receptor binding;GO:0008289//lipid binding;GO:0019899//enzyme binding;GO:0055102//lipase inhibitor activity;GO:0015485//cholesterol binding	GO:0031012//extracellular matrix;GO:0030139//endocytic vesicle;GO:0042627//chylomicron;GO:0031410//cytoplasmic vesicle;GO:0005634//nucleus;GO:0072562//blood microparticle;GO:0034361//very-low-density lipoprotein particle;GO:0034363//intermediate-density lipoprotein particle;GO:0034364//high-density lipoprotein particle;GO:0034365//discoidal high-density lipoprotein particle;GO:0034366//spherical high-density lipoprotein particle;GO:0009986//cell surface;GO:0034362//low-density lipoprotein particle;GO:0070062//extracellular exosome;GO:0005576//extracellular region									K08757|1|1.7e-148|529.3|hsa:335|apolipoprotein A-I
sp|P02649|APOE_HUMAN	33.84046299109849	33.160529386401066	33.81090441036279	33.64572465490794	33.06789985342696	33.385160461771775	33.41214633353401	33.623805170938645	33.62624727319323	34.12860960380621	32.851957607647506	33.309659083276514	33.6958297735968	33.718556995223715	33.683631820229635	31.715281943426124	32.756951099629575	34.39174496003702	33.767239444752015	33.58182665764944	33.260030046177135	33.57942174456354	33.80304285913382	32.48635065702273	33.40811413540185	33.45789221966001	32.48053546363999	33.90086180564636	33.91219588677792	33.23932135718458	33.34334741043471	33.49186689893118	33.71427400087433	33.97991584837275	33.723050249348944	33.40121937992127	33.17655905324032	33.019250875326094	34.07107734710246	33.24371287792095	33.43630694718042	33.3516084936259	33.682183862148534	33.15824545945792	33.33919452576395	33.81489827203459	33.069262706441656	33.23873670873681	33.58507778617852	34.051209328020406	33.903540960124246	33.17350824800178	32.9873057446837	33.487988995822576	32.83469224306257	34.367398376510295	33.18489909925519	33.05883170704142	33.61842241192581	33.85245458349158	33.72205444374282	33.56926965669732	34.14575104668299	32.80164396726818	33.8655995102958	33.821321654276964	33.488706374640884	33.50147009506374	33.224519840080966	32.641032658292126	33.37456602990873	33.02536188696252	33.33037183525757	33.87711963807724	34.04698002402525	33.89288466841935	33.25367430681259	33.41685551167894	33.83990749853458	33.72431138911115	33.85419675268854	33.26855099574003	33.4060110956927	33.09470286054686	32.87416572056211	33.49054930784048	33.27762901889388	33.12365585884697	33.47951723485287	33.56834437341478	34.13493407119938	33.77337606259744	33.79948112235966	33.29580348401208	33.3421846101403	33.34473462666083	33.34706889674298	33.33281005666956	33.15066006025063	32.98647049390773	33.37935501199929	31.39111636868379	32.119791759223624	32.2197604525034	31.657219295600047	31.53321417046553	33.007936014761604	32.41668373686773	32.38605706230658	31.989148880626548	GO:0034374//low-density lipoprotein particle remodeling;GO:0090209//negative regulation of triglyceride metabolic process;GO:0006869//lipid transport;GO:0042311//vasodilation;GO:0043691//reverse cholesterol transport;GO:0043524//negative regulation of neuron apoptotic process;GO:0042157//lipoprotein metabolic process;GO:0030516//regulation of axon extension;GO:0042158//lipoprotein biosynthetic process;GO:0042159//lipoprotein catabolic process;GO:0051651//maintenance of location in cell;GO:0034372//very-low-density lipoprotein particle remodeling;GO:0050728//negative regulation of inflammatory response;GO:0032374//regulation of cholesterol transport;GO:0048844//artery morphogenesis;GO:0006979//response to oxidative stress;GO:0033344//cholesterol efflux;GO:1900221//regulation of amyloid-beta clearance;GO:0002021//response to dietary excess;GO:0042982//amyloid precursor protein metabolic process;GO:0010468//regulation of gene expression;GO:0033700//phospholipid efflux;GO:0006707//cholesterol catabolic process;GO:0031102//neuron projection regeneration;GO:0006874//cellular calcium ion homeostasis;GO:0010976//positive regulation of neuron projection development;GO:0042632//cholesterol homeostasis;GO:0010873//positive regulation of cholesterol esterification;GO:0010877//lipid transport involved in lipid storage;GO:0034380//high-density lipoprotein particle assembly;GO:0019433//triglyceride catabolic process;GO:0006695//cholesterol biosynthetic process;GO:0097113//AMPA glutamate receptor clustering;GO:0051000//positive regulation of nitric-oxide synthase activity;GO:0070328//triglyceride homeostasis;GO:0046889//positive regulation of lipid biosynthetic process	GO:0060228//phosphatidylcholine-sterol O-acyltransferase activator activity;GO:0017127//cholesterol transporter activity;GO:0001540//amyloid-beta binding;GO:0005543//phospholipid binding;GO:0070326//very-low-density lipoprotein particle receptor binding;GO:0016209//antioxidant activity;GO:0008289//lipid binding;GO:0008201//heparin binding;GO:0050750//low-density lipoprotein particle receptor binding;GO:0071813//lipoprotein particle binding;GO:0015485//cholesterol binding	GO:0005783//endoplasmic reticulum;GO:0034364//high-density lipoprotein particle;GO:0005737//cytoplasm;GO:0042627//chylomicron;GO:0030669//clathrin-coated endocytic vesicle membrane;GO:0072562//blood microparticle;GO:0034361//very-low-density lipoprotein particle;GO:0034362//low-density lipoprotein particle;GO:0034363//intermediate-density lipoprotein particle;GO:0106003//amyloid-beta complex;GO:0005623//cell;GO:0005576//extracellular region									K04524|1|2.8e-174|615.1|hsa:348|apolipoprotein E
sp|P02652|APOA2_HUMAN	31.62368294647056	33.47178208115714	32.4580233664999	31.675810973056453	32.00651497297513	31.62054846766483	31.769126941110876	32.17852112315331	31.501521918025546	31.36030417281809	31.372428112694905	31.76694896220127	33.30435935247174	30.86285070479277	32.77202636777317	30.471561555740063	30.29426546476289	31.10650658716197	31.16516838591443	30.799682762338534	32.33071573423689	33.425678407926725	31.339826065684267	31.826241153986786	31.855358848388388	31.792426259926657	31.948010976394087	31.4751530216422	31.825146161019997	30.801386176383414	31.11400277716018	31.1796735337969	31.59346321446985	32.687734500304515	31.184027026914325	31.84682590382819	30.772047007659324	30.95454345037101	32.613744223407934	31.936341877081848	31.83852186275657	30.98949904809948	30.725199420972263	31.577661339815467	32.09289301843611	29.613630521713805	30.132657463140436	33.561844567593994	32.4122566884725	31.96148660886159	32.18475983865587	34.213101488332114	32.644415470874854	31.759393051108813	30.97768789508739	32.0295527835986	32.034635203282605	34.34135398587638	31.76167889992197	31.63422690979632	31.27796777842729	32.08804029369718	31.955427916622103	32.00146040267855	30.64967122490918	30.95784644139521	31.24926055715711	34.06516810393659	31.973265197124764	32.30739850238316	32.25294053228647	30.429791122267	31.762553996329427	30.784431990254586	31.81351327156879	32.045759659707066	30.652316192334126	31.18420039082031	31.02462344455655	30.66619874451913	31.790570655909335	31.88045292256896	31.63838695867006	31.58913564963849	31.722750763143072	33.12017945252349	32.50481878861362	31.8702409670355	31.47020249565229	34.26635365626101	31.10959666150085	31.73780673097025	31.36463827013929	31.878855860578383	31.817893090091463	31.84255997298336	31.909261627339152	31.99725029215061	33.47059061475939	32.590714457818976	32.07048983304206	35.31545739639258	32.43433152459495	30.161323268696137	29.918045812616672	30.66999480624008	30.528285585659468	31.65603075504913	30.216552738766303	32.83252106867578	GO:0060192//negative regulation of lipase activity;GO:0034384//high-density lipoprotein particle clearance;GO:0034375//high-density lipoprotein particle remodeling;GO:0006656//phosphatidylcholine biosynthetic process;GO:0034371//chylomicron remodeling;GO:0006869//lipid transport;GO:0031647//regulation of protein stability;GO:0030301//cholesterol transport;GO:0034374//low-density lipoprotein particle remodeling;GO:0010903//negative regulation of very-low-density lipoprotein particle remodeling;GO:0002526//acute inflammatory response;GO:0002740//negative regulation of cytokine secretion involved in immune response;GO:0001523//retinoid metabolic process;GO:0009395//phospholipid catabolic process;GO:0044267//cellular protein metabolic process;GO:0032375//negative regulation of cholesterol transport;GO:0033344//cholesterol efflux;GO:0033700//phospholipid efflux;GO:0018158//protein oxidation;GO:0051384//response to glucocorticoid;GO:0006641//triglyceride metabolic process;GO:0060621//negative regulation of cholesterol import;GO:0043687//post-translational protein modification;GO:0043691//reverse cholesterol transport;GO:0042632//cholesterol homeostasis;GO:0050996//positive regulation of lipid catabolic process;GO:0043627//response to estrogen;GO:0010873//positive regulation of cholesterol esterification;GO:0031100//animal organ regeneration;GO:0034378//chylomicron assembly;GO:0008203//cholesterol metabolic process;GO:0030300//regulation of intestinal cholesterol absorption;GO:0045416//positive regulation of interleukin-8 biosynthetic process;GO:0019216//regulation of lipid metabolic process;GO:0050995//negative regulation of lipid catabolic process;GO:0046340//diacylglycerol catabolic process;GO:0018206//peptidyl-methionine modification;GO:0042493//response to drug;GO:0034380//high-density lipoprotein particle assembly;GO:0009749//response to glucose;GO:0016032//viral process;GO:0060695//negative regulation of cholesterol transporter activity;GO:0034370//triglyceride-rich lipoprotein particle remodeling;GO:0042157//lipoprotein metabolic process	GO:0031072//heat shock protein binding;GO:0017127//cholesterol transporter activity;GO:0060228//phosphatidylcholine-sterol O-acyltransferase activator activity;GO:0034190//apolipoprotein receptor binding;GO:0005543//phospholipid binding;GO:0055102//lipase inhibitor activity;GO:0005319//lipid transporter activity;GO:0008035//high-density lipoprotein particle binding;GO:0008289//lipid binding;GO:0031210//phosphatidylcholine binding;GO:0046982//protein heterodimerization activity;GO:0015485//cholesterol binding;GO:0070653//high-density lipoprotein particle receptor binding;GO:0042803//protein homodimerization activity	GO:0042627//chylomicron;GO:0070062//extracellular exosome;GO:0072562//blood microparticle;GO:0034361//very-low-density lipoprotein particle;GO:0034364//high-density lipoprotein particle;GO:0034366//spherical high-density lipoprotein particle;GO:0005788//endoplasmic reticulum lumen;GO:0005829//cytosol;GO:0005576//extracellular region;GO:0005769//early endosome									K08758|1|2.2e-48|195.3|ggo:101126351|apolipoprotein A-II
sp|P02654|APOC1_HUMAN	30.481850046733825	30.100027385169533	30.685218822415298	30.69468722397589	30.72573805767382	30.55546825724304	31.229157988273915	30.89204775651997	30.836594529918475	30.77449277825609	30.541470921228	29.72363630745372	31.33179420456312	30.513744708364865	30.548748716809957	30.77132393977395	30.510677035930478	30.7502218668134	30.377498482187363	30.655061055055288	30.960167912940378	31.379193034949463	31.064402829144925	30.26749718918782	30.954560644121525	30.744649109849124	31.533214624681268	30.26921576095321	30.926693529126467	30.681848495733234	30.81569974030136	30.180297877888247	31.18277681569469	30.898782967158247	30.9332797088421	31.096999794290227	30.69184726105796	30.280522264341663	31.34656738281224	30.379311220834136	31.045905571233178	30.590187823013164	30.566007205794627	30.768834297300323	30.302267936261504	30.635282825127764	30.161190769998612	30.403514640337978	31.128943734050864	30.806166846633506	31.11507812746849	31.32790981790078	30.967912660757182	30.940279803991	29.68540910541161	31.06760889326269	30.975003741595057	31.63447465994083	30.41233687888592	30.66310428316412	30.1204316647686	32.78687977828131	30.839531046602463	30.1477500420242	30.149186525982586	30.835695252483	30.89452605292132	30.91544251586443	30.56746827169636	31.151417078217552	31.279316955853744	30.077788994926077	29.54875452843087	29.4675328540858	30.61827887274585	31.506492515503947	30.012054391389068	31.11748869690058	30.13638825929977	30.816887745264204	31.55239025372195	30.943014867184598	30.87667767431063	31.17313947252887	30.482286086427635	30.0498943995077	30.98439351209225	31.089202817227655	30.815881895232028	31.202645740185893	30.76531776330509	30.62237363186364	31.22065834609418	30.72434394511978	30.66951710564569	30.71679152440033	30.69152467129864	30.688458404558137	31.18758605399621	30.68640288626632	31.022365927330096	30.419224481517105	30.571743151286864	30.598147002580333	29.858621237578586	29.83089935856565	30.481445023411077	30.38540145443768	30.460671998572995	31.00818800133253	GO:0034375//high-density lipoprotein particle remodeling;GO:0034447//very-low-density lipoprotein particle clearance;GO:0006869//lipid transport;GO:0034379//very-low-density lipoprotein particle assembly;GO:0051005//negative regulation of lipoprotein lipase activity;GO:0042157//lipoprotein metabolic process;GO:0010900//negative regulation of phosphatidylcholine catabolic process;GO:0048261//negative regulation of receptor-mediated endocytosis;GO:0032375//negative regulation of cholesterol transport;GO:0032374//regulation of cholesterol transport;GO:0033700//phospholipid efflux;GO:0006629//lipid metabolic process;GO:0006641//triglyceride metabolic process;GO:0034369//plasma lipoprotein particle remodeling;GO:0010916//negative regulation of very-low-density lipoprotein particle clearance;GO:0010873//positive regulation of cholesterol esterification;GO:0008203//cholesterol metabolic process;GO:0034382//chylomicron remnant clearance;GO:0050995//negative regulation of lipid catabolic process;GO:0045833//negative regulation of lipid metabolic process;GO:0033344//cholesterol efflux;GO:0045717//negative regulation of fatty acid biosynthetic process	GO:0004859//phospholipase inhibitor activity;GO:0060228//phosphatidylcholine-sterol O-acyltransferase activator activity;GO:0005504//fatty acid binding;GO:0055102//lipase inhibitor activity;GO:0031210//phosphatidylcholine binding	GO:0005783//endoplasmic reticulum;GO:0042627//chylomicron;GO:0070062//extracellular exosome;GO:0005576//extracellular region;GO:0034361//very-low-density lipoprotein particle;GO:0034364//high-density lipoprotein particle									K22286|1|6.4e-38|160.2|hsa:341|apolipoprotein C-I
sp|P02655|APOC2_HUMAN	32.432225463541045	31.504467796253763	32.35078758987468	31.992889735111863	31.74057829217568	31.367572479956312	32.475874229913806	32.251370494339795	31.925918250945507	31.280717878396956	31.79942932336209	31.297875134539552	32.156680111953335	32.36737060325514	31.340090261335867	30.523616156709497	31.576030398602672	32.392276883655015	31.814829039135358	32.224741063794674	31.71772425703056	32.00221212439497	31.92346214322838	31.251806310430958	31.999808115663704	32.00138979970832	32.56930078906487	31.809052085716125	32.360841106664566	31.872852777585315	31.71887168133277	30.85861108073864	31.91647021315813	31.66749578323478	31.96530351098349	32.04332528230614	31.373285498188004	31.14936910148508	32.251387963307046	31.83899369932964	31.849817579300844	31.931697757205903	31.669893532182314	32.12737261334657	31.07037159756774	30.95211819441039	31.426583999066136	31.00685510848463	31.461362929041783	32.02268382274252	32.20461429884403	32.25314202131078	31.871035533455142	31.70845947952573	30.67114833722499	32.169578708441435	31.948521394022304	30.73018260816626	31.493579176415444	32.1628834095962	31.66200063477403	33.04415501329636	32.02809911467293	31.957396933891467	32.23917843191104	32.05760961816713	31.755729470298824	31.46487062686478	31.3324934351802	32.080785699583025	32.22015496810084	31.872415869993915	31.314749638149163	32.00039700008786	31.797127023290564	32.877731279325616	30.80974476317306	32.5526461563152	32.22660337194613	32.39395568349886	31.62968602684856	32.84760136551943	31.81816319278741	32.155631072473746	31.19440094364871	31.231925089860923	31.046603651941663	31.68222643790441	31.369926508851197	31.862079860548093	32.14060138840503	31.98484164730198	32.22144246004138	31.81021157131654	31.82382293691361	31.821903572083624	31.822122029669924	31.83763419060396	32.60575387760173	31.76716279216884	32.28046994799248	31.208872012708675	30.917876835377893	31.8705517897202	31.277854825774305	31.558019646196037	30.9152355287092	30.595537040294936	31.078197251782985	30.90763084709017	GO:0034375//high-density lipoprotein particle remodeling;GO:0034372//very-low-density lipoprotein particle remodeling;GO:0034371//chylomicron remodeling;GO:0006869//lipid transport;GO:0045723//positive regulation of fatty acid biosynthetic process;GO:0034378//chylomicron assembly;GO:0051006//positive regulation of lipoprotein lipase activity;GO:0010902//positive regulation of very-low-density lipoprotein particle remodeling;GO:0070328//triglyceride homeostasis;GO:0048261//negative regulation of receptor-mediated endocytosis;GO:0001523//retinoid metabolic process;GO:0032375//negative regulation of cholesterol transport;GO:0034370//triglyceride-rich lipoprotein particle remodeling;GO:0016042//lipid catabolic process;GO:0010898//positive regulation of triglyceride catabolic process;GO:0033700//phospholipid efflux;GO:0006629//lipid metabolic process;GO:0010916//negative regulation of very-low-density lipoprotein particle clearance;GO:0042632//cholesterol homeostasis;GO:0043691//reverse cholesterol transport;GO:0045833//negative regulation of lipid metabolic process;GO:0034382//chylomicron remnant clearance;GO:0042493//response to drug;GO:0034384//high-density lipoprotein particle clearance;GO:0010518//positive regulation of phospholipase activity;GO:0033344//cholesterol efflux;GO:0042953//lipoprotein transport;GO:0060697//positive regulation of phospholipid catabolic process	GO:0008047//enzyme activator activity;GO:0016004//phospholipase activator activity;GO:0060230//lipoprotein lipase activator activity;GO:0008289//lipid binding;GO:0043274//phospholipase binding;GO:0055102//lipase inhibitor activity;GO:0042803//protein homodimerization activity	GO:0042627//chylomicron;GO:0005615//extracellular space;GO:0005576//extracellular region;GO:0034361//very-low-density lipoprotein particle;GO:0034362//low-density lipoprotein particle;GO:0034363//intermediate-density lipoprotein particle;GO:0034364//high-density lipoprotein particle;GO:0034366//spherical high-density lipoprotein particle;GO:0070062//extracellular exosome;GO:0005769//early endosome									K22287|1|1.2e-49|199.5|hsa:344|apolipoprotein C-II
sp|P02656|APOC3_HUMAN	32.849899846262666	32.11295359648623	32.333806602054985	32.637342677322	32.39505636285965	32.55076005572003	33.27757407346791	32.826312616896665	32.95834514559598	33.04278199821269	32.34405061992203	32.39206861410484	33.310504758141	33.06033635632956	31.27911518780588	31.60698231092515	31.923054250093227	33.023464841108584	33.204631355428404	32.31583771029824	33.29775370133628	32.569841607489074	33.080679444224344	31.36079467157249	32.82668808441607	32.748075580025265	32.97997728375105	32.594402873585985	32.95478371256734	32.503645341432616	32.94887404697946	32.02266378333223	33.2665745466734	33.04362340132397	33.09633676329556	33.166864367413936	33.30632006700633	31.272116829675383	33.04950454985667	32.19551241146514	32.96552157882668	32.386932360451816	31.71451295298659	31.990849888272635	31.85168073921969	31.55612715146908	32.1461524803484	32.3833323819887	32.28219087342838	33.26044573285167	32.920251638560686	33.05034854243182	33.008556499583776	33.14497305181669	31.03453981375501	32.76939222381043	32.7407449144752	32.37233539312111	32.70627297841634	33.41292731519694	31.611645744983225	33.25858461656799	33.26351406805356	32.31003380450804	32.0654996814039	33.41784094761962	32.38663745418033	32.99142958659907	32.46578187489278	32.02229358309326	32.619401170393814	31.541542422588403	31.237534914770453	31.3367960750268	33.070393209448206	33.32138423380388	31.52900847076345	33.18367998072597	32.79596988314991	32.99652405229547	32.83260886237476	32.45371480005131	32.83526845533434	33.10264489094053	32.45589742010969	31.85589375635571	32.492458168238464	32.91990628490034	31.80916461359313	32.51548694204988	32.95015843470793	33.25435852382008	32.84039488860058	32.49319374439618	32.446440080520794	32.571832122704976	32.48252171851901	32.473999310481155	32.6358338791998	32.97437582721824	33.07387060730887	31.324854655008316	32.071101264757374	31.45090711568777	31.49046092046059	31.55213983194742	32.678082098378994	32.06183186590482	31.662646071383453	32.03616488837478	GO:0034375//high-density lipoprotein particle remodeling;GO:0034371//chylomicron remodeling;GO:0006869//lipid transport;GO:0034379//very-low-density lipoprotein particle assembly;GO:0051005//negative regulation of lipoprotein lipase activity;GO:0010903//negative regulation of very-low-density lipoprotein particle remodeling;GO:0048261//negative regulation of receptor-mediated endocytosis;GO:0001523//retinoid metabolic process;GO:0016042//lipid catabolic process;GO:0010897//negative regulation of triglyceride catabolic process;GO:0007186//G-protein coupled receptor signaling pathway;GO:0033700//phospholipid efflux;GO:0043691//reverse cholesterol transport;GO:0070328//triglyceride homeostasis;GO:0006641//triglyceride metabolic process;GO:0060621//negative regulation of cholesterol import;GO:0010916//negative regulation of very-low-density lipoprotein particle clearance;GO:0042632//cholesterol homeostasis;GO:0032489//regulation of Cdc42 protein signal transduction;GO:0034378//chylomicron assembly;GO:0034382//chylomicron remnant clearance;GO:0050995//negative regulation of lipid catabolic process;GO:0045833//negative regulation of lipid metabolic process;GO:0019433//triglyceride catabolic process;GO:0033344//cholesterol efflux;GO:0010989//negative regulation of low-density lipoprotein particle clearance;GO:0010987//negative regulation of high-density lipoprotein particle clearance;GO:0045717//negative regulation of fatty acid biosynthetic process;GO:0042157//lipoprotein metabolic process	GO:0005543//phospholipid binding;GO:0030234//enzyme regulator activity;GO:0070653//high-density lipoprotein particle receptor binding;GO:0008289//lipid binding;GO:0055102//lipase inhibitor activity;GO:0015485//cholesterol binding	GO:0031012//extracellular matrix;GO:0042627//chylomicron;GO:0005615//extracellular space;GO:0005576//extracellular region;GO:0034361//very-low-density lipoprotein particle;GO:0034363//intermediate-density lipoprotein particle;GO:0034366//spherical high-density lipoprotein particle;GO:0070062//extracellular exosome;GO:0005769//early endosome									K08759|1|3.6e-48|194.5|hsa:345|apolipoprotein C-III
sp|P02671|FIBA_HUMAN	29.5935284116978	28.869079116580867	29.532480142855835	30.46137650028097	29.128256042961297	28.992897529135245	31.438878274305704	31.00768942333731	30.60665336900816	30.581254525686838	30.28999157689505	29.78886284570101	30.909214548437017	29.88624787111943	30.64224632225543	30.311045770210093	31.785556775465057	30.639078415864184	28.875605297983576	30.154001053258213	29.52013401616858	29.269373384927448	30.708699839267187	29.06048895095775	30.357470332210923	29.461134763286857	34.03264641323138	30.667161337093717	29.475725676268333	29.57010224161881	30.475185531168325	30.28134887539527	30.068569615989315	30.646414238058057	30.267829515543724	30.07064947451824	29.8982991663052	30.51981429143976	30.22186144788183	30.997472103739792	29.730945567379504	29.760615016674635	30.283916788269096	30.59208758357876	29.238816723129	30.52638750926512	31.571074389710745	29.72572324801777	30.00317520451553	29.275875042583696	29.815483730544276	29.39198061704689	30.26452641793093	29.41611168331151	33.03710906253728	29.80139322310243	30.77197224482597	29.90792305069653	31.26972735819434	30.7417108091496	29.16073065201125	28.592759034869346	29.32561267000692	30.60041135463384	30.137156607840957	30.12649783162608	30.922737821252262	30.81499329165416	31.40305586835157	29.80512227871585	29.713489879535267	29.38349649426467	30.64710234422364	29.485421283074107	30.421519999700912	30.91299419026937	29.33237634603769	31.23275676370315	30.52145333028662	30.160362895761104	31.366486120560587	30.77714435416821	31.43420652753473	29.910354384221424	28.83491058611304	29.48545591927352	31.956008577336185	30.23039875600516	31.546328765696725	30.737205681153327	30.283560735554445	29.104645160320366	30.94323868185201	30.92098869592325	30.97495653910764	30.983153663410235	30.931694862385573	31.42108306466514	30.61832379831625	31.03483765721728	30.75432418038442	33.8025988128746	34.55201029995846	34.044990570157665	33.95256667339621	34.49620511924096	34.297739794053754	34.062325210842054	34.52180593058487	34.35684299990268	GO:0045087//innate immune response;GO:0045907//positive regulation of vasoconstriction;GO:0034116//positive regulation of heterotypic cell-cell adhesion;GO:0007596//blood coagulation;GO:2000261//negative regulation of blood coagulation, common pathway;GO:0007160//cell-matrix adhesion;GO:0045921//positive regulation of exocytosis;GO:0007165//signal transduction;GO:1902042//negative regulation of extrinsic apoptotic signaling pathway via death domain receptors;GO:0044267//cellular protein metabolic process;GO:1900026//positive regulation of substrate adhesion-dependent cell spreading;GO:0072378//blood coagulation, fibrin clot formation;GO:0002576//platelet degranulation;GO:0031639//plasminogen activation;GO:0030198//extracellular matrix organization;GO:0002224//toll-like receptor signaling pathway;GO:0043687//post-translational protein modification;GO:0006461//protein complex assembly;GO:0042730//fibrinolysis;GO:2000352//negative regulation of endothelial cell apoptotic process;GO:0051592//response to calcium ion;GO:0090277//positive regulation of peptide hormone secretion;GO:0043623//cellular protein complex assembly;GO:0030168//platelet activation;GO:0051258//protein polymerization;GO:0072377//blood coagulation, common pathway;GO:0050714//positive regulation of protein secretion;GO:0002250//adaptive immune response;GO:0043152//induction of bacterial agglutination;GO:0070374//positive regulation of ERK1 and ERK2 cascade;GO:0070527//platelet aggregation	GO:0005198//structural molecule activity;GO:0046872//metal ion binding;GO:0050839//cell adhesion molecule binding;GO:0030674//protein binding, bridging;GO:0005102//receptor binding	GO:0009897//external side of plasma membrane;GO:0005788//endoplasmic reticulum lumen;GO:1903561//extracellular vesicle;GO:0031091//platelet alpha granule;GO:0005615//extracellular space;GO:0031093//platelet alpha granule lumen;GO:0072562//blood microparticle;GO:0009986//cell surface;GO:0005938//cell cortex;GO:0005886//plasma membrane;GO:0070062//extracellular exosome;GO:0005577//fibrinogen complex;GO:0005576//extracellular region	Hs4503689_2	502.7	1.2999999999999999e-141	KOG2579	Ficolin and related extracellular proteins	R	General function prediction only	POORLY CHARACTERIZED	K03903|1|0.0e+00|1791.9|hsa:2243|fibrinogen alpha chain
sp|P02675|FIBB_HUMAN	25.485423812890165	25.053957480396893	26.3747932514373	23.93414449699079	25.116496380124055	26.043072439245744	26.14381416331852	25.840982246249705	25.179535782181446	26.99699841430192	27.228611867087224	25.76931298441344	26.824745413352897	27.041846678780416	26.710099493851803	27.73977493687361	32.25264770635339	29.051077887798037	24.900234345283376	24.66718020725572	25.864644697785792	24.09131149081917	26.920695061719837	25.64962263878213	25.092201145277308	25.872370892292054	35.29811982833652	27.39857139581876	26.00063433317757	25.46134003760137	28.29625137122194	26.335743113277484	24.694769594064688	29.7161298632334	25.950134877886065	24.470434146087097	26.1922	30.549665436167924	24.56921098926783	28.161662412455964	25.182941624345176	24.64245994513669	25.827591819029152	26.17411932419123	25.085506281499303	26.28028872896345	31.69199999367108	26.71061357132488	28.53042722606091	24.225575045858378	24.45223983274756	24.247761853497497	25.25603045117326	24.22129031017518	34.32878917691134	25.76175059543988	26.16804253835706	25.725329518176853	25.56813734181669	26.53238151498566	26.343270192222853	25.803002391613028	25.4806633201242	30.674465222836293	28.098766785848284	29.602577401597827	27.621087670155266	28.146105979329064	29.96564023253728	27.97947921411944	28.435085383174087	28.36546963198385	27.83866787089513	28.30114233418684	27.097405034134496	27.19436651262427	26.080399488024653	26.433922594555067	25.72326195105661	27.8138018899332	28.64700721456905	26.438395563780936	27.739394727632188	25.9033417394217	24.862438405441388	25.9182003937058	32.51905333959346	28.95017963661612	32.19074122232524	28.680710509819807	26.613088013063024	25.76582404698864	27.77599797012057	31.3924775119146	31.430438085878382	31.3972684926425	31.46194061987218	31.64379427624307	28.663125443049022	31.58972458995649	27.785054352005563	33.97359245175638	34.9842683558381	34.768057037275106	34.674700220471564	35.08683554013939	35.045567901260625	34.44735045253498	35.21928763183327	35.085823539491685	GO:1902042//negative regulation of extrinsic apoptotic signaling pathway via death domain receptors;GO:0045907//positive regulation of vasoconstriction;GO:0034116//positive regulation of heterotypic cell-cell adhesion;GO:0007596//blood coagulation;GO:0007160//cell-matrix adhesion;GO:0045921//positive regulation of exocytosis;GO:0007165//signal transduction;GO:0044320//cellular response to leptin stimulus;GO:1900026//positive regulation of substrate adhesion-dependent cell spreading;GO:0072378//blood coagulation, fibrin clot formation;GO:0002576//platelet degranulation;GO:0031639//plasminogen activation;GO:0002224//toll-like receptor signaling pathway;GO:0045087//innate immune response;GO:0042730//fibrinolysis;GO:2000352//negative regulation of endothelial cell apoptotic process;GO:0051592//response to calcium ion;GO:0090277//positive regulation of peptide hormone secretion;GO:0043623//cellular protein complex assembly;GO:0030168//platelet activation;GO:0051258//protein polymerization;GO:0050714//positive regulation of protein secretion;GO:0071347//cellular response to interleukin-1;GO:0030198//extracellular matrix organization;GO:0002250//adaptive immune response;GO:0043152//induction of bacterial agglutination;GO:0070374//positive regulation of ERK1 and ERK2 cascade;GO:0070527//platelet aggregation	GO:0051087//chaperone binding;GO:0005198//structural molecule activity;GO:0050839//cell adhesion molecule binding;GO:0030674//protein binding, bridging;GO:0005102//receptor binding	GO:0009897//external side of plasma membrane;GO:1903561//extracellular vesicle;GO:0031091//platelet alpha granule;GO:0005615//extracellular space;GO:0031093//platelet alpha granule lumen;GO:0072562//blood microparticle;GO:0005576//extracellular region;GO:0009986//cell surface;GO:0005938//cell cortex;GO:0005886//plasma membrane;GO:0070062//extracellular exosome;GO:0005577//fibrinogen complex	Hs11761631	1033.5	1.2e-301	KOG2579	Ficolin and related extracellular proteins	R	General function prediction only	POORLY CHARACTERIZED	K03904|1|5.9e-301|1036.6|hsa:2244|fibrinogen beta chain
sp|P02679|FIBG_HUMAN	24.005112622765843	23.394592167000788	24.93281328583212	23.0194085607894	24.070142480360285	24.968872316040613	24.891092564458635	24.800030484402107	24.04872175169636	26.274326008925566	26.090308869209988	24.796473721112694	25.55505733176056	25.67938477380413	26.07236151784134	27.99529459013021	30.390854874421	27.24914893258789	24.01391379370488	23.861057845237703	24.774761344798566	23.87680808372967	26.132767548559084	25.73062635333528	24.51699536296736	24.427972744260124	33.460292889202364	26.991359518948816	25.032329472718622	24.487128801685287	26.47456550619701	24.76809848695947	23.74315373374776	28.05853542709122	24.502876441259264	23.854894191208853	25.314801192889156	28.93142354465191	23.77611892315919	26.56345631617457	23.59203693903592	24.25217833044321	24.66239938846497	25.2613905775016	24.65895121078739	25.002843550136664	29.98426294574037	25.349547136348	26.9518	23.254326562074617	23.273233783420014	23.591232479574742	24.42208489941852	23.42018551417849	32.59626276169821	24.32241496578488	25.18589186944294	24.49502762790836	25.008658163674347	25.769219294007733	25.80521246497324	24.58000575126573	24.5706988380812	28.889321787787093	26.78743339122649	27.829932802222853	26.09519229991795	26.74451098748375	28.396084028941992	26.32367037792961	27.058010071859147	26.89209315231804	26.79160545161228	26.72982905820829	25.538991281462444	26.004783447677365	25.0672007559082	25.714148170171647	24.67029582443965	26.336266638422423	26.91920167079504	25.77717536589304	26.74674022306262	24.44280467535832	23.979061643006343	24.764721392038584	30.66537894280668	27.281313053383997	30.442684995633776	27.10783614521428	25.10198221514633	24.490147380900236	26.422873307352123	29.638214296607483	29.626476885750307	29.62139013180457	29.68008862790237	29.795801909312956	27.130174187276268	29.645243712902808	26.29656718044796	32.40104815903934	33.293305493922695	32.994069609996295	32.93438089109785	33.35672479235279	33.43281256480403	32.76758274433214	33.50792072149584	33.422804168440834	GO:1902042//negative regulation of extrinsic apoptotic signaling pathway via death domain receptors;GO:0045907//positive regulation of vasoconstriction;GO:0034116//positive regulation of heterotypic cell-cell adhesion;GO:0007596//blood coagulation;GO:0007160//cell-matrix adhesion;GO:0045921//positive regulation of exocytosis;GO:0007165//signal transduction;GO:0044267//cellular protein metabolic process;GO:0071354//cellular response to interleukin-6;GO:1900026//positive regulation of substrate adhesion-dependent cell spreading;GO:0036345//platelet maturation;GO:0002576//platelet degranulation;GO:0031639//plasminogen activation;GO:0030198//extracellular matrix organization;GO:0002224//toll-like receptor signaling pathway;GO:0043687//post-translational protein modification;GO:0090331//negative regulation of platelet aggregation;GO:0009306//protein secretion;GO:0042730//fibrinolysis;GO:2000352//negative regulation of endothelial cell apoptotic process;GO:0051592//response to calcium ion;GO:0090277//positive regulation of peptide hormone secretion;GO:0043623//cellular protein complex assembly;GO:0030168//platelet activation;GO:0051258//protein polymerization;GO:0050714//positive regulation of protein secretion;GO:0071347//cellular response to interleukin-1;GO:0072378//blood coagulation, fibrin clot formation;GO:0070374//positive regulation of ERK1 and ERK2 cascade;GO:0070527//platelet aggregation	GO:0005198//structural molecule activity;GO:0046872//metal ion binding;GO:0042803//protein homodimerization activity;GO:0050839//cell adhesion molecule binding;GO:0030674//protein binding, bridging;GO:0005102//receptor binding	GO:0009897//external side of plasma membrane;GO:0005788//endoplasmic reticulum lumen;GO:0031091//platelet alpha granule;GO:0005615//extracellular space;GO:0031093//platelet alpha granule lumen;GO:0072562//blood microparticle;GO:0009986//cell surface;GO:0005886//plasma membrane;GO:0070062//extracellular exosome;GO:0005577//fibrinogen complex;GO:0005576//extracellular region	Hs11761633	952.2	3.1000000000000003e-277	KOG2579	Ficolin and related extracellular proteins	R	General function prediction only	POORLY CHARACTERIZED	K03905|1|4.4e-266|920.6|rbb:108529034|fibrinogen gamma chain
sp|P02686|MBP_HUMAN																														16.9816831712572																						18.20820869452712												16.70305054802783											18.583455721965304			19.55755453806664				19.34429624769461																				22.891656240117			18.92303709341892	22.23274924892956	19.66174596078464	21.839061818747098		17.148330923608178	GO:0034115//negative regulation of heterotypic cell-cell adhesion;GO:0000165//MAPK cascade;GO:0007268//chemical synaptic transmission;GO:0035633//maintenance of permeability of blood-brain barrier;GO:1904209//positive regulation of chemokine (C-C motif) ligand 2 secretion;GO:0061024//membrane organization;GO:0021762//substantia nigra development;GO:0007417//central nervous system development;GO:0042552//myelination;GO:0009636//response to toxic substance;GO:0007605//sensory perception of sound;GO:0008366//axon ensheathment;GO:0006955//immune response;GO:1904685//positive regulation of metalloendopeptidase activity;GO:2000778//positive regulation of interleukin-6 secretion	GO:0019911//structural constituent of myelin sheath;GO:0002020//protease binding;GO:0005516//calmodulin binding	GO:0043209//myelin sheath;GO:0005634//nucleus;GO:0043025//neuronal cell body;GO:0005886//plasma membrane;GO:0043234//protein complex;GO:0043218//compact myelin;GO:0005622//intracellular;GO:0071944//cell periphery;GO:0033269//internode region of axon									K17269|1|4.4e-177|624.4|hsa:4155|myelin basic protein
sp|P02730|B3AT_HUMAN	20.164560167497385		19.72431281768742	20.66087720787112		19.596897189584475	19.18589288625681		19.922981911466568	22.759952609202987	20.894898997344946	20.13970816160788		19.85042190431901	19.002481552285	20.29436653603473	28.96895312641791	23.771801892266584	21.641671306330355	20.245498474180188	19.444839529853724	19.650393249507022	20.351472309812863	18.53850838416962	21.86324838573589	19.81090472445416	22.678108542879663		21.351776165223587	20.462594164931584	24.443520685714685	20.45418256136945	20.138867980407312	21.41071122987812	20.343045629458047		20.908770818814908	23.874835500119943	21.563038990754887	20.8977077771598		21.51511880470325	18.479437842863693		21.07290617060961	18.87986025488575	28.042959852835185	24.32602833228385	22.804048271992237	22.166922591703155	20.813011475723805	21.34151826542105	21.95693505078332		27.584241992772377	21.308426370163343	21.039589584396357	18.923355906792192	20.393143119366584	19.699712296186497	20.438250246345987	17.948756479863814	23.251842157485225	22.233254968872032	21.66832337913383	22.301070799430647	22.94612544150261	18.97224453847458	20.38699553682198	21.10693919155408	21.599772013845985	20.898654206179582	17.794330502852947	19.461890970066616	21.57497588461559		21.34913960705484		18.1717424922131	22.31079281723603	17.747001072114887	19.300765314464456	19.56871878665954	21.91920012234923		20.46623621603159	26.078475484378888	21.602480994055437	24.66842600601121	19.749034992416423	20.261972326765036	22.478498169591173	19.83213704448808	25.05772810645901	24.985875093213128	25.135744600123665	25.032730541408597	25.136736801606187	20.99684431745772	25.246573223981613		22.330025507867152	24.514718327729483	25.315196164701	23.5927420185233	24.99400544671444	25.02030776530388	27.97974291676255	23.474083759081868	23.71986377770342	GO:0015701//bicarbonate transport;GO:0006820//anion transport;GO:0006821//chloride transport;GO:0051453//regulation of intracellular pH;GO:0006873//cellular ion homeostasis	GO:0030506//ankyrin binding;GO:0015106//bicarbonate transmembrane transporter activity;GO:0015108//chloride transmembrane transporter activity;GO:0042803//protein homodimerization activity;GO:0015301//anion:anion antiporter activity;GO:0008510//sodium:bicarbonate symporter activity;GO:0043495//protein membrane anchor;GO:0005452//inorganic anion exchanger activity;GO:0008509//anion transmembrane transporter activity	GO:0070062//extracellular exosome;GO:0016021//integral component of membrane;GO:0072562//blood microparticle;GO:0030018//Z disc;GO:0016323//basolateral plasma membrane;GO:0005887//integral component of plasma membrane;GO:0005886//plasma membrane;GO:0030863//cortical cytoskeleton	Hs4507021	1795	0	KOG1172	Na+-independent Cl/HCO3 exchanger AE1 and related transporters (SLC4 family)	P	Inorganic ion transport and metabolism	METABOLISM	K06573|1|0.0e+00|1795.0|hsa:6521|solute carrier family 4 (anion exchanger), member 1
sp|P02741|CRP_HUMAN	26.52025266520687	26.55381461783268	27.415153854412413	23.034736281773444	25.72812838919146	27.75241418593165	24.463555147467996	24.60444760610281	25.08268714112104	27.71244477013336	29.15653381504296	27.72623255006477	25.833774330859693	28.545472113773485	28.279415572870143	29.291553765355296	25.611377878086863	25.047120565225494	25.92218177606272	25.443142732770745	24.83684558027072	24.71500894198325	28.01248681434299	28.219744173256263	22.1487585453628	24.933611444173067	22.97279534535296	26.42050098522857	26.465854897462243	26.44568041180656	25.548404328676632	24.549841587432336	23.547956728839537	27.33702399767624	25.057773062648447	24.107550083630155	24.571533663235854	30.42723825374782	24.96304189588593	28.31578971316498	22.601152083622083	25.18563318442211	29.828682730950312	29.514454234679647	28.96038624752332	29.01627627986042	26.22227098435102	29.16625799858873	29.660790740248128	26.296911117509016	27.265627900371054	22.45176881123169	23.606936022600543	20.312174812452984	26.6923606454382	27.16600593634905	23.4976197399275	26.085737288609472	27.55603760218157	23.38894704377412	29.05537031110066	23.553093598923912	25.05387577412122	25.61925311487332	28.555959596046133	23.626927959344638	26.386028925574063	26.91407992178268	27.389806058400428	27.332246006611467	27.18560054074037	29.258302829951745	28.17199443145857	29.486338496451797	25.332196258045546	23.560896941081246	28.01692675249852	24.398902093587346	24.610376447254392	25.837749912199104	25.00360516423993	25.179549913958237	23.85043999845645	20.30395590633483	24.939070765239517	27.12749908982989	26.07902503522316	24.664892770068377	27.970627383682164	26.67776394491857	24.08223624128636	22.91528776957491	25.68008548484307	28.199336388610003	28.122608524509147	28.18343604498556	28.149775110885	28.10373876683561	24.37981707870729	22.12115615786562	28.063781614213006	22.04383651691751	26.02717209362985	28.807464781678146	27.835903116163085	20.45863768164681	24.29180171100159	23.729159303794116	19.08037847280885	22.242653348952377	GO:0097756//negative regulation of blood vessel diameter;GO:0032930//positive regulation of superoxide anion generation;GO:2000482//regulation of interleukin-8 secretion;GO:0050830//defense response to Gram-positive bacterium;GO:0006953//acute-phase response;GO:0008228//opsonization;GO:0010628//positive regulation of gene expression;GO:0006954//inflammatory response;GO:0010745//negative regulation of macrophage derived foam cell differentiation;GO:0010888//negative regulation of lipid storage	GO:0033265//choline binding;GO:0046872//metal ion binding;GO:0001849//complement component C1q binding;GO:0005509//calcium ion binding;GO:0030169//low-density lipoprotein particle binding;GO:0050750//low-density lipoprotein particle receptor binding;GO:0042802//identical protein binding	GO:0005615//extracellular space;GO:0070062//extracellular exosome;GO:0005576//extracellular region									K16143|1|1.4e-127|459.5|hsa:1401|C-reactive protein
sp|P02743|SAMP_HUMAN	23.680495118683847	24.85252170654694	23.57028006557477	24.30544078913066	24.83552387726422	24.995200414549803	24.422813081999585	24.52992805145795	23.735208637510485	24.96957378429489	24.838482428574164	23.705210646700355	24.61434500177396	24.22035728867156	24.36150265317758	23.704839887063677	23.65968102606267	24.304561816854303	24.4121299837902	24.1744127718021	24.62677220226343	24.440653264891413	25.15344917310621	23.524347296793128	23.40808097280624	23.88694622685927	23.298557440805364	24.4833387776412	24.70276456981057	24.843730925127453	24.663474274775595	24.33612578586062	24.66460037342378	24.236260871570423	24.543144541656336	24.268865704579383	24.85049750001089	25.031084143026565	24.1471218645834	25.05418921456812	23.762122663032372	23.48587159826621	24.125344420109503	24.56816686430139	24.27071652252628	24.76511844476017	23.777186427975884	24.28012334695521	24.111318227362645	24.79899854277476	25.05783140688116	24.576948450387263	24.70831049544096	24.54268737509149	24.381874403449977	24.724857753012817	25.739498709888185	23.671632317018272	25.008971689678216	25.17909021927461	24.44577079924366	22.35098501793536	23.814955566519014	24.730186497209267	24.82381781134756	25.662820575193667	25.351769499384886	25.40095907811092	25.48210685787353	25.07045102470873	23.96418357341171	24.391528604133885	25.21727219636164	24.326869924378997	24.697009937862678	25.094987095369355	23.54065226600794	24.349325376975155	24.240299656937907	25.52782534861061	24.900148371156583	24.53512052994169	25.447601571638693	24.791350909445704	25.286334098085767	24.46158667666696	24.215936292331037	24.70391402707714	23.744741336878047	24.944183343644003	24.582204551594288	24.009590097300617	25.355352532336504	24.55216387007128	24.242022887090904	24.348501843884797	24.32380019166258	24.438719376090123	24.187554990005403	24.56233641630618	25.22274629349695	22.192437898560417	22.958646803431517	23.5835247787272	23.256162522459807	22.17119541645615	24.4724690664761	23.11181767902909	23.751183776105204	23.397645849889415	GO:0006457//protein folding;GO:0046597//negative regulation of viral entry into host cell;GO:0044871//negative regulation by host of viral glycoprotein metabolic process;GO:0061045//negative regulation of wound healing;GO:0044267//cellular protein metabolic process;GO:1903016//negative regulation of exo-alpha-sialidase activity;GO:0051131//chaperone-mediated protein complex assembly;GO:0045087//innate immune response;GO:1903019//negative regulation of glycoprotein metabolic process;GO:0006953//acute-phase response;GO:0044869//negative regulation by host of viral exo-alpha-sialidase activity;GO:0002674//negative regulation of acute inflammatory response;GO:0045656//negative regulation of monocyte differentiation;GO:0048525//negative regulation of viral process	GO:0030246//carbohydrate binding;GO:0051082//unfolded protein binding;GO:0001849//complement component C1q binding;GO:0005509//calcium ion binding;GO:0046872//metal ion binding;GO:0042802//identical protein binding;GO:0046790//virion binding	GO:0031012//extracellular matrix;GO:0072562//blood microparticle;GO:0005615//extracellular space;GO:0005634//nucleus;GO:0070062//extracellular exosome;GO:0005576//extracellular region									K16143|1|2.6e-62|242.7|shr:100916813|C-reactive protein
sp|P02745|C1QA_HUMAN	27.10361853390616	27.011706730367408	27.22436481525534	26.839164057529945	28.517897466666	27.553181235922843	27.49201492761736	27.478507592863284	27.28943668696968	27.86777023253803	28.37665025694692	28.177870979523234	27.22936533959221	28.287630381919357	28.439788142790604	28.380856301062256	27.68820998619424	27.924344149884465	27.78899708319761	27.867646008925234	27.63463838359537	27.40655039325944	28.1531873611866	27.89617347654178	27.94893509517744	27.96311919637101	27.101153385112017	27.6013388339188	27.622847046289337	27.54187861248436	27.47368104915749	27.45870728221868	27.79990990856948	27.74421119189202	28.06780027348131	27.53574387400578	28.825186943832676	29.779360879294966	28.54564745992886	28.61448127977402	28.176314693776323	29.292388942995316	29.703336578012124	29.647777364182065	29.121755969202944	28.765374923354457	27.840663239339197	28.628038706667155	28.870309397341696	28.207501964552204	27.971564551739025	27.660357468175057	27.841176634977607	27.57915710119188	28.140777335202745	27.896697598151697	27.99962934151642	27.80362397251913	28.167121657660196	27.949154101002968	28.338200921083203	27.93891280628033	27.66674684002325	27.570195883700425	28.78602525181229	27.307660893561504	27.499250906958643	27.990376426522147	27.6227233278896	27.767823556961005	27.8458984883762	28.64407894350364	28.62073258451592	28.53508912681512	27.89995291060037	27.54937778087258	27.94311554181328	27.429315915948177	27.376958939630217	27.366544250544354	27.139404238651373	27.17990822245765	29.012440513060568	28.012225769706344	27.95172832204985	27.633518272538183	27.97404795123238	27.7458121550637	27.79419759040829	27.3122151140856	27.546773473623187	27.29269104987158	27.755093662977323	28.359271822264365	28.475196477421186	28.34592550171928	28.269146601238266	28.41706419538348	27.99019658101403	27.259194960546623	27.750092841683536	26.85072769672965	26.228188627984004	26.949499534285952	25.9968711759563	25.95731998290354	25.85547175799836	26.486592225206003	25.8513447423947	26.06978726681668			GO:0005594//collagen type IX trimer	Hs18375518	87.4	3.6e-17	KOG3544	Collagens (type IV and type XIII), and related proteins	W	Extracellular structures	CELLULAR PROCESSES AND SIGNALING	K06237|1|3.7e-25|119.4|cmk:103182603|collagen, type IV, alpha
sp|P02746|C1QB_HUMAN	28.63260541274333	28.813924935928465	29.11767762861004	28.52377880850936	30.55602031703706	29.644789281113216	29.00121997842084	29.203683767438346	29.18004488007227	29.508497485802383	30.29986527881581	29.74828251378197	28.82706001730477	30.06631065962438	30.126258001276877	29.912861860724515	29.46344013769169	29.824363439061266	29.62031938332863	29.526859503165426	29.45934430045161	29.048027757877016	29.919341506742903	29.73761999469292	29.6857413802943	30.09342588895056	28.461731947822845	29.493518742678464	29.333062990215893	29.27996298743835	29.359790145322837	29.39127045924946	29.28220756754722	29.59162013023952	29.65989013755398	29.95811741683083	30.730758825303223	31.63827897092138	30.05823663657006	30.176674006835714	29.848323528521448	31.48806086583744	31.585110873242343	31.166642913793865	30.885745395399024	30.505796233070075	29.824759374904264	30.75484633804457	30.50788273076348	29.53418307646984	29.55013109047727	28.80224420922129	29.25781763427336	29.14020220000721	30.585888409223102	29.852191770704252	29.72686199981936	29.24638089185948	29.925578578334257	29.4239999278706	29.83834314584863	29.70153868357072	29.58473743417639	29.47403772529559	30.513112929147105	29.05968862977738	29.17429062331615	29.81418252756657	29.60928380952215	29.788730393961963	30.04501633107961	30.711867877329286	30.27663351939183	30.3437203777796	29.522425219875142	29.123679593451826	30.149066479590164	29.09363540242681	28.335468997582343	29.08398469880227	28.755106168754867	28.815379461812327	30.959412873971143	29.3599182864594	29.818315234733006	29.751864839326192	29.944935583381287	29.91275667324276	29.41329919275669	29.194756415927618	29.28438088137474	29.23808307501812	29.649651134811734	30.19915701156931	30.054905060460808	30.056952011246995	30.02917838195654	30.05960078594741	29.74522558987143	28.94844042613446	29.45808895631168	28.17917640415634	27.671889052800918	28.565958438903355	27.528802604037235	27.404436298083592	27.50178880066756	27.59416279116538	27.82569044900329	27.734619700570924	GO:0048846//axon extension involved in axon guidance;GO:0030198//extracellular matrix organization;GO:0071711//basement membrane organization;GO:0007412//axon target recognition;GO:0031290//retinal ganglion cell axon guidance	GO:0005201//extracellular matrix structural constituent	GO:0005604//basement membrane;GO:0005581//collagen trimer	Hs15890088	97.8	2.7e-20	KOG3544	Collagens (type IV and type XIII), and related proteins	W	Extracellular structures	CELLULAR PROCESSES AND SIGNALING	K06237|1|9.0e-35|151.4|cmk:103182603|collagen, type IV, alpha
sp|P02747|C1QC_HUMAN	27.61228549840912	28.18927011862848	28.366905851266164	27.61546702462458	29.573539776172325	28.699782139991648	28.199136710974354	28.368828756800585	28.30088641782008	28.53259923917955	29.64097922119329	28.97473632690549	28.11786136448993	29.376439010585628	29.493888797583413	29.52173754852047	28.52438370251853	29.08557586011334	28.903128205412468	28.533237573746472	28.84346905857285	28.48795058139008	29.25388150717292	28.971441585752547	28.989466896360337	29.34380188772677	27.728780221754743	28.83488863880589	28.448107618684467	28.48184016265129	28.54814761751736	28.56804352462073	28.388044935925222	28.801077963023143	28.86659918695388	29.195862155053945	30.094265114459915	30.90912065289815	29.330563154830877	29.63199455762468	29.180526977322007	30.746659030917133	30.88052321491425	30.645344684797436	30.010997030083537	29.650610271535754	28.876262004392764	29.9678626779304	29.74466504342697	28.712406096875142	28.92060210804421	27.980522901677485	28.57251617668628	28.387753683062392	29.85441951850753	29.192165957008985	29.017109064882117	28.52025417408837	29.220469429242883	28.50686061031608	29.40056136361337	28.915728561810592	28.638545423207557	28.497973494338765	29.71749314668967	28.108276464740648	28.35383073472912	29.03827175209465	28.709803715332907	28.963378854303635	29.15113203930475	29.87133811745865	29.38333659154353	29.559682683587177	28.68302513956816	28.304110659678965	29.30460172668245	28.22116878942794	27.645009590290687	28.385031166581104	27.989505791544435	28.017533887150165	30.159528754783054	28.426069111026173	28.915381532170077	28.9714351077522	28.864554347482827	28.966777829504668	28.464263053259103	28.427383164318208	28.536590293133663	28.54935658197247	29.052954149583336	29.476862430625825	29.294540355285186	29.45011576905302	29.46155205879839	29.42930881090006	29.08667707649741	27.96188919997476	29.008868598969205	27.762367368150358	27.06510089032504	27.894249049335414	26.78529866597176	26.72582756543677	26.70952952051662	27.18874553172979	27.24873158428552	27.110814745484344	GO:0038063//collagen-activated tyrosine kinase receptor signaling pathway;GO:0007528//neuromuscular junction development	GO:0005201//extracellular matrix structural constituent	GO:0031594//neuromuscular junction;GO:0005587//collagen type IV trimer;GO:0005605//basal lamina	CE04334	106.3	7.4e-23	KOG3544	Collagens (type IV and type XIII), and related proteins	W	Extracellular structures	CELLULAR PROCESSES AND SIGNALING	K06237|1|5.5e-29|132.1|cmk:103182603|collagen, type IV, alpha
sp|P02748|CO9_HUMAN	28.69613788943435	29.525096781862583	28.960313076758545	28.59074846034852	30.13291988953419	29.46532188476537	29.104278667010597	29.471798990157797	29.224330224723857	29.19035441904264	29.39614138987021	28.03634609208165	28.798774588421004	29.169968886039342	29.799294586230864	28.356461572815245	28.739761767056194	28.98275704792317	28.816562495749142	28.55862265233164	29.390380981639197	29.04650967676377	30.32020666647137	29.08667824014708	29.19636758403496	28.660922929040503	29.03489773737945	29.537834954203383	29.0026788212278	29.47661558728513	29.09757233963797	28.12048688918772	28.90047439953632	29.050229170632985	28.570365429266957	28.64889084356766	28.288028217748312	29.3607170374557	28.524147022785467	28.94263114881312	28.77118478159576	28.475908612618067	29.43293461720275	29.42512478304837	30.043122241467938	29.19134975762729	28.48868008809711	30.16400893972402	28.912440411946875	28.96888847348932	29.44862400090204	28.75496900984644	29.484296785297147	28.36731581946092	28.241391641179195	29.031736635218788	29.110533101026395	28.98421394076688	29.37098377114148	28.799682090060884	29.166319238267263	28.708567030704145	27.70863266263284	28.890153627664333	29.491268649295392	28.37943093950901	29.30262291431928	29.38600815348424	30.408293500490583	29.313378231135378	28.85573949217344	28.92173198808713	29.323443056158634	29.1753785475198	28.715486108284782	28.520028367433028	29.16934348117329	29.11709390733432	29.35976254854331	29.069189098240585	29.10687701138636	28.132124743235188	29.273753924911787	29.104586795796504	28.595447871606865	29.294890213256604	28.63814243710928	29.27200373434714	28.67829194738598	29.179218273206303	28.21812999098798	27.708305054272493	29.305307651492942	29.146113662782646	29.185657944326756	29.214325143512813	29.20203665572852	29.205413454002343	28.357675777545523	26.461407964067945	29.56751156791457	28.62407702761008	29.28583533377928	29.36085498268086	28.83821406473601	28.239705051816	29.18425863701733	28.86324445572568	28.966929647166264	29.18046717807844	GO:0019836//hemolysis by symbiont of host erythrocytes;GO:0030449//regulation of complement activation;GO:0006955//immune response;GO:0051260//protein homooligomerization;GO:0006957//complement activation, alternative pathway;GO:0001906//cell killing;GO:0006958//complement activation, classical pathway		GO:0005615//extracellular space;GO:0005829//cytosol;GO:0044218//other organism cell membrane;GO:0005576//extracellular region;GO:0005887//integral component of plasma membrane;GO:0005886//plasma membrane;GO:0072562//blood microparticle;GO:0005579//membrane attack complex;GO:0070062//extracellular exosome	CE28688	60.8	8.2e-09	KOG1215	Low-density lipoprotein receptors containing Ca2+-binding EGF-like domains	T	Signal transduction mechanisms	CELLULAR PROCESSES AND SIGNALING	K04000|1|0.0e+00|1151.0|hsa:735|complement component 9
sp|P02749|APOH_HUMAN	26.90790341737957	27.409469923474266	26.34958480740232	27.57011821452909	26.79217654902069	26.996579922250085	27.586189325252462	27.064605979390464	27.58750917352709	27.68113049559789	27.270024529819395	27.114057025090343	27.329456928853823	26.79134693082532	26.55729382594296	26.95516435148552	27.25031868859936	27.504989142113036	27.3754421863272	27.57562294599627	27.155961728055328	27.13347737145287	27.077457655902567	26.248448408104892	27.21276150258179	27.534942625301387	28.9554928493976	27.639359874774144	27.351071660305355	27.22913427278764	26.784289836210007	27.574309873703967	27.071331259179072	27.03037085945592	27.48848224323313	27.152355518487138	26.88635997656908	27.408507172800704	26.905543990762432	27.026328733069526	27.91735852040054	27.55006502948701	26.87248091761366	27.614824114742262	26.85727078589239	26.6626335070423	27.01925206943316	27.38966999969563	27.441168382005557	27.651661444621883	27.33780595454894	27.562955339637742	27.31127888333795	26.98909249078548	26.287537977584662	27.28195381601924	27.002860590238548	27.252399608064305	27.55357336682277	27.615769750107617	27.375859416581434	27.24589812201708	27.741435054216307	28.053249064820744	27.17667527051069	27.4460825099153	27.133437162658616	26.718379229497533	27.18914028222159	28.63937582083106	27.57756646476328	27.49944883001051	27.381055694858663	26.9096763676276	27.271868704023927	27.900332380666864	26.88835459786943	27.30945828602333	27.681625162348656	27.557420040615728	27.64366519911441	27.471034648112173	27.97633913089359	27.182564324741985	27.17649532232464	27.07581631848653	26.825226262481085	27.351356140137263	27.11662598600188	27.13906542181063	27.336390256005163	27.63980003343841	27.72591661007625	27.31562105720189	27.267959379503715	27.386406398765928	27.28570663534414	27.12267786450476	27.205282201148407	27.06164452358223	27.44801263329772	27.41558934584052	26.663415120682934	29.105653198752584	26.62336322182708	27.3827044863398	26.946556305424966	25.87089966347605	27.05991378540997	27.342755298786976	GO:0007597//blood coagulation, intrinsic pathway;GO:0051006//positive regulation of lipoprotein lipase activity;GO:0034197//triglyceride transport;GO:0002576//platelet degranulation;GO:0034392//negative regulation of smooth muscle cell apoptotic process;GO:0031639//plasminogen activation;GO:0051917//regulation of fibrinolysis;GO:0033033//negative regulation of myeloid cell apoptotic process;GO:0051918//negative regulation of fibrinolysis;GO:0006641//triglyceride metabolic process;GO:0010596//negative regulation of endothelial cell migration;GO:0001937//negative regulation of endothelial cell proliferation;GO:0016525//negative regulation of angiogenesis;GO:0030195//negative regulation of blood coagulation;GO:0030194//positive regulation of blood coagulation	GO:0005543//phospholipid binding;GO:0042802//identical protein binding;GO:0060230//lipoprotein lipase activator activity;GO:0008289//lipid binding;GO:0008201//heparin binding	GO:0031012//extracellular matrix;GO:0042627//chylomicron;GO:0005615//extracellular space;GO:0034361//very-low-density lipoprotein particle;GO:0034364//high-density lipoprotein particle;GO:0009986//cell surface;GO:0070062//extracellular exosome;GO:0031089//platelet dense granule lumen;GO:0005576//extracellular region	Hs4557327	746.9	1.4999999999999999e-215	KOG4297	C-type lectin	TV	Signal transduction mechanisms;Defense mechanisms	CELLULAR PROCESSES AND SIGNALING;CELLULAR PROCESSES AND SIGNALING	K17305|1|1.5e-210|735.7|pon:100433975|beta-2-glycoprotein 1
sp|P02750|A2GL_HUMAN	24.049891003339745	26.100998833738046	24.1198173340796	25.177906796421983	23.98445655352919	24.3308719000405	22.21973967022408	21.96928989528049	25.366172615073243	23.28207064348156	26.230165133011585	23.383744948762576	23.09753191595417	23.217697489559097	26.20223727478835	22.570524748464305	21.37972710775499	25.761441710654665	23.477089425928632	22.718457795805147	26.45627070538663	24.965786456442054	25.95057473635529	24.184353306787976	24.084021397645643	25.063510529236563	21.01023573119821	24.04051377604644	24.52285583634902	26.148592408774583	24.100208131503056	24.08190132666188	21.71693580946263	23.861726742738007	21.608401528360098	23.06549157254653	20.860125565326143	25.908129022344383	22.7553833917272	23.84668997685126	24.342371068343397	24.62625042651385	24.68716697099218	25.1331413953966	26.655671562546303	24.80494776377514	23.21437455526324	27.06796149275393	25.658696539832583	25.04742896563848	24.21625705493569	23.77865601401865	23.74848426956716	22.70198825660752	22.905824381053264	25.244912740753044	23.0582133715373	24.57265359072816	22.93615183227169	22.67404147870322	25.21255655786038	24.06331456810292	21.790719487576325	25.911763396394367	23.71521546872855	23.587274139069564	24.096431614648093	24.761314945151828	24.20689531229397	25.107424747904663	26.650044344373324	25.674347356552303	24.777526437787987	24.60738424939609	23.1234166437281	24.659504013310823	25.90927214534934	22.60563398690777	22.94705381989323	24.010633109177824	22.097492328744533	21.347029723875792	24.2166254142104	23.18753303623517	26.175812061176984	25.74051668211048	23.48864209192912	25.01648889557662	25.83728924813607	25.86804350845664	23.332832901380915	22.8135157105368	23.820987032712395	25.096645552495005	25.062834337997128	25.060292061197853	25.097817343098534	25.166635032774604	21.926515634852347	21.06576614511829	22.70909860516352	21.87289998144873	22.55462438145888	22.52060339765447	22.199675512090614	22.090504315043667	21.045792233374105	21.57624341360121	21.648819837293303	22.057933462131555	GO:0043312//neutrophil degranulation;GO:0045766//positive regulation of angiogenesis;GO:0050873//brown fat cell differentiation;GO:0001938//positive regulation of endothelial cell proliferation;GO:0030511//positive regulation of transforming growth factor beta receptor signaling pathway	GO:0005160//transforming growth factor beta receptor binding	GO:0005615//extracellular space;GO:0070062//extracellular exosome;GO:0016020//membrane;GO:1904813//ficolin-1-rich granule lumen;GO:1904724//tertiary granule lumen;GO:0005576//extracellular region;GO:0035580//specific granule lumen;GO:0043231//intracellular membrane-bounded organelle	Hs16418467	699.1	3.7000000000000005e-201	KOG0619	FOG: Leucine rich repeat	R	General function prediction only	POORLY CHARACTERIZED	K13023|1|1.6e-34|151.0|asn:102370171|carboxypeptidase N regulatory subunit
sp|P02751|FINC_HUMAN	29.286067731039388	27.544610500756427	28.2927572418406	26.64452335802018	26.07312870978825	27.320871796044745	29.698789821559945	28.938585703724375	29.59266388364411	29.831684912614595	29.08250819586537	28.44265599454252	29.435875911527276	28.922219709718075	28.57061331027659	28.8427990258929	34.55433204066818	31.89287773935545	28.070853161847968	28.46603122857241	28.208483504680945	27.447877497082654	27.904846192289558	27.484203468100365	28.03317508371901	29.96375096262388	27.537935192662136	28.53864208524389	28.10016149888324	27.019657147163283	30.626517722964227	29.014733169734946	27.62973743934063	31.414037938469512	28.50673561105313	28.54174491308333	28.91426611078558	31.45056005338127	28.35609396065911	29.85828133832123	29.74892599624744	28.43526614933772	28.02165832541345	27.988039644834217	27.339571485241205	27.746815506439138	34.56676333066484	27.16914077344051	29.78271607620695	28.399222716610804	27.242691785618167	28.836562720749612	28.59624660922827	27.63315225286818	35.148210279615675	28.397422140457724	29.330185337728715	27.869633444628587	27.449577550316874	29.386630401100835	27.681264742225164	28.86845569936776	29.82936389478406	31.791051626079994	29.06976915961549	32.21620255183041	27.90855050348161	26.932919293418024	30.639532371811523	27.71299487977358	27.20292135288892	29.06054634103952	28.11284573136844	29.128091221312456	29.29031094799452	29.31852920388154	27.974192616880696	29.9483878073774	29.423211066667427	29.81871503849725	28.20915973586984	29.37360585000664	29.36516844977348	29.28588672283024	28.770908270072702	25.736800576994035	33.858635450768155	29.153562777956942	32.340076913435084	28.22167161059464	28.32785201435636	29.371587852274047	29.05291289190548	31.635532331752643	31.635427508896907	31.66004658955976	31.752424389837177	31.60785718198245	29.373528782387343	34.587087482717834	27.356881301993003	27.959993541158628	27.614220897800426	28.618230805239698	27.02905869584104	28.106457494124555	27.89673706899751	26.88412440682488	27.655459179700397	27.514144287353712	GO:0018149//peptide cross-linking;GO:0034446//substrate adhesion-dependent cell spreading;GO:0048146//positive regulation of fibroblast proliferation;GO:0007161//calcium-independent cell-matrix adhesion;GO:0010628//positive regulation of gene expression;GO:0007044//cell-substrate junction assembly;GO:1904237//positive regulation of substrate-dependent cell migration, cell attachment to substrate;GO:0033622//integrin activation;GO:2001202//negative regulation of transforming growth factor-beta secretion;GO:0052047//interaction with other organism via secreted substance involved in symbiotic interaction;GO:0042060//wound healing;GO:0051702//interaction with symbiont;GO:0035987//endodermal cell differentiation;GO:0045773//positive regulation of axon extension;GO:0070372//regulation of ERK1 and ERK2 cascade	GO:0008022//protein C-terminus binding;GO:0097718//disordered domain specific binding;GO:0051087//chaperone binding;GO:0002020//protease binding;GO:0042802//identical protein binding;GO:0005178//integrin binding;GO:0016504//peptidase activator activity	GO:0070062//extracellular exosome;GO:0072562//blood microparticle;GO:0005793//endoplasmic reticulum-Golgi intermediate compartment;GO:0016324//apical plasma membrane;GO:0005605//basal lamina;GO:0005577//fibrinogen complex;GO:0005576//extracellular region;GO:0005578//proteinaceous extracellular matrix	Hs18201923	387.1	2.2e-106	KOG3544	Collagens (type IV and type XIII), and related proteins	W	Extracellular structures	CELLULAR PROCESSES AND SIGNALING	K05717|1|0.0e+00|5124.7|pps:100992555|fibronectin 1
sp|P02753|RET4_HUMAN	24.21864930302539	26.08516612452699	24.10328378297748	25.76667215476126	22.655178649699124	24.58084283754059	24.467828391256678	24.02808654198301	25.129273293432423	24.38091099282096	24.705854989407545	22.56861574234128	24.57478685763985	25.4289901719236	23.719439908691903	22.399749304389125	24.473322736902418	24.825462178741198	25.02514721210457	23.94820006821416	24.830035409192384	24.72009833314628	25.129887027160528	22.17344684955224	22.84169872517729	25.32686092531655	23.176977558949343	24.54225421670897	24.77242865555623	25.341183163593595	25.075316298395663	24.75259878892424	24.30665030406433	24.24376787349513	24.41186731226341	23.91345969893396	24.011422150830604	25.167072227520336	23.70277051870401	23.678753583489392	24.393249308110114	23.41227877768101	23.281708302396662	23.9475052659265	24.523324018920466	24.037631222253395	24.06685962965659	24.773837494264185	24.42603939635004	24.88185102286169	24.08463267237884	24.52845427447759	24.9235153704902	24.08656820692352	23.811506590169017	25.50311721592762	24.46832760314948	25.049544649471	24.469747753646853	24.59747192736626	24.332354277726797	24.22894205803053	24.804150042292488	26.59975790805441	24.03599249031418	25.260185269287017	23.76973962276049	25.011199734074207	25.31562316566229	24.18127152199468	23.963729088377196	23.146891629104857	24.97539430057004	23.50451828446729	25.615425502874285	24.952480700575823	23.289132339982025	25.06586105657897	24.208497378637883	24.838792876795008	24.739057616100485	24.15641951052449	25.996206642500823	24.31313319044115	25.840612070386204	24.927860419183965	24.43300987910276	24.73426180778763	23.74169295988425	24.97481882836339	24.21472205844984	24.50407212656308	24.813785006184883	24.41910531877253	24.5362134738999	24.67910779592865	24.501324337368256	24.55979387425622	24.058567053971053	23.76053736772268	25.5295592828506	25.61018297213697	26.10737011958235	24.72842581315947	23.3797747351191	25.07365791259551	25.96767939080389	24.19157800225245	26.157330901996776	25.88728070593445	GO:0060347//heart trabecula formation;GO:0032024//positive regulation of insulin secretion;GO:0048562//embryonic organ morphogenesis;GO:0030324//lung development;GO:0060059//embryonic retina morphogenesis in camera-type eye;GO:0060044//negative regulation of cardiac muscle cell proliferation;GO:0042593//glucose homeostasis;GO:0051024//positive regulation of immunoglobulin secretion;GO:0060065//uterus development;GO:0042572//retinol metabolic process;GO:0001523//retinoid metabolic process;GO:0048807//female genitalia morphogenesis;GO:0006094//gluconeogenesis;GO:0032526//response to retinoic acid;GO:0048706//embryonic skeletal system development;GO:0007601//visual perception;GO:0045471//response to ethanol;GO:0001654//eye development;GO:0034633//retinol transport;GO:0007507//heart development;GO:0060157//urinary bladder development;GO:0048738//cardiac muscle tissue development;GO:0060068//vagina development;GO:0030277//maintenance of gastrointestinal epithelium	GO:0016918//retinal binding;GO:0005501//retinoid binding;GO:0005215//transporter activity;GO:0036094//small molecule binding;GO:0019841//retinol binding;GO:0034632//retinol transmembrane transporter activity;GO:0046982//protein heterodimerization activity	GO:0005615//extracellular space;GO:0070062//extracellular exosome;GO:0043234//protein complex;GO:0005829//cytosol;GO:0005576//extracellular region	Hs4502163	55.5	1.2e-07	KOG4824	Apolipoprotein D/Lipocalin	M	Cell wall/membrane/envelope biogenesis	CELLULAR PROCESSES AND SIGNALING	K18271|1|4.8e-116|421.0|pon:100442076|retinol-binding protein 4
sp|P02760|AMBP_HUMAN	27.775785661618382	27.307870683943413	26.95108484836021	28.0416635197827	27.48490368881484	28.447313595546145	27.967879448958847	27.832091102728825	28.61448093441441	26.945120825099945	27.890795564191947	27.52723568571429	27.45228250035896	28.6722896826234	26.736658370639194	26.4644974942321	27.22949478517429	28.363913592357356	28.213544046950293	28.739281378260923	28.296716011879305	27.37900161377996	28.325441528205715	27.09399968478696	27.90430951421734	28.098206146986264	27.04055534302266	28.87807177202936	28.3505437839952	28.040193532437105	27.64655700071232	27.47591382079568	28.122249811777728	27.084108334290825	28.208767996273423	27.923732143224584	28.20871672194244	28.469893556533204	28.10617918961426	27.35815810438404	27.92431271327788	27.855027241734334	27.523038359676164	26.897890053270984	27.36876281590248	27.497539898559214	28.326578315724166	28.44526531347433	27.62450055618668	28.36369650753684	27.95405634244015	28.118199013378412	28.490864687306654	27.942359518259483	27.15636910598793	28.479755916373698	27.72993131090944	27.485702891577976	28.78625492618824	28.90781371145114	28.768644203550945	26.075480187393243	28.20894734248129	27.56360260425777	28.44651750922324	28.11783388743312	27.819806329714872	28.604458743830463	27.95639827400109	28.39062369068041	28.14021143058379	28.32997899692053	28.395059849910357	27.660338827027207	28.276661170425648	28.66651958137704	27.441427115917165	28.741212809321677	28.66964505705874	28.303031026794105	28.22916177778614	27.82627008310699	28.9971470875268	27.81535041648716	27.8656407976281	27.95179873583848	27.197597234358955	27.44607546017897	27.26531164298391	27.623222791446416	28.123899732945283	27.91806143093677	28.08499960396252	27.842942180270484	27.9588758279956	28.171243629395565	27.90505451722475	27.776775543642074	28.15120173151177	27.86387111188241	28.061324564138765	27.313889871186127	27.95506935300076	28.261222092734908	25.913018133811477	26.94038063452276	27.401204596678337	25.507299273293317	27.27031188329673	27.08297606133724	GO:0046329//negative regulation of JNK cascade;GO:0042167//heme catabolic process;GO:0018298//protein-chromophore linkage;GO:0030163//protein catabolic process;GO:0007155//cell adhesion;GO:0050777//negative regulation of immune response;GO:0007565//female pregnancy;GO:0006898//receptor-mediated endocytosis;GO:0016032//viral process	GO:0019855//calcium channel inhibitor activity;GO:0042803//protein homodimerization activity;GO:0020037//heme binding;GO:0036094//small molecule binding;GO:0004867//serine-type endopeptidase inhibitor activity;GO:0046904//calcium oxalate binding;GO:0019862//IgA binding	GO:0005886//plasma membrane;GO:0031012//extracellular matrix;GO:0072562//blood microparticle;GO:0005615//extracellular space;GO:0070062//extracellular exosome;GO:0009986//cell surface;GO:0043231//intracellular membrane-bounded organelle;GO:0005576//extracellular region	Hs4502067_2	344.7	1.8e-94	KOG4295	Serine proteinase inhibitor (KU family)	O	Posttranslational modification, protein turnover, chaperones	CELLULAR PROCESSES AND SIGNALING
sp|P02763|A1AG1_HUMAN	24.86458243461884	29.06419232571752	25.398785305883955	26.404797812188487	24.04337429732246	27.23431277886685	23.947441048850344	22.401408328535283	27.7744471454801	25.657300529693945	25.123770385709832	24.803910157600274	24.81877530084317	24.40349594577278	27.13750448718881	23.12857465428358	23.32878254151878	24.283779608816552	25.383022713149007	23.008500294245795	23.764946814005928	25.456037076954843	25.276609859779605	23.9776586873851	23.186680771036965	27.03975131519512	22.9635730423421	25.637806692434253	26.40562944480184	28.10344365996456	23.585694733272675	25.87431514552201	24.09829937480113	23.05374382967177	23.996220907090372	24.218784978574927	23.07614636504533	25.27613321269741	23.61934552193584	26.014697517913337	24.122466920405262	23.44038825991713	24.952114484863817	26.08118288700472	28.55166757677617	26.95053981242941	25.110590145659	27.883681275352515	26.222177166101076	27.97917756361004	26.89296919399049	25.96505748266753	25.19156011907446	23.81814597311624	25.103983095401205	27.209426372327485	25.063028296810497	27.13213573690721	23.52938658205877	23.85708944699823	25.27451497262265	27.19556183468984	23.923352547272557	28.76500990658068	26.563603949236462	25.616261586586223	23.64765281114274	24.7530021369354	26.524404967974284	24.67614313402248	26.10437810625022	25.069446458678406	27.50396924636851	27.62907704200273	25.101300852101097	25.10399037812292	25.076960236742345	24.5654180881321	25.4751833841672	26.301953095216508	24.26782974614464	23.1576697767429	25.61280271068447	24.330084814097276	28.24753593456579	27.43512402474488	25.959506984027243	25.099817869817475	26.127944255036503	27.190291847433176	22.803537178070496	24.090019980527074	25.74488355562937	26.64136955198544	26.455606829204672	26.420028142196525	26.417406025309223	26.283586329429145	23.711785128597626	23.605534190197144	25.14441369482817	24.320276695889977	24.9304156024404	24.61717706008732	23.752832343378632	23.24275096455609	23.97948276700268	23.6003441986165	23.857602247306996	23.85408835152703	GO:0050718//positive regulation of interleukin-1 beta secretion;GO:0002576//platelet degranulation;GO:0006810//transport;GO:0043312//neutrophil degranulation;GO:0006953//acute-phase response;GO:0032715//negative regulation of interleukin-6 production;GO:0002682//regulation of immune system process;GO:0006954//inflammatory response;GO:1904469//positive regulation of tumor necrosis factor secretion;GO:0032720//negative regulation of tumor necrosis factor production;GO:0050716//positive regulation of interleukin-1 secretion		GO:0005615//extracellular space;GO:0031093//platelet alpha granule lumen;GO:0070062//extracellular exosome;GO:0035578//azurophil granule lumen;GO:0031012//extracellular matrix;GO:0005576//extracellular region;GO:0072562//blood microparticle;GO:0035580//specific granule lumen;GO:1904724//tertiary granule lumen									K17308|1|1.6e-114|416.0|hsa:5004|alpha-1-acid glycoprotein 1
sp|P02765|FETUA_HUMAN	27.489578322449017	28.963417479360174	26.95163210205228	28.42620891174849	28.385353781817223	27.36917845565306	27.16766066126647	27.255859747129943	28.164909143140036	25.639715259016704	27.29256739979356	27.72895999035418	28.84172393829701	27.555258719705236	28.07922703864492	25.859417100160197	27.34091929948591	27.05980978780232	27.66918002695369	27.45474245886576	27.207357231886096	28.35732488129252	27.093132747707457	27.014557854810946	28.002891286607472	28.6921888217052	27.74437436403777	27.17063568386596	28.04419071641572	28.236339230797565	27.966621506601484	28.57361234216893	27.431373252373486	27.2281539688514	26.917698688801515	27.209354697887854	26.59548100779285	27.16572164028008	27.595639365937217	27.789989343433103	27.308627061971745	27.50224401615364	26.994818208993	28.0031899377102	28.20995164501965	26.947386530872382	26.79177047778904	28.14860893334658	27.8807720321423	28.256792740432907	27.93570151266034	28.863433417002884	28.468385732503688	27.677144041280325	27.10521046224022	26.999540144944827	27.03085893261676	29.43795377346256	26.650366565301844	27.55054995013292	27.07285077206735	28.159110211352992	27.66617230206184	28.85644522437354	27.62799703461297	27.095963056496316	27.494977939946523	28.61288539746556	28.35551001816073	28.1287587994237	27.788317377781844	27.270887198999983	26.792383447888128	27.24253071432572	27.76455283573621	27.8664150832568	27.14658955505493	27.80050612622448	28.016717953658528	28.317306457203014	28.481414929012303	28.52007727881533	27.93024733674947	27.459664542405	29.433765873241644	28.40835117322482	27.942984666729924	27.650587833232105	27.094515565316552	28.80127536918629	26.754253491742816	27.391304436813257	28.048239708925795	27.72535997483585	27.752954099763624	27.68169665000334	27.60581409852097	27.53950940093033	28.568503646367912	27.40854781783627	29.12483194584658	29.81285613498313	29.00523172843221	28.02143382220633	28.35102350760479	28.58258255245472	29.64881391488016	28.41838258262607	29.467038004707987	29.002148730050237	GO:0006907//pinocytosis;GO:0001501//skeletal system development;GO:0001503//ossification;GO:0030500//regulation of bone mineralization;GO:0030502//negative regulation of bone mineralization;GO:0050766//positive regulation of phagocytosis;GO:0044267//cellular protein metabolic process;GO:0002576//platelet degranulation;GO:0050727//regulation of inflammatory response;GO:0070168//negative regulation of biomineral tissue development;GO:0043687//post-translational protein modification;GO:0046627//negative regulation of insulin receptor signaling pathway;GO:0006953//acute-phase response;GO:0043312//neutrophil degranulation	GO:0019210//kinase inhibitor activity;GO:0004866//endopeptidase inhibitor activity;GO:0004869//cysteine-type endopeptidase inhibitor activity	GO:0005788//endoplasmic reticulum lumen;GO:0031012//extracellular matrix;GO:0005615//extracellular space;GO:0031093//platelet alpha granule lumen;GO:0072562//blood microparticle;GO:0005794//Golgi apparatus;GO:0034774//secretory granule lumen;GO:0070062//extracellular exosome;GO:0005576//extracellular region
sp|P02766|TTHY_HUMAN	32.06787660482473	32.200566811550075	32.22516540868037	32.627809195364364	30.52666265969231	31.86159145349417	31.56697800285297	31.28902104216678	31.881274571790875	31.51039655222209	32.217405218343075	31.95425457034233	32.1822118408253	30.40313501287796	31.369658295708728	30.5816746922228	30.480312902994747	32.82054620318001	32.118140872072715	32.886454491959135	32.5897676103499	32.21919016316865	32.02653604824732	32.100181690382385	32.55017174164431	32.3436317485626	31.08944201515057	32.62449502776915	31.926605755034807	32.37511325618308	32.87999828928089	32.726676539297294	31.16575038816783	31.862467036447427	31.53404899156165	32.14286384697088	30.56389439194846	32.069187228657135	32.774607464804724	30.984137192822093	33.18900634263895	33.28974901210845	31.63759391580704	31.871647096433804	32.343335120645264	32.06577737729815	32.30229067937076	32.44933254831294	31.83800234602755	32.406909721352115	32.12691137014538	32.22284371691041	32.04034613117691	32.81037577756923	30.639777247860064	32.678092684238905	31.50947700113253	32.49975709416032	31.753386578638597	32.11569767615865	31.878622687259668	30.98651305614361	32.42311554958609	31.226179624155044	28.90844426244878	31.96394186596466	31.586592682601708	32.49082106781508	30.86714211612037	31.818670721733103	32.37748149253585	31.522377414483884	32.03678092860228	30.04349101744531	32.10200198483433	32.614184230330345	31.818853276777464	30.509592090551603	29.39005143026337	31.53855603221812	29.82706495233239	29.91565563133859	32.243689671885164	32.11203160056307	32.04734171135785	31.506018921924053	29.47405759230701	32.02198289004068	31.60852527739859	32.177670327830484	32.67808452970244	33.10046389677032	31.845147763330974	32.00473338334607	32.03842047223193	32.065158004440384	31.973635666111388	31.91547983396712	30.1676672777542	29.03585653246003	30.292432313482934	28.869682028798103	28.521004346830363	28.109164156382004	28.178899495233964	28.20505843314155	28.7585990539878	28.108454323544397	29.080109780877443	28.775287127823404	GO:0070327//thyroid hormone transport;GO:0044267//cellular protein metabolic process;GO:0006810//transport;GO:0043312//neutrophil degranulation;GO:0030198//extracellular matrix organization;GO:0042572//retinol metabolic process;GO:0001523//retinoid metabolic process	GO:0005179//hormone activity;GO:0070324//thyroid hormone binding;GO:0046982//protein heterodimerization activity;GO:0042802//identical protein binding	GO:0043234//protein complex;GO:0005615//extracellular space;GO:0070062//extracellular exosome;GO:0035578//azurophil granule lumen;GO:0005576//extracellular region	Hs4507725	297.7	1.0000000000000001e-80	KOG3006	Transthyretin and related proteins	I	Lipid transport and metabolism	METABOLISM	K20731|1|4.5e-79|297.7|hsa:7276|transthyretin
sp|P02768|ALBU_HUMAN	30.1745618405034	33.294087856363085	30.083216995953126	32.76473940595981	29.43503350650846	31.819165280347296	30.097262836697272	29.530343150086708	32.94792999214986	30.360268026411088	30.35318403422401	31.16259405839465	31.00215276172673	29.5795745176938	31.04635973145317	29.93586841548895	30.09461942660968	30.024818229585584	31.277588704712	29.559876759088105	30.182676531965225	31.401722799901336	30.373831291267862	29.98687602001484	30.01398926812457	32.65422587966665	29.98045866294321	30.29955050603564	31.722278450957383	32.9591633369653	30.294331954082853	32.24650443292359	30.25952609092588	30.024223000895432	30.47858606398771	31.10778438635624	29.87092845518746	30.34634277375854	30.5462054959593	30.79841979783919	31.02595071183114	30.368535407765183	30.397135570776182	31.597642455418452	32.98527197214884	31.29288325749695	31.0021049582326	32.30897223133265	31.50808983051849	32.5415491635538	31.410490038168184	32.27634536013688	31.227595646862003	30.23203703083749	30.787160816726374	31.914387258880343	30.56277540005943	32.59485839389483	29.54487979864281	30.171178568430687	30.544445772170658	31.960033604086963	30.713389718653875	33.82888811288374	30.27532768347674	31.515853159005623	29.902272025564013	30.532310240062717	31.77931262489788	30.376681216454635	31.643366988481592	30.145576580152188	31.27574867854064	30.603298739137607	30.70885170534198	31.561262943000862	30.580510028174093	30.78835137793473	30.98319947500605	32.19826544565266	30.862680726352423	30.21222970501045	30.949825611747517	30.692077779974625	34.37015581855951	31.541737485776345	31.475116542264068	31.59384366683343	30.789581123759945	32.177817410801204	30.00866475341217	30.718808918154856	31.28562317239769	31.496044479195454	31.52402548889661	31.50943338390401	31.490252504199272	31.409465501817515	30.79130433837764	30.22389321063983	31.227458648119004	31.049514814372586	30.764672080837983	30.18021968838345	30.466512891357524	30.318958202408627	30.338413634402563	29.769419956782794	30.71864415464564	30.73230312223061	GO:0034375//high-density lipoprotein particle remodeling;GO:0015721//bile acid and bile salt transport;GO:0051659//maintenance of mitochondrion location;GO:0044267//cellular protein metabolic process;GO:0019836//hemolysis by symbiont of host erythrocytes;GO:0002576//platelet degranulation;GO:0043066//negative regulation of apoptotic process;GO:0043069//negative regulation of programmed cell death;GO:0043687//post-translational protein modification;GO:0006810//transport;GO:0009267//cellular response to starvation;GO:0001895//retina homeostasis;GO:0043252//sodium-independent organic anion transport;GO:0006898//receptor-mediated endocytosis	GO:0015643//toxic substance binding;GO:0008144//drug binding;GO:0046872//metal ion binding;GO:0030170//pyridoxal phosphate binding;GO:0003677//DNA binding;GO:0051087//chaperone binding;GO:0005504//fatty acid binding;GO:0005507//copper ion binding;GO:0042802//identical protein binding;GO:0016209//antioxidant activity;GO:0008289//lipid binding;GO:0019825//oxygen binding	GO:0005788//endoplasmic reticulum lumen;GO:0005783//endoplasmic reticulum;GO:0005615//extracellular space;GO:0031093//platelet alpha granule lumen;GO:0043209//myelin sheath;GO:0072562//blood microparticle;GO:0005794//Golgi apparatus;GO:0070062//extracellular exosome;GO:0043234//protein complex;GO:0005576//extracellular region;GO:0005634//nucleus									K16141|1|0.0e+00|1237.2|ptr:461260|serum albumin
sp|P02771|FETA_HUMAN														19.72172043261872	21.507352912301812																		22.54214241658478																		19.849948380345648											18.69866347829053			23.71435106539513																				20.14430941089869				20.74012857146642						20.23436339912053											20.26384677648286	22.98046965736201	20.43119308079793			GO:0044267//cellular protein metabolic process;GO:0001542//ovulation from ovarian follicle;GO:0060395//SMAD protein signal transduction;GO:0006810//transport;GO:0042448//progesterone metabolic process;GO:0043687//post-translational protein modification	GO:0046872//metal ion binding	GO:0005615//extracellular space;GO:0005829//cytosol;GO:0005788//endoplasmic reticulum lumen									K16144|1|0.0e+00|1206.8|nle:100584939|alpha-fetoprotein
sp|P02774|VTDB_HUMAN	25.92419121896643	28.79953936924045	25.51585550630617	27.831039963486432	24.91969224282654	26.478368937618384	26.000011228628438	24.83633954957163	27.859843214432143	25.82722826002201	25.92514141848151	26.131374673972772	26.325104287035018	25.148319120154795	26.273487747373963	25.47257306719384	25.87058854785353	25.44458994769344	26.125350403424346	25.06101127606407	25.43840792933807	26.183355874775405	25.58135441835991	24.88870230198788	25.892041977231603	27.871318032438737	24.807015959102525	25.463451889865127	26.79855490280805	27.87598299232022	25.82809803582738	27.08526162049184	25.5933017276697	24.915906566013543	25.566436880866277	25.65171609820997	25.142307612227555	25.58003401731148	25.401120337385542	26.078477828387847	25.74827038964776	25.193745730621224	25.089725838965016	26.45252299471892	28.04654397625129	26.39011615971614	25.67251548455209	27.31705242960261	26.522102027533244	27.649532364814235	26.590100327266384	26.953178245938517	26.517293885883078	25.32657481260496	25.3838783829684	26.64118517734846	25.99316921525152	27.295480842529	25.33423128368088	25.53255021385108	25.308135160881527	26.328480700437957	25.681931201934	29.010080956876056	25.93318654470254	26.421912655148763	25.19403703603969	25.432250668982835	26.667354557263995	25.34494898095062	26.405175405877937	24.933226050864477	26.392016055600497	26.09286492898851	26.58239613986319	26.25277960595904	25.596880322586745	26.386064637030465	26.3612424729942	27.054829044349205	26.217768069046205	25.835254183796867	26.41997541037456	25.857782776150945	28.049258147453493	26.621491859527023	26.562304386354946	26.26701962140253	26.504998971058605	27.007208201996654	25.46506486088991	25.12189499874112	26.479666793980115	26.46829150049148	26.3756142976102	26.44599635637107	26.432011147437198	26.399358890229795	25.588480358647956	25.09593764673956	27.23960935160277	26.72584545194608	26.040168014190137	25.84007825905385	28.0915929724819	26.406427784213378	25.83442467479697	26.184539231365235	26.257347473162287	26.483447401176377	GO:0042359//vitamin D metabolic process;GO:0051180//vitamin transport	GO:0003779//actin binding;GO:0005499//vitamin D binding;GO:1902118//calcidiol binding	GO:0043202//lysosomal lumen;GO:0070062//extracellular exosome;GO:0005829//cytosol;GO:0072562//blood microparticle;GO:0005576//extracellular region;GO:0005615//extracellular space									K12258|1|6.6e-281|969.9|hsa:2638|vitamin D-binding protein
sp|P02775|CXCL7_HUMAN	30.78252431572807	30.13555056761047	26.457860529853463	28.89228859436492	31.084591909857394	30.540047052520634	30.947623157675444	30.26696876756048	29.33102801449512	27.169192125783447	29.59743462338257	31.212856389309444	30.874177026363142	30.41388473072224	29.29092230133272	29.225818266696777	30.800495074095444	29.168858659228224	28.6588100551075	30.952568685362657	28.650226953004037	28.74010259962387	26.52350353153197	31.438917794280293	28.69074350177448	29.552146011934365	25.25176016792949	25.29685805258862	27.440289131454087	28.27730477561273	30.581656007880056	28.48532025371173	31.49181264683033	29.06714052526126	29.873269367747064	29.13291686051135	31.004771370056115	26.75813589218203	25.60086512265496	28.660833714070872	28.769319103381047	29.150160012466227	29.94503872288824	29.54735471053396	25.390204154082053	29.67611246958981	27.15839861608112	28.17647977996335	28.31109439984266	28.06370155960414	29.225303058339737	30.608728298432087	29.455821624439245	30.227026543691647	27.79589794958522	28.531289005575545	30.72309235813415	29.62512919613269	31.53558511933069	27.230395704982158	26.027542945637347	31.14038760304483	29.20148505628264	28.944675484346803	30.985725581236988	29.3168138652944	30.453153568852567	26.090906834416405	25.29273295513073	23.87532134395658	26.534137083402552	30.75834275627176	27.007850103217887	30.692935481091684	30.69445531604716	28.55580739949864	29.44300559324613	28.1653003351784	30.73231999411852	30.288940550148304	24.8580086822274	32.12154471616741	29.01424447383864	29.70835857658908	29.247112246000547	30.183696293830085	30.753187853342546	27.077607781628597	30.37020989245852	29.54586188424337	30.39497934995738	29.647189935362483	25.57658405864929	29.40469133826272	29.57340053066458	29.52487915295756	29.53186968810644	29.44993716001917	28.936830389570137	31.22590625277377	25.508020250385208	29.825810328591693	26.707374217531022	28.766592176505856	27.56446329680237	29.609685626610467	29.409001160677548	30.03421008197747	29.6504785254866	27.50705368074393	GO:0042127//regulation of cell proliferation;GO:0070098//chemokine-mediated signaling pathway;GO:0042742//defense response to bacterium;GO:0032496//response to lipopolysaccharide;GO:0061844//antimicrobial humoral immune response mediated by antimicrobial peptide;GO:0002576//platelet degranulation;GO:0015758//glucose transport;GO:0007186//G-protein coupled receptor signaling pathway;GO:0006952//defense response;GO:0006954//inflammatory response;GO:0006955//immune response;GO:0002523//leukocyte migration involved in inflammatory response;GO:0090023//positive regulation of neutrophil chemotaxis;GO:0031640//killing of cells of other organism;GO:0043312//neutrophil degranulation;GO:0051781//positive regulation of cell division	GO:0008009//chemokine activity;GO:0005355//glucose transmembrane transporter activity;GO:0045236//CXCR chemokine receptor binding;GO:0008083//growth factor activity	GO:0031091//platelet alpha granule;GO:0005615//extracellular space;GO:0031093//platelet alpha granule lumen;GO:1904724//tertiary granule lumen;GO:0005576//extracellular region									K10029|1|8.5e-66|253.4|hsa:5473|platelet basic protein
sp|P02776|PLF4_HUMAN	33.22896091444148	32.24894511748421	28.95343656781096	32.404606634146816	32.64731078266818	33.045688261310325	33.33239001951726	32.64814984911426	31.98956268882747	29.770165096198724	32.3390627004048	34.536746811306074	33.18008399725245	33.259510019751026	32.71360247436267	32.603414691329164	33.097320249386875	32.00424794149574	32.559921826244235	33.90511836924192	31.19522184066049	31.86500057066945	29.697160023906573	33.313296232851584	30.533137293575894	31.903315046212093	25.08826143564661	29.095231315559992	29.185490882212637	32.23340150886856	33.60160046899485	31.231254546362475	33.55734113723431	31.331702364605043	33.53258305636382	31.78805660515849	33.8226124563473	28.16424634099937	29.460046597952797	32.336333250631206	30.363412245608163	32.09916773568792	31.39118806942359	32.004477795261465	27.892001005752896	32.76073519679703	30.16879606458424	31.3471002251051	30.08343412697592	30.34683477874909	32.00539098287621	32.942192189892936	30.59679280781715	32.74850221618392	30.02376865057928	29.89518540225179	33.69340132548416	32.339271165556234	33.03432940044218	29.115259808222287	27.39586344616064	33.364386596533095	31.19004127654762	31.750327430074204	33.23573014553626	31.11255408417929	32.1632780070113	27.678298289670536	28.053094097850035	25.98526519641741	29.342714068459227	32.84205877241028	29.30302627813574	33.7411869825732	33.11674399874635	30.45870221539346	32.55929983612649	31.828044168634143	32.553306370777726	31.877606549255123	26.900814911965423	33.86011007873676	30.206109118822425	32.70333104501432	31.607170737524648	33.58525678788411	33.18819569787678	28.139618708937995	33.64264878158136	32.38196053077344	33.091095809450074	32.18697017530261	26.02646678507632	32.153277647532974	32.13423376132331	32.35658644941767	32.16131518763633	32.6137039239314	32.046683058805826	33.79977538623918	28.501821322659957	31.585566528693576	26.26567104789267	27.272774768359437	30.6167394834008	30.577302761591724	29.73733875699425	31.942253438338398	28.931674639993183	26.82188789511889	GO:0070098//chemokine-mediated signaling pathway;GO:0019221//cytokine-mediated signaling pathway;GO:0032760//positive regulation of tumor necrosis factor production;GO:0010628//positive regulation of gene expression;GO:0032496//response to lipopolysaccharide;GO:0061844//antimicrobial humoral immune response mediated by antimicrobial peptide;GO:0030816//positive regulation of cAMP metabolic process;GO:0002576//platelet degranulation;GO:0045918//negative regulation of cytolysis;GO:0051873//killing by host of symbiont cells;GO:0010744//positive regulation of macrophage derived foam cell differentiation;GO:0007186//G-protein coupled receptor signaling pathway;GO:2001240//negative regulation of extrinsic apoptotic signaling pathway in absence of ligand;GO:0042127//regulation of cell proliferation;GO:0030595//leukocyte chemotaxis;GO:0043950//positive regulation of cAMP-mediated signaling;GO:0006952//defense response;GO:0006954//inflammatory response;GO:0006955//immune response;GO:0030168//platelet activation;GO:0045347//negative regulation of MHC class II biosynthetic process;GO:0090023//positive regulation of neutrophil chemotaxis;GO:0045651//positive regulation of macrophage differentiation;GO:0045652//regulation of megakaryocyte differentiation;GO:0045653//negative regulation of megakaryocyte differentiation;GO:0031640//killing of cells of other organism;GO:0045944//positive regulation of transcription from RNA polymerase II promoter;GO:0042832//defense response to protozoan;GO:0016525//negative regulation of angiogenesis	GO:0008009//chemokine activity;GO:0048248//CXCR3 chemokine receptor binding;GO:0045236//CXCR chemokine receptor binding;GO:0008201//heparin binding	GO:0020005//symbiont-containing vacuole membrane;GO:0005737//cytoplasm;GO:0005615//extracellular space;GO:0031093//platelet alpha granule lumen;GO:0005576//extracellular region;GO:0097679//other organism cytoplasm									K05407|1|3.0e-50|201.4|ggo:101132278|platelet factor 4
sp|P02778|CXL10_HUMAN	20.72148745661041	20.38710771456429		19.87926806314509		20.15911979588711	18.045088641361207	22.415146339964352		18.738462097801072	20.861063050780032		18.76659478747326	20.707196762123477	19.782584566690637	19.840610722631087	19.293461748257947	20.02471912333396	20.222003106407204		20.065062544626084	20.86394892381834	21.19861765867775	19.84064333298842				17.957805653528386			20.19134228219153		19.521305208706604	20.779650834138558	19.77125152250457		20.552935457266862	19.99566211114607		20.14462251763032		20.10194661496581		20.849312296187943	19.26909810602244			19.67197786360631	17.701494217514927	18.210711758913817	18.9599439873257		20.222363924162025	19.819838911391397	18.32346407130399	19.85413131338205	19.53259325670396	20.220855138416795	20.369103151637567	18.79859669102677	18.48439931186421	20.19874213997813	21.35157806090293		20.058021955852304	22.13733353669562		20.837562815098305	17.89596632723755	20.863864802228274		19.032163201305195	21.349605186862533		21.334382491780868		18.60597931320476	21.134625331504655	21.569563524988546	19.047398094091243		21.08695978146513	21.251578013044824		19.9255510683288	19.05768586739648	21.4287462111036	18.830528892626763	20.008464236197455	20.03647655740835	19.517057808786447			19.85498230058504	19.177051735681204	19.711694342410976	18.60713413898005	19.19754132833556			21.120096914248297		21.51326575881607	19.805515426510084	17.387812723572864		17.707687620674065	19.125617531403645	18.36579752947036	18.165023090355533	GO:0070098//chemokine-mediated signaling pathway;GO:0071222//cellular response to lipopolysaccharide;GO:0042118//endothelial cell activation;GO:0034605//cellular response to heat;GO:0043950//positive regulation of cAMP-mediated signaling;GO:0051281//positive regulation of release of sequestered calcium ion into cytosol;GO:0042127//regulation of cell proliferation;GO:0007267//cell-cell signaling;GO:0007165//signal transduction;GO:0007166//cell surface receptor signaling pathway;GO:0032496//response to lipopolysaccharide;GO:0033280//response to vitamin D;GO:0061844//antimicrobial humoral immune response mediated by antimicrobial peptide;GO:0007517//muscle organ development;GO:0090026//positive regulation of monocyte chemotaxis;GO:0030816//positive regulation of cAMP metabolic process;GO:0010332//response to gamma radiation;GO:2000406//positive regulation of T cell migration;GO:0045662//negative regulation of myoblast differentiation;GO:1901740//negative regulation of myoblast fusion;GO:0010996//response to auditory stimulus;GO:0007186//G-protein coupled receptor signaling pathway;GO:0008284//positive regulation of cell proliferation;GO:0010819//regulation of T cell chemotaxis;GO:0006935//chemotaxis;GO:0008015//blood circulation;GO:0006952//defense response;GO:0006954//inflammatory response;GO:0006955//immune response;GO:0009409//response to cold;GO:0010818//T cell chemotaxis;GO:0051607//defense response to virus;GO:0031640//killing of cells of other organism;GO:0045944//positive regulation of transcription from RNA polymerase II promoter;GO:0002690//positive regulation of leukocyte chemotaxis;GO:1901509//regulation of endothelial tube morphogenesis;GO:0016525//negative regulation of angiogenesis	GO:0008009//chemokine activity;GO:0048248//CXCR3 chemokine receptor binding;GO:0008603//cAMP-dependent protein kinase regulator activity;GO:0008201//heparin binding;GO:0005102//receptor binding	GO:0009897//external side of plasma membrane;GO:0005615//extracellular space;GO:0005623//cell;GO:0005576//extracellular region									K12671|1|1.2e-48|196.1|hsa:3627|C-X-C motif chemokine 10
sp|P02786|TFR1_HUMAN	20.482834194622868	19.85781318089585	19.970862915946768	20.251903790142684	20.11177741548089	20.470357888873973	20.099363056883337	20.15288387136078	19.969690800682297	20.306738082536416	20.69515903392041	19.951639371081768	20.71359785596325	20.79391150267528	20.20262957559978	19.927288347814372	20.18918897633344	21.33905782604127	19.87243339861903	20.13730889741533	20.589906673468317	20.474983370110422	20.057511749601115	19.905598951647036	20.58058487434929	20.826453796013933	19.446552342108777	19.754724690563776	19.983521152942963	21.16191135875293	23.11346946967468	19.93693320590872	21.064281778921536	20.916052586723268	20.06452870732034	20.685859341441677	21.42702176190651	20.67388034026392	20.8405299483612	19.49094768154596	20.98637992569937	20.536969724099222	19.63192352118303	19.747380334366195	20.40205836204242	19.383893812110163	19.775040948785318	20.737615890846783	20.30605749171235	20.853579817735877	19.764603609036023	20.725713906000404	20.30224345964665	20.280596809463077	19.05090460358296	19.60477990510424	20.63919257167763	20.449755879435408	20.51901628358482	20.620066360764486	20.32215037003264	19.44272975606585	20.620869946119093	19.147065332438284	19.22343102881563	19.97976114625107	20.077203792877555	19.675226368169632	20.35418039489865	21.07284766838305	20.28330511249217	19.39605780479222	20.026117000694068	18.494448691201217	20.90167180134928	20.02285387916685	20.122175997529958	20.189597937498323	19.59585133992665	20.704695621586552	20.881302420991897	20.49782715729237	21.40259394208636	20.05020483337732	21.762486081297062	19.41202976471598	19.867837745653077	21.03745155002676		19.56397123060421	21.64715023841678	20.626343440053525	20.5365551780947	20.197348012884188	20.231673014687985	20.246053785719827	20.41504522651621	20.548024316519616	20.01466700351593	18.98912621904112	20.247982331151626	24.41483943285409	23.434402440103035	23.671527262143314	25.52529269952169	24.20003341268045	25.754926157810896	27.1277697365327	24.049947947244384	24.018141609982116	GO:0061024//membrane organization;GO:0035690//cellular response to drug;GO:0097286//iron ion import;GO:0045780//positive regulation of bone resorption;GO:1990830//cellular response to leukemia inhibitory factor;GO:0045830//positive regulation of isotype switching;GO:0006879//cellular iron ion homeostasis;GO:0030890//positive regulation of B cell proliferation;GO:0030316//osteoclast differentiation;GO:0042102//positive regulation of T cell proliferation;GO:0031623//receptor internalization;GO:0033572//transferrin transport	GO:0004998//transferrin receptor activity;GO:0042802//identical protein binding;GO:0042803//protein homodimerization activity;GO:0001618//virus receptor activity;GO:0003725//double-stranded RNA binding;GO:0033570//transferrin transmembrane transporter activity;GO:0003723//RNA binding	GO:0009897//external side of plasma membrane;GO:0055037//recycling endosome;GO:1990712//HFE-transferrin receptor complex;GO:0005905//clathrin-coated pit;GO:0010008//endosome membrane;GO:0030665//clathrin-coated vesicle membrane;GO:1903561//extracellular vesicle;GO:0005615//extracellular space;GO:0031410//cytoplasmic vesicle;GO:0016021//integral component of membrane;GO:0016020//membrane;GO:0072562//blood microparticle;GO:0005576//extracellular region;GO:0048471//perinuclear region of cytoplasm;GO:0009986//cell surface;GO:0016323//basolateral plasma membrane;GO:0005887//integral component of plasma membrane;GO:0005886//plasma membrane;GO:0070062//extracellular exosome;GO:0042470//melanosome;GO:0005768//endosome;GO:0005769//early endosome	Hs4507457	1529.2	0	KOG2195	Transferrin receptor and related proteins containing the protease-associated (PA) domain	OPR	Posttranslational modification, protein turnover, chaperones;Inorganic ion transport and metabolism;General function prediction only	CELLULAR PROCESSES AND SIGNALING;METABOLISM;POORLY CHARACTERIZED	K06503|1|0.0e+00|1531.5|hsa:7037|transferrin receptor
sp|P02787|TRFE_HUMAN	23.932327658460476	26.8941325567701	23.98035905106582	25.88216939035872	23.712270345452257	26.620275764198205	23.805791656138183	23.277096348391677	26.050945476765268	23.928973242856333	22.680798228911925	25.18994551799657	24.98303772161437	23.20657477323584	25.661070953788144	23.45657583277824	23.147573725833777	22.880288227762016	24.512103174675254	23.092413207930484	24.70333704113717	24.70984916337297	23.23330099001475	23.966031673989814	24.09550559791601	25.807190804605916	24.301300900776774	23.818400113186204	26.271206663586423	26.988409161520707	24.419816619490582	25.59887550774957	24.127594961610185	23.3011422536928	23.717090182694346	23.736355624447388	23.507693624708168	26.525849594321144	24.343945341962907	24.39621323900052	25.1218373750597	23.999942758706723	24.255303838276824	25.69854662823324	27.050596097431608	25.03892538798744	23.72976761171109	25.80404315398929	25.535664247705306	26.680441267668005	25.577153714724176	26.086171263810247	25.8804615017413	23.833230602417757	24.398010332527072	25.41879830221531	23.257390971116944	26.03711119376624	22.67503480688013	24.15263582862994	25.840450996319767	26.528763251218127	24.34798970386228	26.516009900261903	24.199943708690707	24.783712640405163	24.31076083515604	24.92485644684334	24.97349066418336	23.69777244008672	26.39172174251412	23.955252493649997	25.22612723734016	24.149418501551217	24.489439623183323	25.17658679854938	24.71428267772005	24.5049405101822	24.281673431896326	26.03713906769952	24.29440185828054	24.615063773291933	24.320976429120737	24.50587388342911	28.506773498436907	26.500249371511387	24.85028527007048	25.26329265501866	24.65630436166098	25.787984403634432	23.72308219391248	24.60808025004648	24.55289942635444	25.077864498233783	25.18230335140349	25.24629877232436	25.13974308169509	24.993289885194613	23.642339920472185	23.84811005289328	24.79915979932316	25.266044317997384	23.953448896572645	23.69833430340964	24.40125263824591	24.36864406530112	24.76799267325576	23.72465349788944	24.604869630313345	24.5261344999834	GO:0061024//membrane organization;GO:0055072//iron ion homeostasis;GO:0048260//positive regulation of receptor-mediated endocytosis;GO:0044267//cellular protein metabolic process;GO:0001895//retina homeostasis;GO:0002576//platelet degranulation;GO:0043687//post-translational protein modification;GO:0006879//cellular iron ion homeostasis;GO:0098707//ferrous iron import across plasma membrane;GO:0071281//cellular response to iron ion;GO:0031647//regulation of protein stability;GO:0033572//transferrin transport	GO:1990459//transferrin receptor binding;GO:0015091//ferric iron transmembrane transporter activity;GO:0008198//ferrous iron binding;GO:0008199//ferric iron binding	GO:0055037//recycling endosome;GO:0005788//endoplasmic reticulum lumen;GO:0030139//endocytic vesicle;GO:0005905//clathrin-coated pit;GO:1990712//HFE-transferrin receptor complex;GO:0010008//endosome membrane;GO:0030665//clathrin-coated vesicle membrane;GO:0005615//extracellular space;GO:0031410//cytoplasmic vesicle;GO:0005770//late endosome;GO:0097433//dense body;GO:0045178//basal part of cell;GO:0072562//blood microparticle;GO:0009925//basal plasma membrane;GO:0048471//perinuclear region of cytoplasm;GO:0016324//apical plasma membrane;GO:0009986//cell surface;GO:0034774//secretory granule lumen;GO:0030120//vesicle coat;GO:0031232//extrinsic component of external side of plasma membrane;GO:0031982//vesicle;GO:0070062//extracellular exosome;GO:0005623//cell;GO:0005576//extracellular region;GO:0005769//early endosome									K14736|1|0.0e+00|1468.4|hsa:7018|transferrin
sp|P02788|TRFL_HUMAN	25.31939646858819	24.200141444465675	24.46800874706586	21.49030680580233	23.86339896184088	24.2540852788962	22.20719070994445	22.641228788904947	21.614522775945083	22.95007141901917	23.316411161857523	25.568236736606067	25.907304202433277	21.828762967826545	23.92240171057885	27.93322410422118	22.15501794676364	22.21693720419125	24.043008461771	21.82991396521888	22.578910748629852	20.85165971665283	19.90072210190188	24.60179156158732	21.45687065359594	21.789706416038115	19.359773575737705	22.202388201839156	22.812674971109725	21.95491055478967	22.35351922856932	21.92816781446294	20.861731540387822	22.32561254485033	23.08932711276817	21.68989315544166	24.34164721738744	21.070110497633248	23.01989591878248	23.39442020390341	25.81498286152151	23.21065234201517	24.24173738935168	24.51658583282065	22.538831981872697	24.74546217503537	20.6171900061798	21.998178950058367	24.5431758572771	22.138297753754475	21.597468760079536	22.90646361291556	21.941570741131137	19.688054011332717	21.73745353277576	21.60213463279589	23.826425231349837	23.397866487362613	21.22893150763882	21.323681648989613	22.465751238762923	21.793554159032706	23.420611774652667	21.569359520688515	23.93754362740432	20.450460568509424	22.15119666253804	23.0325407282376	20.530266435440858	22.11992009747723	21.885343752370407	24.072892273921727	20.63119181551872	24.080212382803257	23.093742316248225	21.33245160099024	26.34994822713172	23.757760042350984	22.828350130103587	22.021085006801204	20.708447228613863	20.859509047582826	21.34132219630933	24.09912334516456	21.8467537140315	22.617234701325888	22.51704039011728	19.37021274974712	24.201537215788356	21.636034510743364	23.2554944440774	21.26555283515813	20.412432489287067	24.085775732871912	24.06885663049631	23.9654494395925	24.06068878210369	23.86170467431097	21.826713536223703	23.13486177907146	22.30030894461172	20.40430846493568	20.419449840684564	21.742014683160328	22.440531341859963	19.906998712520902	21.198796762440868	20.602067886659484	19.969748540466348	19.174042770615937	GO:0045087//innate immune response;GO:0019732//antifungal humoral response;GO:0019730//antimicrobial humoral response;GO:0019731//antibacterial humoral response;GO:0060349//bone morphogenesis;GO:0043312//neutrophil degranulation;GO:0001503//ossification;GO:0051673//membrane disruption in other organism;GO:0050829//defense response to Gram-negative bacterium;GO:0071902//positive regulation of protein serine/threonine kinase activity;GO:0061844//antimicrobial humoral immune response mediated by antimicrobial peptide;GO:0044267//cellular protein metabolic process;GO:0001895//retina homeostasis;GO:0032680//regulation of tumor necrosis factor production;GO:2000117//negative regulation of cysteine-type endopeptidase activity;GO:0045071//negative regulation of viral genome replication;GO:0043066//negative regulation of apoptotic process;GO:0044793//negative regulation by host of viral process;GO:0002227//innate immune response in mucosa;GO:0045669//positive regulation of osteoblast differentiation;GO:0043123//positive regulation of I-kappaB kinase/NF-kappaB signaling;GO:2001205//negative regulation of osteoclast development;GO:0033214//iron assimilation by chelation and transport;GO:1902732//positive regulation of chondrocyte proliferation;GO:0032780//negative regulation of ATPase activity;GO:0006811//ion transport;GO:0045837//negative regulation of membrane potential;GO:0034145//positive regulation of toll-like receptor 4 signaling pathway;GO:0050830//defense response to Gram-positive bacterium;GO:0006959//humoral immune response;GO:0051092//positive regulation of NF-kappaB transcription factor activity;GO:1900229//negative regulation of single-species biofilm formation in or on host organism;GO:0031640//killing of cells of other organism;GO:0033690//positive regulation of osteoblast proliferation;GO:0031665//negative regulation of lipopolysaccharide-mediated signaling pathway;GO:0001817//regulation of cytokine production;GO:0006351//transcription, DNA-templated;GO:2000308//negative regulation of tumor necrosis factor (ligand) superfamily member 11 production;GO:0048525//negative regulation of viral process;GO:1900159//positive regulation of bone mineralization involved in bone maturation	GO:0004252//serine-type endopeptidase activity;GO:0003677//DNA binding;GO:0001530//lipopolysaccharide binding;GO:0005506//iron ion binding;GO:0004869//cysteine-type endopeptidase inhibitor activity;GO:0008201//heparin binding;GO:0043539//protein serine/threonine kinase activator activity	GO:1904724//tertiary granule lumen;GO:0005737//cytoplasm;GO:0005615//extracellular space;GO:0005634//nucleus;GO:0035580//specific granule lumen;GO:0009986//cell surface;GO:0030141//secretory granule;GO:0042581//specific granule;GO:0070062//extracellular exosome;GO:0043234//protein complex;GO:0044218//other organism cell membrane;GO:0097013//phagocytic vesicle lumen;GO:0005576//extracellular region									K17283|1|0.0e+00|1465.3|hsa:4057|lactotransferrin [EC:3.4.21.-]
sp|P02790|HEMO_HUMAN	27.40840118097926	30.874397662698467	28.860895707193965	29.49924361197873	27.844297496518564	28.752516593579056	27.61867426375589	26.86343713645398	29.73360631552855	28.05514892916186	26.7685288084898	27.41027711883868	29.85348415319448	27.06940395453822	30.129364666844083	27.32521919239918	27.04558635190617	27.228835020132184	28.26907660590012	26.82568131130293	27.019019990285365	29.35464144266532	27.75020329884261	27.010463408288352	27.314791635293616	29.73819470698057	26.91630741720784	27.87398444784293	28.857600193661632	29.582876425594403	27.174461682254112	29.018838519490185	27.40388009379559	27.32576250829376	27.49451842407909	27.776793415394668	27.076850894767077	27.0406099068518	27.847833513586608	28.769295150843867	27.508965531587847	27.060865527527625	27.25859411574673	29.30033621166721	29.96143395638628	28.11422602288877	27.860980605620288	29.90277039757308	28.304974442944456	28.640919535212355	28.81841564608286	29.674343083361908	28.067487052208087	27.31923084282475	27.72887873838249	29.01688148501959	27.62531377600663	30.61515563356451	27.668156597444607	27.464153374205885	27.787208835860746	28.00900366114277	27.818595737847765	30.854512579119884	27.979364890273025	28.534463995134523	27.06424289266539	29.542325515197916	28.73206980500306	26.97693321978432	27.95973652697511	26.99262849286925	28.513986149586977	27.81084479662449	27.76687813123625	28.432673274481854	27.25369887794746	28.240396722838334	28.55511997015505	28.944453146173284	28.73696246368965	27.173067955790003	27.936235904788983	27.67226765399167	30.21629912714606	30.04239243362525	28.995364047448128	28.38212336694904	28.06974359367852	30.516331046303723	26.930926118087832	27.580429045551504	28.844019627455094	28.769795711563475	28.71507255494264	28.800830108087727	28.75102938322835	28.811668073604764	29.205165035650463	28.48494198241348	28.48306761195125	30.66388308798295	28.57210300791462	27.78894061788052	27.46988769123333	27.392990133522044	27.47033349728256	27.20212975924265	27.60329802766684	29.440775345303265	GO:0020027//hemoglobin metabolic process;GO:0042168//heme metabolic process;GO:0006879//cellular iron ion homeostasis;GO:0015886//heme transport;GO:0006898//receptor-mediated endocytosis;GO:0042531//positive regulation of tyrosine phosphorylation of STAT protein;GO:0002925//positive regulation of humoral immune response mediated by circulating immunoglobulin;GO:0060335//positive regulation of interferon-gamma-mediated signaling pathway;GO:0016032//viral process;GO:0002639//positive regulation of immunoglobulin production	GO:0046872//metal ion binding;GO:0015232//heme transporter activity	GO:0005615//extracellular space;GO:0071682//endocytic vesicle lumen;GO:0070062//extracellular exosome;GO:0005623//cell;GO:0005576//extracellular region;GO:0072562//blood microparticle	Hs11321561	1007.3	8.400000000000001e-294	KOG1565	Gelatinase A and related matrix metalloproteases	OW	Posttranslational modification, protein turnover, chaperones;Extracellular structures	CELLULAR PROCESSES AND SIGNALING;CELLULAR PROCESSES AND SIGNALING	K18977|1|3.6e-292|1007.3|hsa:3263|hemopexin
sp|P02792|FRIL_HUMAN				18.57705121783466			18.681426881342745	18.793135363678257		18.245635593466226	19.145322139787314					16.309522854895754	18.57796918482443	18.17285173098602			17.97528350164795		19.433260953980355					19.01998623127664				18.987015513717807		18.5541393581298		19.07029928655893	18.538361362062822		18.15686067036057				17.05387329112626										20.025870602984394		18.35812365354884					18.24977651976752			16.868495502471905					18.916535709170347					17.628176811639378			18.767563785050143					18.948385751997066	18.11881968236171	19.618552439689157										18.73704732105505						19.61520869808552			16.398379583748806	19.06374505808325	19.340864488505023		17.595859140742135			19.28297035618293		GO:0006879//cellular iron ion homeostasis;GO:0006880//intracellular sequestering of iron ion;GO:0006826//iron ion transport	GO:0008199//ferric iron binding;GO:0005506//iron ion binding	GO:0005737//cytoplasm;GO:0005623//cell;GO:0008043//intracellular ferritin complex	Hs20149498	354.4	1.1e-97	KOG2332	Ferritin	P	Inorganic ion transport and metabolism	METABOLISM	K13625|1|4.8e-96|354.4|hsa:2512|ferritin light chain
sp|P02810|PRPC_HUMAN	18.51620006837782		16.789008464585034					20.37718108366926		24.56231297391356	18.938469156678124			19.237599259635537					18.83692691811309		16.76628302826449										19.10337091028854			22.34030221215737	20.775628193910407			19.970308694639296				17.852217457381965					19.995293638554397	18.433039672483567	17.802812757072353	18.16399425164319	19.737208668342227	17.017960447094165									20.482801936801568		19.539216865771596	19.082641104307147				18.879247501067976	18.82145987535863			18.82230967289972	20.16222180630453				16.69861653026086					19.046254024639538	17.539300366697624	18.22351233174425	18.71288924588595	19.27266311443504								19.449569872171224	18.991332075364227	19.59416647019009		17.84474887782867	19.054165190633302		19.902605290892144	17.458794109589846						18.8753315377575					GO:0005615//extracellular space	7290925	76.3	5.6e-14	KOG3227	Calcium-responsive transcription coactivator	K	Transcription	INFORMATION STORAGE AND PROCESSING	K13910|1|9.9e-99|363.2|hsa:5555|salivary acidic proline-rich phosphoprotein 1/2
sp|P02814|SMR3B_HUMAN								21.417799000293613																										23.575103969479628			17.84196863546739																								24.952201226444892																																							21.049752903476456		21.97131435800751	23.559176710326216	22.77847770832629		21.92041161695105	21.835035993149155	22.17833193196608	24.7804548548065	22.961843066216584			GO:0005576//extracellular region;GO:0005615//extracellular space;GO:0070062//extracellular exosome	Hs4885183	67	1.6e-11	KOG1924	RhoA GTPase effector DIA/Diaphanous	TZ	Signal transduction mechanisms;Cytoskeleton	CELLULAR PROCESSES AND SIGNALING;CELLULAR PROCESSES AND SIGNALING	K05740|1|6.1e-14|80.5|gja:107110352|diaphanous 1
sp|P02818|OSTCN_HUMAN	19.53554872897845			23.059740226016068	19.08846591715009	19.686395589257184	21.705736770588352	21.455477905219475	22.159926288946583		20.09983479475212	22.13025451049552	19.9424285824456	18.026355223330444	21.255890716233093		23.98741524857745	18.262971317129672		20.907715100754416	23.06729557457695	21.624230696307396	17.81535575395906	18.543210896964467	22.991910168453742	23.65003069027854	19.478465451238765	19.42385590096865	24.95172129222606	23.416046925604142	24.691234215716797	20.051709174635462	24.202941845443327	22.32735461383719	22.08265003666633	24.305856768576795	20.208099041629165		21.21371711005248			23.782371486773176	21.50296934641413	20.87459857770282		18.557090496234583	18.829643998284016	20.48934183963523		23.684779857571517	18.85449739089484	18.8599598961554	22.01284452202325	18.901710738318545	18.90882526930351		19.00303723389713	20.86010594491609	20.768310678837075	22.15723918726199	20.146470432276832		21.880236094937395		18.72592134264793		20.58648885336901	21.095243818924924	23.656993837755657	20.531610030558447	18.84956903239038	18.74390164715055			19.19521724496841	23.94482222315697	20.25768760855647	24.161009675864424	18.93897423861928	22.418216753320525	26.49793447093788	25.135447993344904	20.12625651952452	20.224647335843045	21.954538717614177	20.55043669906518	24.156824638989384	22.87016467739531	19.21451620997474	18.93017934976355	20.35253883600125	18.99019371996856	22.110193146467655	21.359899865997637	21.19844460373452	21.099509722678317	20.888268286467568	21.847464139546243	23.696078852371315	18.449633740139284	22.833472988562274	23.55888691581457	24.515851930388507			23.83675746520656	23.617004593555656	22.49190228739761	22.97033971273581	26.19775244252597	GO:0033594//response to hydroxyisoflavone;GO:0051384//response to glucocorticoid;GO:0042493//response to drug;GO:0060348//bone development;GO:0001501//skeletal system development;GO:0010043//response to zinc ion;GO:0033280//response to vitamin D;GO:0030282//bone mineralization;GO:0001649//osteoblast differentiation;GO:0006888//ER to Golgi vesicle-mediated transport;GO:0009612//response to mechanical stimulus;GO:0030500//regulation of bone mineralization;GO:0045670//regulation of osteoclast differentiation;GO:0014823//response to activity;GO:0006465//signal peptide processing;GO:0045471//response to ethanol;GO:0031214//biomineral tissue development;GO:0007155//cell adhesion;GO:0009629//response to gravity;GO:0071305//cellular response to vitamin D;GO:0071363//cellular response to growth factor stimulus;GO:0007569//cell aging;GO:0042476//odontogenesis;GO:0017187//peptidyl-glutamic acid carboxylation;GO:0045124//regulation of bone resorption;GO:0033574//response to testosterone;GO:0043627//response to estrogen;GO:0032571//response to vitamin K;GO:0002076//osteoblast development	GO:0008147//structural constituent of bone;GO:0005198//structural molecule activity;GO:0005509//calcium ion binding;GO:0046848//hydroxyapatite binding	GO:0005788//endoplasmic reticulum lumen;GO:0005737//cytoplasm;GO:0005615//extracellular space;GO:0005796//Golgi lumen;GO:0005791//rough endoplasmic reticulum;GO:0030425//dendrite;GO:0043204//perikaryon;GO:0031982//vesicle;GO:0005576//extracellular region									K22609|1|5.5e-52|207.2|ggo:109023066|osteocalcin
sp|P03950|ANGI_HUMAN	26.689796591547225	25.48463809299824	26.57421138161612	27.473594896579552	26.430514150972748	26.453863903397345	27.044644022306876	27.13304804716893	26.380347183768222	27.78321255301649	26.619555211900643	25.816782722631025	27.63129312172533	27.805287926345745	26.68661828495662	25.73357406224381	26.605190149031884	27.53020419401895	26.348849149469576	27.251776289789287	26.84632406623613	26.45499074831719	27.96216690805257	25.05340254283449	27.16290484467633	26.029125507787064	27.81910948258365	27.746080706944632	27.466624472843908	26.268436524542096	27.04072998006956	26.75082775886399	25.961885088581894	26.85351613737836	27.4306997305872	26.52800152650409	26.414277779958603	27.69396190935066	27.25666360341639	27.28156644717541	27.94647586966779	27.05576224212436	26.156652383678164	27.187323774233025	27.300399263105785	26.80154624338931	27.11221824137729	26.46558345833744	26.80030938265909	26.98014197967098	27.35323507884693	26.9666158630739	27.33383222007939	27.315758856734988	26.16557696876129	27.77158215696298	26.146014741452102	26.908361229965237	26.64976021090492	27.26661379419601	27.84998837577953	27.11936327094385	26.644283719606463	27.132903893930735	26.8942711831824	27.54129748142571	26.74196979816843	27.36138531767327	27.80446261046821	27.593576516262598	27.50245282808354	27.25748932867268	27.319061789720696	26.50764816931792	27.02928078874801	27.837247652208465	25.88745923107733	27.502590389917756	26.36792226701598	27.49696664167721	27.7525416488448	26.65431155960516	27.89153914399853	26.81337624644277	26.83068810717293	26.0281598944325	26.560696438882623	27.6378680799482	26.361116525362256	26.411903009807595	27.089209833584047	26.689253508939125	28.185933874731223	26.9772428794552	26.989648621422457	26.97693710753562	26.885612654929947	26.88936066586906	26.5203442085595	26.00534213322828	27.957330333368407	24.94830791850302	28.10197699606918	28.957582025779462	25.932059734600653	26.472311740947998	27.177288033514262	25.758724468502237	26.867502587205028	27.23144111564935	GO:0032148//activation of protein kinase B activity;GO:0032431//activation of phospholipase A2 activity;GO:0006651//diacylglycerol biosynthetic process;GO:0042327//positive regulation of phosphorylation;GO:0019731//antibacterial humoral response;GO:0034332//adherens junction organization;GO:0030154//cell differentiation;GO:0042592//homeostatic process;GO:0019732//antifungal humoral response;GO:0001525//angiogenesis;GO:0061844//antimicrobial humoral immune response mediated by antimicrobial peptide;GO:0001666//response to hypoxia;GO:0001541//ovarian follicle development;GO:0048662//negative regulation of smooth muscle cell proliferation;GO:0045087//innate immune response;GO:0017148//negative regulation of translation;GO:0009303//rRNA transcription;GO:0050830//defense response to Gram-positive bacterium;GO:0030041//actin filament polymerization;GO:0007154//cell communication;GO:0001556//oocyte maturation;GO:0001890//placenta development;GO:0016477//cell migration;GO:0050714//positive regulation of protein secretion;GO:0007202//activation of phospholipase C activity;GO:0001938//positive regulation of endothelial cell proliferation;GO:0001878//response to yeast;GO:0009725//response to hormone	GO:0003676//nucleic acid binding;GO:0003677//DNA binding;GO:0042277//peptide binding;GO:0004540//ribonuclease activity;GO:0008201//heparin binding;GO:0003779//actin binding;GO:0005507//copper ion binding;GO:0042803//protein homodimerization activity;GO:0004519//endonuclease activity;GO:0019843//rRNA binding;GO:0005102//receptor binding	GO:0030426//growth cone;GO:0005730//nucleolus;GO:0031410//cytoplasmic vesicle;GO:0005634//nucleus;GO:0070062//extracellular exosome;GO:0043025//neuronal cell body;GO:0005615//extracellular space;GO:0005605//basal lamina;GO:0005576//extracellular region;GO:0032311//angiogenin-PRI complex									K16631|1|1.8e-83|312.4|hsa:283|angiogenin [EC:3.1.27.-]
sp|P03951|FA11_HUMAN	28.116013220482184	29.136747950439023	30.031316185098067	29.408038755055173	29.109812415910564	29.14602596167205	28.880978556714	29.14638880896581	26.12875306225133	29.66838911284784	29.02734048425937	28.39457470369167	28.789062998232044	29.58712309860374	29.15576433744009	28.97001594612546	27.31323808013583	28.85622173792732	30.045528978446544	27.241291301939647	30.631301657954	29.51793746691145	30.01615679015513	25.008656783995026	28.77311261843317	29.75053828718356	30.64818764780425	27.834902657258585	29.731259095541997	29.466091894415676	28.255573511975054	24.691528422502905	28.775190343819645	30.07068478212598	28.694304451595464	29.40622098329332	29.36665012197057	29.98446021528773	27.127695398886974	27.44583458343119	26.59555289243064	25.828174160105792	28.55930146411336	29.06242740075024	29.92207598082574	28.199996800527625	25.32708344097818	29.721639783024823	28.75288403646636	28.866594985734384	29.46315092847433	28.231943002479422	29.388228394186235	27.449911533014347	27.47645379536541	29.43834069382189	29.06233930333727	28.47181209541049	28.971526788000872	29.314573475040344	29.866158756609657	28.792328649455392	24.598490975595634	28.31861441635911	28.927197941942065	29.250217692154028	28.35209471461089	29.579193471682537	30.48147953431635	30.627588398580237	29.45322150306602	29.447608113597862	29.50013862498624	29.03684383800905	28.596820128398274	29.50695477379809	29.01683787007598	29.505893245746496	27.82612008138135	29.6400257878384	30.04666765381281	28.817638188441272	28.43496739777072	29.036215833259856	28.900245488233207	28.573343629560323	29.48876259168832	30.046890951371964	26.02200130280737	28.65547739384588	28.99668101451164	25.859038270255915	29.857538750520145	29.19250202281607	29.22778650140699	29.17381334877136	29.267950055265963	29.230273673472155	30.07892740833693	27.96019456335969	30.3762111023558	29.081029871650387	30.03836970117104	30.648390158252845	29.46554534760893	30.134474971654317	30.33520714802219	30.144051748877583	30.64109127714189	30.81122332296492	GO:0007597//blood coagulation, intrinsic pathway;GO:0007596//blood coagulation;GO:0031639//plasminogen activation;GO:0051919//positive regulation of fibrinolysis	GO:0004252//serine-type endopeptidase activity;GO:0070009//serine-type aminopeptidase activity;GO:0008201//heparin binding;GO:0042802//identical protein binding	GO:0016020//membrane;GO:0005615//extracellular space;GO:0070062//extracellular exosome;GO:0005576//extracellular region;GO:0005886//plasma membrane	Hs4503627	1316.2	0	KOG3627	Trypsin	E	Amino acid transport and metabolism	METABOLISM	K01323|1|0.0e+00|1316.2|hsa:2160|coagulation factor XI [EC:3.4.21.27]
sp|P03952|KLKB1_HUMAN	28.12572937097588	27.42022965794379	27.21400148459196	27.651689576033093	26.548851497419967	27.57852640438035	27.1804144593754	28.26356537953275	27.263416052654957	27.266602901096284	26.59498872632231	28.03462614669536	27.464810634273277	26.949503335086764	25.641330722674923	26.538742240672708	27.417603173246604	27.32328262769716	27.818963275492845	27.511618071732908	28.3576032944729	27.456252495204584	26.85526840514239	26.14478930809548	28.17437266135525	27.85848393909255	29.963824542854816	27.802022163756952	27.936137286716697	27.724310880354118	28.38469623020827	26.84563652128969	27.27741121826685	27.29928866128974	27.48140643994715	28.471870473002127	27.785457621302907	27.16889244697459	28.02070757412226	27.566523903814304	27.6089726573639	27.489825325923643	26.4591731030394	27.316506325020868	27.232101687122498	28.001870716831352	27.722480026409865	27.78051965722088	26.90401266486403	27.853880711523733	28.37870498879159	27.694028214384648	27.611308695521835	28.077218390131744	26.70779874984004	27.169913334047923	28.14612455457302	27.752654901131155	27.28445719917537	28.48845859350812	28.311577921415594	27.13310119277328	27.606318018912365	27.69411044727101	26.365118868595356	27.686644892471403	26.219658956412083	27.691908198248708	28.212363452756463	28.062586675552986	27.553107884408604	27.54867392779509	27.54459204066861	26.851100040869103	27.09308129944973	28.089269641107972	26.858558180778484	27.571470929520345	26.93369580322403	28.018312968716376	28.709165587736276	27.879151043682956	27.814719903639983	27.754835559340137	28.247333783969363	27.45996338500617	27.388939500948837	28.36667987750296	26.22885404321298	27.03365812894383	27.133600066041964	27.33849136084604	28.69935214846692	27.58430873867412	27.57513652809902	27.58716014007321	27.581321666685497	27.634266647371387	28.30673431800953	27.23864970133156	28.895766225191675	27.22562909163309	27.80211242110201	28.45125295974662	28.22049053229229	28.35379748939198	29.05564787123533	28.44083151495664	29.07547969666266	28.431519095898	GO:0042730//fibrinolysis;GO:0007597//blood coagulation, intrinsic pathway;GO:0002542//Factor XII activation;GO:0031639//plasminogen activation;GO:0031638//zymogen activation;GO:0006508//proteolysis;GO:0022617//extracellular matrix disassembly;GO:0051919//positive regulation of fibrinolysis	GO:0004252//serine-type endopeptidase activity	GO:0005615//extracellular space;GO:0070062//extracellular exosome;GO:0005576//extracellular region;GO:0005886//plasma membrane	Hs4504877	1346.6	0	KOG3627	Trypsin	E	Amino acid transport and metabolism	METABOLISM	K01324|1|0.0e+00|1243.0|sbq:101048983|plasma kallikrein [EC:3.4.21.34]
sp|P03956|MMP1_HUMAN	22.25686923072638	20.230052712097702	18.67993351185511	20.48415812576698	21.158099929214107	20.08566245516085	19.878749101840537	20.02585964288224	19.68050563117204	18.28564591267043	20.333259769646254	19.624388168828048	19.364441023969054	21.13098181673762	22.66520322908571	18.87317293663537	21.078402365659915	18.434933339980603	18.83453023226288	22.42414106925092	19.68718944503925	19.14091996217871		20.80411783860179	18.7571020584498	19.323690904420065	19.121056778704958	19.13370973098608	19.708837935578437	21.457096746846545	22.14071315930166	21.29689280917166	19.650069332812663	19.000751141900928	21.17081930915036	19.65425026120609	18.94685116905521	19.53896707299576	19.44166452906529	20.36975988469016	22.177617754890345	20.529559194366616	19.179484510790356	19.94296478796536	18.658507161172743	21.02480066470137	18.553828911614307	19.073723886274223	19.311444704901707	19.362854002926888	19.49436691110057	19.08321885497586	20.89657332407075	21.58643312378526		19.42874747077148	19.99793050972829	18.854565085101527	21.32777937750249	17.838133519660207	19.641059796162672	20.72511105493828	17.41027385465278	18.57990080346556	20.34884627326301	20.935146040829327	19.147769378862787			19.575618741716724	18.352566224976755	20.99060639588608		20.844312870974843	19.146359632301728	18.784349019903036	19.67862287981816	20.344692266981543	21.22091746359177	19.97974157208811		21.262598971096924	19.79033374835605	20.22612478904365		21.42877111152225	21.26129622700993		21.473356940925267	21.232398525129028	21.171751025149025	20.736798447345077		19.97499489100977	19.81363306593863	20.372551991736277	19.65045975218909	20.25766088456377	19.96842962006972	19.927850058995908	19.38664041361121	23.8621088484606	20.562835029933822	22.260963016444165	21.22991465188225	21.90957294169265	19.290997850825445	20.564659491696077	20.165051541242967	20.260270318947494	GO:0044267//cellular protein metabolic process;GO:0032461//positive regulation of protein oligomerization;GO:0030574//collagen catabolic process;GO:0050900//leukocyte migration;GO:0016032//viral process;GO:0006508//proteolysis;GO:0022617//extracellular matrix disassembly	GO:0004252//serine-type endopeptidase activity;GO:0004175//endopeptidase activity;GO:0004222//metalloendopeptidase activity;GO:0008270//zinc ion binding	GO:0031012//extracellular matrix;GO:0005576//extracellular region;GO:0005578//proteinaceous extracellular matrix	Hs4505215	989.2	2.4e-288	KOG1565	Gelatinase A and related matrix metalloproteases	OW	Posttranslational modification, protein turnover, chaperones;Extracellular structures	CELLULAR PROCESSES AND SIGNALING;CELLULAR PROCESSES AND SIGNALING	K01388|1|1.0e-286|989.2|hsa:4312|matrix metalloproteinase-1 (interstitial collagenase) [EC:3.4.24.7]
sp|P04003|C4BPA_HUMAN	29.066053070471902	29.24155800125347	28.636984461547023	28.681287729811164	29.48326877116792	29.32731218401762	29.299872068051805	29.90934574316014	29.653077719180907	29.355834015064136	29.19142425727885	28.592791885550024	29.387025179722983	28.87969504075184	29.82448969941477	30.04182960137998	29.0765512437188	28.45474619870796	29.35844951885947	29.016891101060917	29.730438855520703	29.37962312535531	28.42805557666826	29.1037005812977	29.44684258273002	29.81290891404103	27.700739422151564	29.60724989629151	29.363236509890367	29.498661235861427	27.757691544596614	28.153158163815178	29.717350493961472	29.361846877464878	29.84686994841659	29.322014352410417	29.455976690274465	29.44631205721492	29.6346438566446	30.122048078581937	28.47221863041037	27.79811485357004	29.346854652293757	29.937732109360372	28.97055766147223	29.762458153625296	29.50752279165677	29.100923830834965	28.50367325885137	28.874728084921376	29.33493930237048	28.73177126581696	29.39675080981134	28.97708624869514	28.88477334085096	28.624579591166373	30.02826713423153	29.642827928063703	29.80911851002976	29.429645902425367	29.10017371677701	29.7481438576263	27.534807504438728	29.112982434665437	28.820351770428267	28.98844878157195	29.20081251601946	28.8473413954026	29.750326791090608	29.30094949576543	28.42188439471309	28.83853822096162	29.117131443143894	29.076339845862485	29.010522469867315	29.18428088706517	29.440584019186108	29.25069908899076	29.13454840252467	29.205750120818383	28.77504316485825	28.37801819189203	30.65342832305129	29.478120514265356	29.404237277813788	29.312857899246083	29.05073152137962	29.18319927768276	28.64944953294802	28.57000920285982	28.38020401114995	28.972852253182257	29.49400383286789	29.192074520300103	29.177438052745416	29.105065281323764	29.14308656884014	29.161208141509164	29.40424533478004	28.71182541141617	29.426900064349425	27.25433938062248	27.63820965900141	26.932126839438123	27.50982174952557	26.639550817554586	28.37351533022077	27.81317832147217	28.22733848998848	27.460185467901624	GO:0030449//regulation of complement activation;GO:0045087//innate immune response;GO:0045732//positive regulation of protein catabolic process;GO:1903027//regulation of opsonization;GO:0006958//complement activation, classical pathway;GO:0045959//negative regulation of complement activation, classical pathway	GO:0003723//RNA binding	GO:0005615//extracellular space;GO:0072562//blood microparticle;GO:0005576//extracellular region;GO:0005886//plasma membrane;GO:0044216//other organism cell	Hs15100168	183	1.5e-45	KOG4297	C-type lectin	TV	Signal transduction mechanisms;Defense mechanisms	CELLULAR PROCESSES AND SIGNALING;CELLULAR PROCESSES AND SIGNALING	K04002|1|0.0e+00|1290.0|hsa:722|complement component 4 binding protein, alpha
sp|P04004|VTNC_HUMAN	34.83580576479267	34.31913456304809	34.96137338314063	34.525129494673635	34.12725130111412	34.66566980492423	34.779023239122616	34.83746660239768	34.718655557588846	34.781149660588284	34.611464355043005	34.654159736645695	34.701304728322306	34.68961339890017	34.571862283446315	34.74293508556878	34.19617970128375	34.69719301775571	34.77287057813552	34.88754214390745	34.906259088927165	34.56998587068177	34.87676969289533	34.87912847649252	34.85648393882266	34.63597688798796	34.48823243096881	34.83165111136324	34.716055329367435	34.547938105400576	34.73211470449589	35.006258577856954	34.64039743938659	34.748071655862795	34.69095022156392	34.74612514545263	34.56350359429798	34.782679576062904	34.9144627373136	34.23028659353218	35.11208559529797	35.06139416366634	34.62434511964089	34.66915625339085	34.58667543954112	34.85874224394277	34.50817135887468	34.55711971213373	34.723593102353874	34.63504569360866	34.80838496692823	34.52492355058905	34.69976446251782	34.863330790834794	33.33683032570294	34.58834481623561	34.538834371119485	34.290010096640174	34.77929700499306	34.95606360086384	34.54634435390181	34.369406046023336	34.94955135028544	34.14814111784149	34.48038120051391	34.46871690533573	34.36308570984591	34.482716740670575	34.561862324899444	34.74026420789604	34.83127481320484	34.83450189852394	34.92848675869384	34.72794921304825	34.70599664262624	34.75585864802059	34.80548267882525	35.04747854867728	34.74344780539014	34.61777721259772	34.85491789371544	34.78266660492025	34.779733123642266	34.67442871290187	34.196492443522075	34.45118691234857	34.45914211527263	34.65123004769429	34.32461782526141	34.416760428815216	34.900596006042946	35.01450754773354	34.78894041511589	34.599381727011696	34.56727435174344	34.52998395478075	34.49671812368165	34.5142592982313	34.53036599785929	34.08416274044843	34.93400839586531	32.55925923859062	32.94165507032414	33.464711119823086	33.235540317871965	33.0369346392205	33.585595526345564	33.53816124755144	33.58893977618272	33.10255172369495	GO:0030449//regulation of complement activation;GO:0061302//smooth muscle cell-matrix adhesion;GO:0014911//positive regulation of smooth muscle cell migration;GO:0007160//cell-matrix adhesion;GO:0007155//cell adhesion;GO:0090303//positive regulation of wound healing;GO:0048260//positive regulation of receptor-mediated endocytosis;GO:0032092//positive regulation of protein binding;GO:0033627//cell adhesion mediated by integrin;GO:0010811//positive regulation of cell-substrate adhesion;GO:0048709//oligodendrocyte differentiation;GO:0006955//immune response;GO:0010951//negative regulation of endopeptidase activity;GO:0035987//endodermal cell differentiation;GO:0051258//protein polymerization;GO:0050731//positive regulation of peptidyl-tyrosine phosphorylation;GO:0097421//liver regeneration;GO:0030198//extracellular matrix organization;GO:0030949//positive regulation of vascular endothelial growth factor receptor signaling pathway;GO:0030195//negative regulation of blood coagulation	GO:0050840//extracellular matrix binding;GO:0030247//polysaccharide binding;GO:0042802//identical protein binding;GO:0005178//integrin binding;GO:0008201//heparin binding;GO:0005044//scavenger receptor activity;GO:0005518//collagen binding	GO:0005783//endoplasmic reticulum;GO:0031012//extracellular matrix;GO:0005615//extracellular space;GO:0072562//blood microparticle;GO:0005576//extracellular region;GO:0005796//Golgi lumen;GO:0048237//rough endoplasmic reticulum lumen;GO:0070062//extracellular exosome;GO:0005604//basement membrane;GO:0043231//intracellular membrane-bounded organelle;GO:0071062//alphav-beta3 integrin-vitronectin complex;GO:0005578//proteinaceous extracellular matrix	Hs18201911	1013.1	1.6e-295	KOG1565	Gelatinase A and related matrix metalloproteases	OW	Posttranslational modification, protein turnover, chaperones;Extracellular structures	CELLULAR PROCESSES AND SIGNALING;CELLULAR PROCESSES AND SIGNALING	K06251|1|1.4e-294|1015.4|hsa:7448|vitronectin
sp|P04040|CATA_HUMAN	20.822037876702108	20.293772793932547	20.055720221036918	20.601615142856676	19.2923639112421	19.806271209521743	20.406448052586647	20.50594060745429	20.577614340212737	21.94866194544976	19.813592395550035	20.919763406980746	20.404525456839373	20.06983151360546	21.466116390728995	21.572477558494064	22.3404610366258	21.893761554034043	19.80645322607309	19.44434500977762	20.71023014423441	23.898613573594684	20.617628399078928	20.46830357770439	20.87800096033708	20.154449206571872	20.2713701601437	19.721271190145394	20.65823809174797	21.3750760894904	21.02213527288788	20.458297023917787	21.269534923425105	21.048716287936013	21.276090250518948	20.527545246663266	20.524290786512037	21.376976225972022	20.596626243607663	20.517699249408597	20.283648306153257	21.268532171899704	19.962245847706267	19.408049920130463	20.87184934840396	20.723035839680904	23.352196003637165	20.977148319454944	21.66611332498642	21.304826140514816	20.481660760988863	21.04265292109326	20.400392285341923	20.22640771802004	21.599541610945398	20.05819965596338	21.005576570633306	20.57861562405228	20.59142235644778	20.732619655748827	23.56360265414189	19.794183528685352	20.95348053332752	21.0730392077532	20.138925115970945	20.688440400996967	19.98221268740032	22.23962654911467	19.907215514406467	20.83996081598347	20.183592290728747	19.613145717310772	20.39051949295183	19.37857412646548	20.67715205102934	18.992115178852256	20.4694728346678	19.563651264045877	20.964811288149583	21.58975475193973	20.712921257168464	20.73183029308172	20.852746867198388	20.735021087396497	21.28954186229941	20.07917173442867	21.29650281907833	21.278175578605985	21.84675691527656	20.568659897512592	19.861034669403008	20.934039083154623	20.5941213220576	21.078235882922517	21.29651223280258	21.266187538664443	21.662486789865333	20.9832844479778	21.06637447553132	21.59751078517569	19.748692193432472	22.103788656886984	20.93789668031326	20.987024714683248	22.754836688770123	21.70295453633644	21.21494200529451	23.473644065882464	20.10580009934248	20.76937849170777	GO:0033591//response to L-ascorbic acid;GO:0051289//protein homotetramerization;GO:0000302//response to reactive oxygen species;GO:0009060//aerobic respiration;GO:0051262//protein tetramerization;GO:0009650//UV protection;GO:0032868//response to insulin;GO:0001666//response to hypoxia;GO:0055093//response to hyperoxia;GO:0001649//osteoblast differentiation;GO:0020027//hemoglobin metabolic process;GO:0032355//response to estradiol;GO:0009642//response to light intensity;GO:0080184//response to phenylpropanoid;GO:0043066//negative regulation of apoptotic process;GO:0042744//hydrogen peroxide catabolic process;GO:0033189//response to vitamin A;GO:0010288//response to lead ion;GO:0006641//triglyceride metabolic process;GO:0014823//response to activity;GO:0045471//response to ethanol;GO:0014068//positive regulation of phosphatidylinositol 3-kinase signaling;GO:0001657//ureteric bud development;GO:0071363//cellular response to growth factor stimulus;GO:0034599//cellular response to oxidative stress;GO:0006979//response to oxidative stress;GO:0008203//cholesterol metabolic process;GO:0051092//positive regulation of NF-kappaB transcription factor activity;GO:0046686//response to cadmium ion;GO:0007568//aging;GO:0042542//response to hydrogen peroxide;GO:0042493//response to drug;GO:0043312//neutrophil degranulation;GO:0032088//negative regulation of NF-kappaB transcription factor activity;GO:0051781//positive regulation of cell division;GO:0033197//response to vitamin E;GO:0010193//response to ozone;GO:0014854//response to inactivity;GO:0070542//response to fatty acid	GO:0019899//enzyme binding;GO:0046872//metal ion binding;GO:0016684//oxidoreductase activity, acting on peroxide as acceptor;GO:0016209//antioxidant activity;GO:0042803//protein homodimerization activity;GO:0004046//aminoacylase activity;GO:0020037//heme binding;GO:0050661//NADP binding;GO:0004096//catalase activity;GO:0005102//receptor binding	GO:0005782//peroxisomal matrix;GO:0005783//endoplasmic reticulum;GO:0005886//plasma membrane;GO:1904813//ficolin-1-rich granule lumen;GO:0005778//peroxisomal membrane;GO:0070062//extracellular exosome;GO:0016020//membrane;GO:0005777//peroxisome;GO:0005739//mitochondrion;GO:0005758//mitochondrial intermembrane space;GO:0034774//secretory granule lumen;GO:0005794//Golgi apparatus;GO:0005925//focal adhesion;GO:0043231//intracellular membrane-bounded organelle;GO:0005829//cytosol;GO:0005764//lysosome;GO:0005576//extracellular region	Hs4557014	1100.9	0	KOG0047	Catalase	P	Inorganic ion transport and metabolism	METABOLISM	K03781|1|0.0e+00|1100.9|hsa:847|catalase [EC:1.11.1.6]
sp|P04062|GLCM_HUMAN	18.705295535801103	18.07231200079976	17.729128601691723		19.046414664134623		17.80796429685285	18.462727358482493		18.07142836749996	18.602756106864327	18.942521081286834	19.22164672549975	17.932259518182367		19.276091770072803	18.828388067954226	17.51670655961361		18.155283048175253	18.372315927522124	18.734133969351067		18.9944389879946			18.35354510073408	16.673283391881977			17.767238618474764		17.690917935894138	18.333874166458763	19.250310833284523	18.301472736659324	19.701270080992888		17.05005322244103	18.774206266472337	18.190418992113106	18.041079181579057	18.652522070278543	19.21457746807068	17.9615276374565	18.996562243440163			18.40895821798012	19.212719304676543			18.62636680946548			18.150778917125308	18.238176202694643	16.37525330625392			20.170863538929492	18.070561468723074	19.12053069047428	17.19676927225897	18.777257626176844	18.20427910783105		17.340574904635492		17.42421844144829				18.87515637811404			17.719991293612416		18.27922079041069	18.8122753883266	18.35533474172904	18.816608464816166			17.872462853561277					17.074913677790786			18.139483053647748		16.64770375721311	18.105913259511556	18.24746697754665			18.84155186932328	17.322744889336324	18.009844703185802	17.46653369075556		17.369975110349166	16.85304800702093	18.92855361638678	18.17131594935466	17.963899860904856		GO:0032436//positive regulation of proteasomal ubiquitin-dependent protein catabolic process;GO:1905037//autophagosome organization;GO:0097066//response to thyroid hormone;GO:0033561//regulation of water loss via skin;GO:0006680//glucosylceramide catabolic process;GO:1901805//beta-glucoside catabolic process;GO:0006665//sphingolipid metabolic process;GO:0032463//negative regulation of protein homooligomerization;GO:0043589//skin morphogenesis;GO:1904925//positive regulation of autophagy of mitochondrion in response to mitochondrial depolarization;GO:0009267//cellular response to starvation;GO:0043627//response to estrogen;GO:0009268//response to pH;GO:0032269//negative regulation of cellular protein metabolic process;GO:0071548//response to dexamethasone;GO:0033574//response to testosterone	GO:0004348//glucosylceramidase activity;GO:0005102//receptor binding	GO:0005764//lysosome;GO:0043202//lysosomal lumen;GO:0005615//extracellular space;GO:0005765//lysosomal membrane	Hs22046400	1108.2	0	KOG2566	Beta-glucocerebrosidase	G	Carbohydrate transport and metabolism	METABOLISM	K01201|1|0.0e+00|1108.2|hsa:2629|glucosylceramidase [EC:3.2.1.45]
sp|P04066|FUCO_HUMAN	20.46462790737313	20.720482382921272	20.015828822583728	20.21658597894316	20.627820976521456	20.35069322972357	21.422152607177587	20.98973160403086	20.007000535415727	20.37280007662953	22.02016871426041	20.725082216464727	20.672605342637027	20.68839421674902	20.60690856717888	21.61892543831027	21.65962526306776	21.04338104098596	20.747805241921657	20.81064073835477	20.508504500449035	21.184929374369897	20.772806244950416	21.1223095234592	20.339254473948703	20.15099087600512	20.532301372251386	21.0929589670324	20.56930240436988	20.036039477062385	20.605481147654743	19.85290295057701	20.435228066300887	21.01652466652795	21.313677191110877	20.57316577334463	20.404860568717897	20.548123946658222	21.31887947696468	21.926115734379767	20.058917910210404	21.116377039157584	20.54180309487035	21.59687543684776	20.505906233546625	20.80262915984049	19.44216084453985	20.32516324582974	20.42938918392869	20.486369688253323	19.642132890642035	20.467733476766966	20.74202824366513	20.695300185494325	20.58582511463928	20.430523062779987	21.555911421415598	20.732114389432923	21.060446900519157	21.267201422554603	20.987774278089105	21.90119068382219	21.182257771943327	20.55075553908435	21.050940623587262	22.17619299963885	20.165832527445232	20.4571415958676	20.482516424938147	20.041060928568665	20.909902373247604	20.27040963055992	21.72707409581623	21.188360069213665	21.26312134235368	21.16655056661278	21.161909461148763	20.913622514421224	22.43349028662016	19.6308538480912	20.94894323052461	21.32372311586317	21.14121119697818	20.78167630096376	20.56851293504325	19.814314634892423	19.594857414411347	20.79000730738636	20.497532968755383	19.952387278636493	21.38872253906004	20.49504574137328	21.285970799952352	20.91861381650825	20.502065068584365	20.79077132053831	20.63231569196572	20.7453167650332	20.17792465248328	20.51618546917183	20.6581044789989	19.087910618937823		19.562301073540464	17.749326116256267	18.756484656048148	18.79464368208223	19.282783864769783	19.844832788139048	18.92105114965521	GO:0016139//glycoside catabolic process;GO:0043312//neutrophil degranulation;GO:0006004//fucose metabolic process;GO:0019377//glycolipid catabolic process;GO:0006027//glycosaminoglycan catabolic process	GO:0004560//alpha-L-fucosidase activity	GO:0005737//cytoplasm;GO:0043202//lysosomal lumen;GO:0070062//extracellular exosome;GO:0035578//azurophil granule lumen;GO:0005576//extracellular region	Hs4503803	996.9	1.1e-290	KOG3340	Alpha-L-fucosidase	G	Carbohydrate transport and metabolism	METABOLISM	K01206|1|2.5e-293|1011.1|hsa:2517|alpha-L-fucosidase [EC:3.2.1.51]
sp|P04070|PROC_HUMAN	25.529668251053263	25.45284999414891	25.093160827047345	26.09459062159277	25.027297199757225	25.618895370898013	26.3250899313437	25.77332354010613	25.76658488262064	25.25221363796233	24.84773174479036	23.544359679147878	25.36977691002697	24.58395634308777	24.322070602445304	23.935197929571103	24.72420146456971	25.29871044659212	26.463662700238064	25.070436269495644	26.570579047718603	26.481384220080084	27.10572097543762	24.469550008180423	26.948279759831028	26.4352044975974	24.680108884616804	25.86631130947458	25.96225142728104	25.59204976261113	25.167378971534514	25.452585456546405	26.413229223689303	26.170882179615447	26.776185075611405	26.17727569973201	26.66414118599882	25.23344794718948	25.9899176736516	25.93620189835205	25.09146988689936	24.74922882428321	23.812144238824104	24.479640793128915	25.56619112022064	24.08981278894803	25.03616602453877	24.21982028931421	25.26096471133777	26.36047970505233	25.450466108714213	26.303177883648782	26.972132132561693	26.38470905302982	24.62002139293075	24.96027470235908	26.07302612304055	25.012377029526757	25.789629589915325	27.14575596455124	25.67195957069093	23.32993816585379	24.996683109243435	26.836589907322924	24.64907726239674	27.712411338328128	26.20024859183605	25.790571788816973	27.30240555684594	25.30336071286736	25.25733583019105	24.038233925233225	25.75951740634132	24.2087116642744	25.42407694055673	26.599414903058538	24.53783791780096	27.22372773227195	27.28328239640991	26.591215654632872	27.8878844953937	26.289266244905814	27.4040487586594	27.383225775170725	26.504421482967278	24.58058266422369	26.78058570608584	26.85515084004802	24.50800704594896	25.92096619283855	25.933245743766623	25.614991377231277	27.8329538011815	25.530772588751933	25.388011083251552	25.294651081055683	25.47380467055397	25.37626165591322	27.12679670769274	26.54192122947097	27.67121754487308	23.535931191850292	24.07058543320692	23.26167611193301	24.525849253901743	25.264184574323416	25.31165709094587	24.3455586357593	26.553009192686112	25.6963	GO:0007596//blood coagulation;GO:0050900//leukocyte migration;GO:0001889//liver development;GO:0044267//cellular protein metabolic process;GO:0050728//negative regulation of inflammatory response;GO:0006888//ER to Golgi vesicle-mediated transport;GO:0043066//negative regulation of apoptotic process;GO:0006508//proteolysis;GO:0044537//regulation of circulating fibrinogen levels;GO:0043687//post-translational protein modification;GO:0006465//signal peptide processing;GO:0050819//negative regulation of coagulation;GO:0017187//peptidyl-glutamic acid carboxylation;GO:1903142//positive regulation of establishment of endothelial barrier;GO:0030195//negative regulation of blood coagulation	GO:0004252//serine-type endopeptidase activity;GO:0005509//calcium ion binding	GO:0005783//endoplasmic reticulum;GO:0005788//endoplasmic reticulum lumen;GO:0005615//extracellular space;GO:0005794//Golgi apparatus;GO:0005796//Golgi lumen;GO:0005576//extracellular region	Hs4506121	178.7	2.2e-44	KOG3627	Trypsin	E	Amino acid transport and metabolism	METABOLISM	K01344|1|1.2e-284|982.2|hsa:5624|protein C (activated) [EC:3.4.21.69]
sp|P04075|ALDOA_HUMAN	20.40745705768029	20.69534328851144	20.807271701859317	19.550952110301097		20.280080487429142	21.520150208214915	19.94132566241946	20.830980688631534	20.66598983295637	20.575384693288097	21.19861919211525	19.702069614579703	20.986614387633285	20.796558911212365	20.70947926785292	23.71294003322357	20.59474039048363	21.285059962322823	21.086600939198377		22.95943329466933		20.63745533439529	20.36397053896767	20.28210465871197	20.5496963670382			20.676479020106463	22.455213315092536	20.487765065430484	20.96035577336557	20.09946181617588	20.930229977661693	20.71139182303549	20.631653415389128	20.622168755708326	20.73546153191466	21.598063563436664	20.28577662100679	20.60865280942055	20.31443180087173	19.82536691979022	20.501343636429752	20.920206226235837	21.46190634413409	19.876863082543974	20.802745425899072	21.149243241293394	20.34215719458355	20.417722229793323	19.90659547844717	19.97512710378729	20.495554895752957	20.061306796046765	21.28340989974315	20.262190356641906	20.713124331961467		23.657805769401172	19.943253055942776	21.93847314730266	22.894523425360788	20.57521821401008	21.260751218456708	21.36373350256297	20.827078170699068	19.700364817961415	20.57843029646929	20.99722017213527	20.62709336656859		21.386007534762268	21.427434256580263	19.811686147442646	20.75515614687254	19.743385002094083	21.101356244341304	20.37341313752683	19.266945882080478	21.333572022295392	20.287971841042012	22.184273894904518	21.2858208901926	21.179052222771865	22.176199704103663	20.96109200520888	25.391069410935803	20.7635959361164	20.74316522098694	20.30800274806817	20.048344896286736	21.318422769172187	20.501294979201944	20.96205110869807	20.87260003705755	21.059211843971436	21.617442936999076	22.658400086964896	20.294595936252065	26.243274026377303	22.57212763653016	21.27035332152681	22.33604891427601	24.711647144463537	21.765199020282147	23.76524597673533	21.231922979568704	21.0802951847343	GO:0051289//protein homotetramerization;GO:0006754//ATP biosynthetic process;GO:0030388//fructose 1,6-bisphosphate metabolic process;GO:0006096//glycolytic process;GO:0006941//striated muscle contraction;GO:0008360//regulation of cell shape;GO:0006000//fructose metabolic process;GO:0046716//muscle cell cellular homeostasis	GO:0070061//fructose binding;GO:0008092//cytoskeletal protein binding;GO:0045296//cadherin binding;GO:0003723//RNA binding;GO:0004332//fructose-bisphosphate aldolase activity	GO:0031430//M band;GO:0015629//actin cytoskeleton;GO:0005634//nucleus;GO:0016020//membrane;GO:0031674//I band;GO:0005829//cytosol;GO:0070062//extracellular exosome	Hs4557305	732.3	4.1e-211	KOG1557	Fructose-biphosphate aldolase	G	Carbohydrate transport and metabolism	METABOLISM	K01623|1|1.6e-197|692.6|myb:102256526|fructose-bisphosphate aldolase, class I [EC:4.1.2.13]
sp|P04080|CYTB_HUMAN	18.02412186485452	18.622662651571183			19.12159702068471		18.109145481116045		19.115881123715475	18.29390616856883	19.28345577097048	20.000759631748625	19.77941291673186	19.05522919802631	19.0567484017692			19.315784269480247		18.671071835838525		23.55374133339693	19.03740613918941					19.181644608469856	18.696529400631825	18.201645196602318			19.09586329848226	18.02726621110331		18.537976858977093	19.804755018187556	20.117689658789114			17.942376117583937	19.36936619984503	17.254865698444075			18.513161267728037		18.102053974074305	18.69613941552649		18.78246978757555					18.711883871575143	19.64783214206407	17.433254469742202	18.630077534992747	19.67923318020916	19.850037080174907		18.90035547663901	17.855992930465142	19.10640736246169	19.51273732027181		19.22619318963786		18.138739687873056	19.41046871942498	17.304799997468553	19.435575776783367	19.51948654517376	19.26686929460347	19.17996202703396	18.93900603861101						18.77346439473978	19.54951117371263	18.73812178035692		18.65556592963464		20.281727482088755		19.8542334221191			19.19333383377554	19.14815980587241	19.42819698796192	19.391053533828767	20.093577017399408	18.681103736307264	18.601536539161103	17.978695804435215	20.61420238849424		20.018048408399373	19.77103140601739	19.60300223080238	19.562145820217065	19.887146278111462	19.23455856825364	18.303331761996084	GO:0043312//neutrophil degranulation;GO:0045861//negative regulation of proteolysis;GO:0010466//negative regulation of peptidase activity;GO:0008344//adult locomotory behavior	GO:0002020//protease binding;GO:0003723//RNA binding;GO:0004866//endopeptidase inhibitor activity;GO:0004869//cysteine-type endopeptidase inhibitor activity	GO:0005737//cytoplasm;GO:0005730//nucleolus;GO:0070062//extracellular exosome;GO:0005829//cytosol;GO:0005622//intracellular;GO:1904813//ficolin-1-rich granule lumen;GO:1904724//tertiary granule lumen;GO:0005576//extracellular region;GO:0034774//secretory granule lumen;GO:0005615//extracellular space									K13907|1|1.7e-50|202.2|pon:100433135|cystatin-A/B
sp|P04083|ANXA1_HUMAN			18.868501826569947				18.41146907354476	19.314311693414936		19.689260591383512			20.74793625090348			20.88640295484946	19.7956590212146	18.129160354052186			19.35581381091378	20.46133078419983			19.279360413645072		17.998299033118794	19.35095051672311	19.72844271657125	21.29348414633744		18.487168567125376			22.466422978296208			20.12245009770141	19.43314534382137	19.24888741215972							19.417368693127383		20.069003346711185	18.480437060171614					18.138802453097146	19.903525214995547	19.02310669790713		18.56424260066914	17.079727811034527	21.68210549839758		18.331635839768445	19.41288336832545		19.550952274358437		20.448207924604915	19.49916089721101	19.48973126183876	19.87955657702167				19.1434653926403		20.17919680608247	19.61668522190697	18.11936678564087				18.30239990441286	19.154684730591228					20.383425053505288	19.47784295289283				19.315700211899657	18.55865673993041	18.27510421672026			19.69709132470836	19.267044356085005		19.126427288380032	16.654523407959864	19.071322448401563	25.30089717530829	19.45091251329816	19.011796954536614	21.575588699737224	20.002290649105788	19.049347581675235	GO:0045920//negative regulation of exocytosis;GO:0014839//myoblast migration involved in skeletal muscle regeneration;GO:0006909//phagocytosis;GO:0071385//cellular response to glucocorticoid stimulus;GO:0046632//alpha-beta T cell differentiation;GO:0018149//peptide cross-linking;GO:0090303//positive regulation of wound healing;GO:0031340//positive regulation of vesicle fusion;GO:0032652//regulation of interleukin-1 production;GO:0050727//regulation of inflammatory response;GO:0002685//regulation of leukocyte migration;GO:0097350//neutrophil clearance;GO:0071621//granulocyte chemotaxis;GO:0033031//positive regulation of neutrophil apoptotic process;GO:0007187//G-protein coupled receptor signaling pathway, coupled to cyclic nucleotide second messenger;GO:0045627//positive regulation of T-helper 1 cell differentiation;GO:1900087//positive regulation of G1/S transition of mitotic cell cycle;GO:0030216//keratinocyte differentiation;GO:0032743//positive regulation of interleukin-2 production;GO:2000483//negative regulation of interleukin-8 secretion;GO:0042102//positive regulation of T cell proliferation;GO:0008360//regulation of cell shape;GO:0006954//inflammatory response;GO:0002548//monocyte chemotaxis;GO:0050482//arachidonic acid secretion;GO:0045629//negative regulation of T-helper 2 cell differentiation;GO:0031532//actin cytoskeleton reorganization;GO:0046883//regulation of hormone secretion	GO:0048306//calcium-dependent protein binding;GO:0019834//phospholipase A2 inhibitor activity;GO:0005544//calcium-dependent phospholipid binding;GO:0005198//structural molecule activity;GO:0005509//calcium ion binding;GO:0030674//protein binding, bridging;GO:0098641//cadherin binding involved in cell-cell adhesion	GO:0005925//focal adhesion;GO:0070062//extracellular exosome;GO:0031514//motile cilium;GO:0070382//exocytic vesicle;GO:0005654//nucleoplasm;GO:0042383//sarcolemma;GO:0016328//lateral plasma membrane;GO:0016324//apical plasma membrane;GO:0005913//cell-cell adherens junction;GO:0031232//extrinsic component of external side of plasma membrane;GO:0001533//cornified envelope;GO:0005829//cytosol;GO:0005768//endosome	Hs4502101	678.3	6.7e-195	KOG0819	Annexin	U	Intracellular trafficking, secretion, and vesicular transport	CELLULAR PROCESSES AND SIGNALING	K17091|1|1.1e-179|633.3|lav:100653543|annexin A1
sp|P04085|PDGFA_HUMAN	18.409220348392807	19.26518036922879			19.53245333753292	19.28605261493255		19.29817575778816	18.90062287286862	18.49633106611707	19.386227376019765	19.311888127890924		19.638326997615906	18.64244756790034	18.616416750594524	19.0584884225578	18.9825517332571	18.834721237033687	18.884163761660567	15.894718527202054		18.11945027897057	19.542906003897635		19.339346192608595		17.899242589652896	18.386078828132938	17.648575766359805	19.243802577696314	18.95180811447847	20.308548358587306	18.77579571320976	19.897006019360752	17.86029513634017	19.89677420573188			19.879214731375264	19.449539296924364					19.66101629344048			18.756139801770885		19.056162075259223	19.792260568212583	19.26095938748254	18.97253237280345	17.86660353013047	19.300969493967827	19.34032158741473	19.531932557113347	19.82583368373705	19.715934815230582		19.279377814649685	19.85289819025009	18.47208694346077	19.21898440863027		18.96987488118377	18.669891355005173					18.847169224107	20.746047401235927	20.239414471635435	18.433090298505643			18.42925618760642			19.136994509059328	19.42635466153952	18.943179508591715		18.391529034425087	19.347848897440983	17.99437100988775	19.376090401315963	18.60340197798511	20.083417599812734		19.38336398500672	19.26218086318536		18.873157219846544			18.732551875406205	18.429551383510617	18.96505724748667	18.084328820228595	18.44892056461477	19.284055717341683	17.797823110561605	19.130002490616377	19.688627022460803	18.628327488760327	19.023790433919853	19.962442716312864	GO:0060683//regulation of branching involved in salivary gland morphogenesis by epithelial-mesenchymal signaling;GO:0031954//positive regulation of protein autophosphorylation;GO:0014910//regulation of smooth muscle cell migration;GO:0030335//positive regulation of cell migration;GO:0043406//positive regulation of MAP kinase activity;GO:0035793//positive regulation of metanephric mesenchymal cell migration by platelet-derived growth factor receptor-beta signaling pathway;GO:0001525//angiogenesis;GO:0048146//positive regulation of fibroblast proliferation;GO:0051897//positive regulation of protein kinase B signaling;GO:0001942//hair follicle development;GO:0000165//MAPK cascade;GO:0009611//response to wounding;GO:0010544//negative regulation of platelet activation;GO:0030198//extracellular matrix organization;GO:0050919//negative chemotaxis;GO:0045740//positive regulation of DNA replication;GO:0030031//cell projection assembly;GO:1990401//embryonic lung development;GO:0038111//interleukin-7-mediated signaling pathway;GO:0008284//positive regulation of cell proliferation;GO:0009887//animal organ morphogenesis;GO:0048286//lung alveolus development;GO:0070374//positive regulation of ERK1 and ERK2 cascade;GO:0042060//wound healing;GO:0043410//positive regulation of MAPK cascade;GO:0001775//cell activation;GO:0014068//positive regulation of phosphatidylinositol 3-kinase signaling;GO:0032956//regulation of actin cytoskeleton organization;GO:0007267//cell-cell signaling;GO:2000587//negative regulation of platelet-derived growth factor receptor-beta signaling pathway;GO:0014066//regulation of phosphatidylinositol 3-kinase signaling;GO:0048015//phosphatidylinositol-mediated signaling;GO:0010512//negative regulation of phosphatidylinositol biosynthetic process;GO:0050730//regulation of peptidyl-tyrosine phosphorylation;GO:0048008//platelet-derived growth factor receptor signaling pathway;GO:0002053//positive regulation of mesenchymal cell proliferation;GO:0051781//positive regulation of cell division;GO:0043588//skin development;GO:0030036//actin cytoskeleton organization;GO:0002576//platelet degranulation	GO:0005088//Ras guanyl-nucleotide exchange factor activity;GO:0005161//platelet-derived growth factor receptor binding;GO:0046934//phosphatidylinositol-4,5-bisphosphate 3-kinase activity;GO:0042802//identical protein binding;GO:0042803//protein homodimerization activity;GO:0046982//protein heterodimerization activity;GO:0008083//growth factor activity;GO:0048407//platelet-derived growth factor binding;GO:0005518//collagen binding	GO:0005788//endoplasmic reticulum lumen;GO:0005902//microvillus;GO:0005615//extracellular space;GO:0031093//platelet alpha granule lumen;GO:0016020//membrane;GO:0005796//Golgi lumen;GO:0009986//cell surface;GO:0000139//Golgi membrane;GO:0005576//extracellular region									K04359|1|1.9e-118|429.1|hsa:5154|platelet-derived growth factor subunit A
sp|P04114|APOB_HUMAN	32.16290406702718	31.019014733852305	31.5663238769107	31.859081713598293	30.627342702480032	31.844070592226	31.18443579976586	31.515144093228635	31.48351796053856	31.364964181406428	31.686710964609315	30.724613852658383	31.705380108231555	31.610123821318894	31.212864249186108	29.536886127184843	31.38245195651764	31.54877104205178	31.715653982368814	31.620822179209743	30.475939071745085	31.22272713917088	30.682211008686664	29.90820262711649	29.901496035213903	31.566627133351144	30.763144847591278	31.72932154828056	31.660708514740808	31.30044556543075	31.5193876735032	31.94308561078565	31.322677168530262	31.55273632415523	31.551710016814067	30.888177454451323	31.093176053124232	31.107783575621465	30.81240334618882	31.499826213530117	31.69736348374124	31.206296617453024	31.649024004052965	31.037749614886216	31.09539277148412	31.444350453719224	31.58079950377345	31.217821896217565	31.683933054909687	31.363068857542537	30.688176028347765	31.031860767010635	31.26196970119069	31.031437184151333	30.925775367597065	32.04033070841538	30.809948398018044	30.01648074110238	31.22300819534848	30.531827219959364	31.568782431038777	29.22855837469257	31.485640067297243	30.955204690694423	32.620802847230244	32.1034	32.261408988040706	31.17270954553668	31.741749011280163	31.80979917035884	31.468570287484383	31.544502431732187	31.087664646218773	32.22329350256674	31.101465434264377	32.03437359503678	30.80865611273751	31.52424911629649	31.75013589955034	31.7505016821391	32.17188196684416	31.479897277813546	31.697421609699077	31.26034016427397	31.190608733330013	31.8131788159781	31.392888333523068	31.574784876709504	32.1431422533162	31.66425734341643	31.6070115874972	31.132185833492105	31.897694950686223	31.21405756163888	31.237233473880448	31.23762417580864	31.259969702631626	31.259168956320156	31.93039248396407	31.768206936576128	31.988447311129597	30.157482018923144	31.00903461119464	31.819174226716516	30.858728511046248	30.578804539882483	32.00418833846808	30.63360070103631	30.8396802448189	31.39620546201874	GO:0034374//low-density lipoprotein particle remodeling;GO:0034371//chylomicron remodeling;GO:0009791//post-embryonic development;GO:0061024//membrane organization;GO:0050900//leukocyte migration;GO:0010628//positive regulation of gene expression;GO:0034378//chylomicron assembly;GO:0032496//response to lipopolysaccharide;GO:0042159//lipoprotein catabolic process;GO:0001523//retinoid metabolic process;GO:0032355//response to estradiol;GO:0001701//in utero embryonic development;GO:0071356//cellular response to tumor necrosis factor;GO:0009615//response to virus;GO:0048844//artery morphogenesis;GO:0071379//cellular response to prostaglandin stimulus;GO:0042953//lipoprotein transport;GO:0010884//positive regulation of lipid storage;GO:0042158//lipoprotein biosynthetic process;GO:0002224//toll-like receptor signaling pathway;GO:0043687//post-translational protein modification;GO:0006642//triglyceride mobilization;GO:0044267//cellular protein metabolic process;GO:0030317//flagellated sperm motility;GO:0034379//very-low-density lipoprotein particle assembly;GO:0010744//positive regulation of macrophage derived foam cell differentiation;GO:0007283//spermatogenesis;GO:0042632//cholesterol homeostasis;GO:0030301//cholesterol transport;GO:0008203//cholesterol metabolic process;GO:0009743//response to carbohydrate;GO:0007399//nervous system development;GO:0034382//chylomicron remnant clearance;GO:0034383//low-density lipoprotein particle clearance;GO:0006898//receptor-mediated endocytosis;GO:0009566//fertilization;GO:0010886//positive regulation of cholesterol storage;GO:0019433//triglyceride catabolic process;GO:0045540//regulation of cholesterol biosynthetic process;GO:0034447//very-low-density lipoprotein particle clearance;GO:0010269//response to selenium ion;GO:0033344//cholesterol efflux	GO:0005543//phospholipid binding;GO:0005319//lipid transporter activity;GO:0017127//cholesterol transporter activity;GO:0008201//heparin binding;GO:0035473//lipase binding;GO:0050750//low-density lipoprotein particle receptor binding	GO:0034360//chylomicron remnant;GO:0034359//mature chylomicron;GO:0005788//endoplasmic reticulum lumen;GO:0005789//endoplasmic reticulum membrane;GO:0010008//endosome membrane;GO:0005737//cytoplasm;GO:0043202//lysosomal lumen;GO:0005615//extracellular space;GO:0071682//endocytic vesicle lumen;GO:0030669//clathrin-coated endocytic vesicle membrane;GO:0070062//extracellular exosome;GO:0031904//endosome lumen;GO:0043025//neuronal cell body;GO:0070971//endoplasmic reticulum exit site;GO:0034361//very-low-density lipoprotein particle;GO:0034362//low-density lipoprotein particle;GO:0034363//intermediate-density lipoprotein particle;GO:0005790//smooth endoplasmic reticulum;GO:0042627//chylomicron;GO:0005886//plasma membrane;GO:0005829//cytosol;GO:0043231//intracellular membrane-bounded organelle;GO:0005576//extracellular region;GO:0005769//early endosome	Hs4502153	8949.7	0	KOG4338	Predicted lipoprotein	I	Lipid transport and metabolism	METABOLISM	K14462|1|0.0e+00|8503.3|mcc:702937|apolipoprotein B
sp|P04118|COL_HUMAN		23.81295198821693	23.39447956617928		24.4567655271949			24.45643015063821		23.603217006275127			23.707982506272497	23.79416198301612	27.221583251224565			23.530315893966485	24.15313047576726	23.846943570910152		23.15687989158852	24.66086522919923	22.803566477745253	23.27640768181161				24.04810942097828	23.73726576461364	23.712615326161064		24.244693330602068																		23.405359657126045	23.18274338389701	24.536009212234543	23.769623484942937		24.636894352557476	23.11755165056586		23.3522526969767						25.35459389391428	24.436719697355624	25.26115517875093		24.52509574273593	24.16316589591354	23.575859095736984		24.324900526550596		24.027848302872776		23.23827384715909	24.87045152085849	23.812490673516685		24.289533695464986	24.263807777259352	24.751344943231462	23.974001189838138		24.041556021257968	23.357583142757445		24.289323765237757	24.29810596912478	23.339556983526617	23.25149156145511		23.95668178284801	23.68103240275861		23.61186856100967	24.015008023819423			24.848315205339706	23.34595363788533	23.91801854520296	25.068866294434454	23.047935601136707	23.23521494330652	24.93160974679469	22.69273086100313	23.620862797767604	23.941962676209812	GO:0032094//response to food;GO:0006629//lipid metabolic process;GO:0007586//digestion;GO:0016042//lipid catabolic process;GO:0044241//lipid digestion;GO:0001523//retinoid metabolic process	GO:0008047//enzyme activator activity	GO:0005576//extracellular region;GO:0070062//extracellular exosome									K14460|1|4.7e-60|234.2|pps:100984908|colipase
sp|P04150|GCR_HUMAN																17.71341039085297																																																																																									18.796591906561638						GO:0071383//cellular response to steroid hormone stimulus;GO:0071385//cellular response to glucocorticoid stimulus;GO:0007165//signal transduction;GO:0007049//cell cycle;GO:0071560//cellular response to transforming growth factor beta stimulus;GO:0000122//negative regulation of transcription from RNA polymerase II promoter;GO:0051301//cell division;GO:0006367//transcription initiation from RNA polymerase II promoter;GO:0006366//transcription from RNA polymerase II promoter;GO:0006351//transcription, DNA-templated;GO:0006915//apoptotic process;GO:0007059//chromosome segregation;GO:0071549//cellular response to dexamethasone stimulus;GO:0006355//regulation of transcription, DNA-templated;GO:0045944//positive regulation of transcription from RNA polymerase II promoter;GO:0016569//covalent chromatin modification	GO:0001077//transcriptional activator activity, RNA polymerase II proximal promoter sequence-specific DNA binding;GO:0043565//sequence-specific DNA binding;GO:0051879//Hsp90 protein binding;GO:0038051//glucocorticoid-activated RNA polymerase II transcription factor binding transcription factor activity;GO:0001047//core promoter binding;GO:0005496//steroid binding;GO:1990239//steroid hormone binding;GO:0003700//DNA binding transcription factor activity;GO:0032183//SUMO binding;GO:0003723//RNA binding;GO:0004883//glucocorticoid receptor activity;GO:0000978//RNA polymerase II proximal promoter sequence-specific DNA binding;GO:0008270//zinc ion binding	GO:0005737//cytoplasm;GO:0005819//spindle;GO:0005634//nucleus;GO:0005739//mitochondrion;GO:0005815//microtubule organizing center;GO:0005654//nucleoplasm;GO:0005759//mitochondrial matrix;GO:0016607//nuclear speck;GO:0043234//protein complex;GO:0005829//cytosol	Hs4504133	1564.7	0	KOG3575	FOG: Hormone receptors	T	Signal transduction mechanisms	CELLULAR PROCESSES AND SIGNALING	K05771|1|0.0e+00|1564.7|hsa:2908|glucocorticoid receptor
sp|P04156|PRIO_HUMAN	23.98129802361705	21.2736923354264	21.44049548215347	21.66835351033681	23.05626270874521	22.51235657201327	23.8509101442754	23.161211897503705	22.17110755585257	21.409528554500834	22.103839090284968	23.92505553816392	23.80953947082326	22.184163481749074	21.90899314953824	22.15852421309672	22.128297952064056	21.926784347526088	21.45124624897835	22.32175342707089	22.35256653436948	21.721607630753237	22.13970528770841	22.133989243936405	21.783851369715972	22.46451334870706	22.34080850890856	21.18336500703345	21.048443468378583	21.28943475181133	22.617532681865477	21.71801973683249	23.024401076201038	22.099895991240903	22.782799912397422	22.47853880431098	23.460302378925757	21.56736598869093	21.293343178469243	22.06971214143656	22.264107656609035	21.565047757594865	22.37743269103064	21.93100046850757	20.81930848439876	22.059717037764823	21.79417395797419	21.649004930007877	21.43390812734069	21.720732116990376	21.972052513548668	21.31090429612351	22.437343974615903	21.925189930673323	19.72020275320708	21.160525865297423	23.1915566188816	21.99310701333097	23.587683377955084	21.925654674620315	22.028303238197143	21.83327000897045	21.978182240669184	21.72733733039628	21.42186256087764	21.617537925370904	21.29419968523126	21.28033184014561	22.18122953047433	21.56135306923981	21.59936370627478	22.567001703894697	21.953103717542987	22.3704361994796	22.707377768510277	22.03299839281306	22.668780992766035	23.342214714620845	22.78022885177052	21.637530174924148	21.7620658450128	23.72739523957579	22.930096436776378	21.891487192150247	21.6276752435952	21.17160534111168	22.2996761555894	20.952378075572742	21.929837193167767	20.968366306095408	21.475185941127844	20.656894002474758	21.895783070434614	22.255748324017706	22.16352346278918	22.1061519113976	22.205323439050133	22.07093737350518	22.544480844420505	22.30575082954361	21.98133952943896	22.25619903356589	22.63925000451822	22.762789068915875	21.8325193140101	23.030245518931373	21.95233416853669	22.789158441750157	22.6718444303846	22.241550509119698	GO:1990535//neuron projection maintenance;GO:0046007//negative regulation of activated T cell proliferation;GO:0032147//activation of protein kinase activity;GO:0007611//learning or memory;GO:1904646//cellular response to amyloid-beta;GO:0035690//cellular response to drug;GO:0070885//negative regulation of calcineurin-NFAT signaling cascade;GO:0043086//negative regulation of catalytic activity;GO:0090647//modulation of age-related behavioral decline;GO:0046688//response to copper ion;GO:0051260//protein homooligomerization;GO:0043433//negative regulation of DNA binding transcription factor activity;GO:0032700//negative regulation of interleukin-17 production;GO:0032703//negative regulation of interleukin-2 production;GO:1903078//positive regulation of protein localization to plasma membrane;GO:0006878//cellular copper ion homeostasis;GO:0061098//positive regulation of protein tyrosine kinase activity;GO:0043066//negative regulation of apoptotic process;GO:0050860//negative regulation of T cell receptor signaling pathway;GO:0007050//cell cycle arrest;GO:0046686//response to cadmium ion;GO:1902430//negative regulation of amyloid-beta formation;GO:1901216//positive regulation of neuron death;GO:0090314//positive regulation of protein targeting to membrane;GO:0006979//response to oxidative stress;GO:1900272//negative regulation of long-term synaptic potentiation;GO:0071280//cellular response to copper ion;GO:0031648//protein destabilization;GO:0050731//positive regulation of peptidyl-tyrosine phosphorylation;GO:1902951//negative regulation of dendritic spine maintenance;GO:0035584//calcium-mediated signaling using intracellular calcium source;GO:1905664//regulation of calcium ion import across plasma membrane;GO:1902938//regulation of intracellular calcium activated chloride channel activity;GO:0032689//negative regulation of interferon-gamma production;GO:1901379//regulation of potassium ion transmembrane transport;GO:0001933//negative regulation of protein phosphorylation;GO:0043525//positive regulation of neuron apoptotic process	GO:0004872//receptor activity;GO:0004871//signal transducer activity;GO:0043008//ATP-dependent protein binding;GO:0044325//ion channel binding;GO:0001540//amyloid-beta binding;GO:0051087//chaperone binding;GO:0002020//protease binding;GO:0032403//protein complex binding;GO:0005521//lamin binding;GO:0042802//identical protein binding;GO:0031802//type 5 metabotropic glutamate receptor binding;GO:1903135//cupric ion binding;GO:0008017//microtubule binding;GO:1903136//cuprous ion binding;GO:0005507//copper ion binding;GO:0046872//metal ion binding;GO:0005539//glycosaminoglycan binding	GO:0005783//endoplasmic reticulum;GO:0016234//inclusion body;GO:0031362//anchored component of external side of plasma membrane;GO:0031225//anchored component of membrane;GO:0005737//cytoplasm;GO:0070062//extracellular exosome;GO:0106003//amyloid-beta complex;GO:0016021//integral component of membrane;GO:0009986//cell surface;GO:0005794//Golgi apparatus;GO:0031965//nuclear membrane;GO:0014069//postsynaptic density;GO:0030425//dendrite;GO:0005886//plasma membrane;GO:0043231//intracellular membrane-bounded organelle;GO:0005829//cytosol;GO:0045121//membrane raft	7299788	54.7	2.7e-07	KOG0118	FOG: RRM domain	R	General function prediction only	POORLY CHARACTERIZED	K05634|1|5.5e-157|557.4|hsa:5621|prion protein
sp|P04179|SODM_HUMAN		20.93415393974528	19.07734456015844	22.35763510582765	17.77294156026881	20.490365595582382	20.22539324357326	21.80470242159973	18.283106249421863	19.336257960137296		20.65218087962188	21.42866201275612		20.68826961517804	22.391263090376132	18.73261182131345	23.12801147387197	21.521664750513704		21.840455574880963	22.19811917624596	23.11117261551404	19.72293980646915	21.9064685053472	22.68607372186221	20.28707387931917	19.808099626014275	20.889976394618174	21.7319898741464	20.81525179097368	21.114846912571757	19.574480785980867	22.45111254247436	20.54286987126009	21.868992108118924	19.32819644492864	20.940635419265966	21.783426167592086	19.254134138871315	21.76204481067331	20.756624992906914		20.204390065840368	20.60731402448098	20.552637418407432	19.39906027506919	20.7700259500842	19.381767398329263	21.60226366694218	19.342119823421093	21.683879798974587	21.45041433280901	18.965167301403746	18.42477364881668	18.637359322176643	20.145340763394863	20.145957769420896	19.1948519131354	20.36082185956533	20.955062768679426	20.651549551678837	19.15243615056869	20.325533252972143		20.33660049894167	19.5802539585326	22.83618028264981	20.72638382385552	21.38061436485651	21.24975525151805	20.294245152955305	19.696794415711373	20.931396470159168	22.53827748010418	21.921856227526277	20.12165029710708	19.952784063561783	18.154240792136854	21.200282919992848	19.44090770729148	20.68437396258085	21.17792898445769	20.691915004465656	21.07854338385057	21.545037911326443	20.564050482963925	22.528688811928653	20.277401877381397	19.74775762983565	22.88339333732908	21.01962534390366	20.274273931985757	21.131845900185343	21.13561699087692	20.71864122213256	20.675247514105955	20.625307164157423	19.67434883876313			18.114650558488616			19.578732765260188			20.214908073414165	19.54075951988511	17.765202558573723	GO:0008285//negative regulation of cell proliferation;GO:0048147//negative regulation of fibroblast proliferation;GO:0071000//response to magnetism;GO:0035902//response to immobilization stress;GO:0048678//response to axon injury;GO:0000303//response to superoxide;GO:0048773//erythrophore differentiation;GO:0009791//post-embryonic development;GO:0034021//response to silicon dioxide;GO:0055072//iron ion homeostasis;GO:0001889//liver development;GO:0006801//superoxide metabolic process;GO:0010043//response to zinc ion;GO:0010042//response to manganese ion;GO:0032496//response to lipopolysaccharide;GO:0001666//response to hypoxia;GO:0003032//detection of oxygen;GO:0007005//mitochondrion organization;GO:0051602//response to electrical stimulus;GO:0001315//age-dependent response to reactive oxygen species;GO:0042554//superoxide anion generation;GO:0050665//hydrogen peroxide biosynthetic process;GO:0019430//removal of superoxide radicals;GO:0055093//response to hyperoxia;GO:0010332//response to gamma radiation;GO:0051260//protein homooligomerization;GO:0071361//cellular response to ethanol;GO:0033591//response to L-ascorbic acid;GO:0035900//response to isolation stress;GO:0035722//interleukin-12-mediated signaling pathway;GO:0006749//glutathione metabolic process;GO:0022904//respiratory electron transport chain;GO:0048666//neuron development;GO:0007626//locomotory behavior;GO:0030335//positive regulation of cell migration;GO:1902176//negative regulation of oxidative stress-induced intrinsic apoptotic signaling pathway;GO:0043524//negative regulation of neuron apoptotic process;GO:0014823//response to activity;GO:0050790//regulation of catalytic activity;GO:0046686//response to cadmium ion;GO:0030097//hemopoiesis;GO:0009409//response to cold;GO:0034599//cellular response to oxidative stress;GO:0045599//negative regulation of fat cell differentiation;GO:0051881//regulation of mitochondrial membrane potential;GO:0001306//age-dependent response to oxidative stress;GO:0007507//heart development;GO:0008631//intrinsic apoptotic signaling pathway in response to oxidative stress;GO:0008630//intrinsic apoptotic signaling pathway in response to DNA damage;GO:0043066//negative regulation of apoptotic process;GO:0042542//response to hydrogen peroxide;GO:0003069//acetylcholine-mediated vasodilation involved in regulation of systemic arterial blood pressure;GO:0010269//response to selenium ion;GO:0042493//response to drug;GO:0045429//positive regulation of nitric oxide biosynthetic process;GO:0001836//release of cytochrome c from mitochondria;GO:0006357//regulation of transcription from RNA polymerase II promoter;GO:0008217//regulation of blood pressure;GO:0032364//oxygen homeostasis;GO:0051289//protein homotetramerization	GO:0003677//DNA binding;GO:0046872//metal ion binding;GO:0042802//identical protein binding;GO:0030145//manganese ion binding;GO:0019899//enzyme binding;GO:0004784//superoxide dismutase activity;GO:0019825//oxygen binding	GO:0042645//mitochondrial nucleoid;GO:0070062//extracellular exosome;GO:0043209//myelin sheath;GO:0005739//mitochondrion;GO:0005759//mitochondrial matrix;GO:0005743//mitochondrial inner membrane	Hs10835187	464.2	1.3e-130	KOG0876	Manganese superoxide dismutase	P	Inorganic ion transport and metabolism	METABOLISM	K04564|1|2.2e-130|468.8|hsa:6648|superoxide dismutase, Fe-Mn family [EC:1.15.1.1]
sp|P04180|LCAT_HUMAN	22.810995415978145	23.746187308464247	22.36473158849874	23.408287690217502	22.460994384437264	22.970028287856657	23.03295208077376	22.74274120565978	23.42397589002332	22.48100988116932	22.512272818351573	21.67862946319776	22.992364152115595	23.46920433470951	22.48058063941461	21.829716815091388	22.95651530659785	22.210520467595884	24.33693377142329	23.249462973547057	22.634086764856928	22.561867207889048	22.00867292540982	22.20265727198756	23.33655454903003	23.665722586792903	23.83246834487641	22.00679297421457	22.798275144991088	23.208321182244934	22.727859184739422	22.86332251097048	22.569289988338657	21.63737280506827	22.541035526614063	22.222731460613467	22.46042079234499	22.0587205760933	22.862503015265084	22.69633974944113	22.936605313870945	22.65425198005811	21.957838634473823	22.32011164716067	22.980458881579064	22.239909479117788	22.40555252699527	22.82833037228188	22.41120334398145	23.421588626100892	23.28968407544615	23.17852453502892	23.47836913766271	23.26870335863715	24.75774467291846	23.137346284366497	22.79025599080485	23.065157740929298	22.248857660557743	22.47395529569668	22.252040234889048	21.5852658441407	22.893380042526235	24.140158597848156	22.549380472107924	22.338203164334967	23.076068102783232	23.07282533396707	24.50626707508616	24.12085509105557	23.58567098332052	22.458047483787183	22.50577501436491	22.76111005083715	22.41322630530363	22.84150508285871	22.271127358585694	23.027429680480804	23.376644570454623	24.09940973909996	23.756055234580288	22.916149600379672	23.41496009174673	23.03822293874663	24.64641385286946	22.760425286057124	22.219830317056864	22.672735168189615	22.06183902803616	22.62358491070404	21.82858102618497	22.55266552460481	22.95808289983258	22.522519425170096	22.806182114494906	22.78748675553514	22.710394403484123	22.694510151222296	22.630954309589622	23.03476602514381	23.86361546325946	23.20473051364598	24.045579476470007	22.337622511475413	23.35996763400561	22.8583449613442	24.933208466100083	24.20426510745401	25.58347059957149	23.13095800420256	GO:0034372//very-low-density lipoprotein particle remodeling;GO:0090107//regulation of high-density lipoprotein particle assembly;GO:0006644//phospholipid metabolic process;GO:0006656//phosphatidylcholine biosynthetic process;GO:0043691//reverse cholesterol transport;GO:0034375//high-density lipoprotein particle remodeling;GO:0030301//cholesterol transport;GO:0034435//cholesterol esterification;GO:0042632//cholesterol homeostasis;GO:0042158//lipoprotein biosynthetic process;GO:0046470//phosphatidylcholine metabolic process;GO:0008203//cholesterol metabolic process	GO:0004607//phosphatidylcholine-sterol O-acyltransferase activity;GO:0034186//apolipoprotein A-I binding	GO:0034364//high-density lipoprotein particle;GO:0005615//extracellular space;GO:0070062//extracellular exosome;GO:0016021//integral component of membrane;GO:0005576//extracellular region	Hs4557892	936	2.3000000000000002e-272	KOG2369	Lecithin:cholesterol acyltransferase (LCAT)/Acyl-ceramide synthase	I	Lipid transport and metabolism	METABOLISM	K00650|1|9.8e-271|936.0|hsa:3931|lecithin-cholesterol acyltransferase [EC:2.3.1.43]
sp|P04196|HRG_HUMAN	29.495998387455813	29.596670989001044	29.53829308335718	30.099066595491426	28.20448046588028	29.518238867651736	29.686757672142715	29.894944172389938	29.750642558169087	29.782438654233676	29.32200407489087	28.82643488927225	29.687694104477377	29.375006291931182	30.284655706749238	29.738871212788517	28.77736835969101	29.92659001209311	30.263631278102867	29.889110000439597	30.919488615273565	29.855056031399176	30.56671216205774	29.38751565699108	31.51401461727309	31.478512943092653	31.624653337327917	31.55272942882216	31.53685280636601	31.23198904398412	30.956546776342	31.71280710007457	30.77214432599259	31.313241055510765	31.49928411078972	31.300264365234455	30.917356360443	31.296698049514056	31.67903754767619	30.852200874367064	31.72203264416502	31.85581381069317	30.58841520465302	30.97488150575948	31.339175149267437	30.71787707256668	30.78480063417256	31.40445760368448	31.15597614358753	30.981825309014475	31.027473154926103	31.032953432071427	31.574546319819813	31.46624621740697	29.7835809986162	31.02430957466889	31.264271054726205	30.90486227721181	31.05666219308945	31.299925345935264	30.991012304834975	30.572650354661373	31.151043813117983	30.51614394448995	30.55862368970544	30.39574943607589	30.412807700229344	31.20207075332861	31.24035980153181	31.867995123882537	30.47407631751725	30.79780564505408	31.214869761010934	30.51345835627105	30.848218455170404	31.331558633634167	30.786542918242496	30.9464347302576	30.73221802029652	31.344048690339463	31.286357385206063	30.96330080159657	31.03048722156914	30.565014471348164	30.8767348509356	30.514952497109192	30.623022684034797	31.2342	30.49990698534124	30.619864253274898	31.04595682575003	31.512698437166453	31.403776899940443	30.565124308550438	30.607465884945277	30.5360775255351	30.599484963973424	30.555472116823623	31.12809656102151	30.068703976127427	31.61788762884617	29.75010341419132	30.64860614991691	31.20729619477169	30.07769559720088	30.68654336410896	30.99838814410092	30.226034666573607	30.70978360088577	30.54549818399119	GO:0002839//positive regulation of immune response to tumor cell;GO:0030308//negative regulation of cell growth;GO:0061844//antimicrobial humoral immune response mediated by antimicrobial peptide;GO:2000504//positive regulation of blood vessel remodeling;GO:0007162//negative regulation of cell adhesion;GO:0001525//angiogenesis;GO:0051894//positive regulation of focal adhesion assembly;GO:0051715//cytolysis in other organism;GO:0002576//platelet degranulation;GO:0043065//positive regulation of apoptotic process;GO:0033629//negative regulation of cell adhesion mediated by integrin;GO:0010543//regulation of platelet activation;GO:0010468//regulation of gene expression;GO:0051918//negative regulation of fibrinolysis;GO:0008285//negative regulation of cell proliferation;GO:0006935//chemotaxis;GO:0042730//fibrinolysis;GO:0043537//negative regulation of blood vessel endothelial cell migration;GO:0043254//regulation of protein complex assembly;GO:2001027//negative regulation of endothelial cell chemotaxis;GO:0030168//platelet activation;GO:0050832//defense response to fungus;GO:0010593//negative regulation of lamellipodium assembly;GO:0050730//regulation of peptidyl-tyrosine phosphorylation;GO:0015886//heme transport;GO:1900747//negative regulation of vascular endothelial growth factor signaling pathway;GO:0030193//regulation of blood coagulation;GO:0032956//regulation of actin cytoskeleton organization;GO:0016525//negative regulation of angiogenesis	GO:0004867//serine-type endopeptidase inhibitor activity;GO:0008270//zinc ion binding;GO:0046872//metal ion binding;GO:0020037//heme binding;GO:0043395//heparan sulfate proteoglycan binding;GO:0004869//cysteine-type endopeptidase inhibitor activity;GO:0008201//heparin binding;GO:0019865//immunoglobulin binding;GO:0005102//receptor binding	GO:0070062//extracellular exosome;GO:0031093//platelet alpha granule lumen;GO:0072562//blood microparticle;GO:0009986//cell surface;GO:0005886//plasma membrane;GO:0036019//endolysosome;GO:0005576//extracellular region	7298525	77.4	7.9e-14	KOG2693	Putative zinc transporter	P	Inorganic ion transport and metabolism	METABOLISM	K14692|1|1.0e-24|119.0|adf:107358337|solute carrier family 30 (zinc transporter), member 5/7!K13908|3|1.3e-19|102.1|lve:103075112|mucin-5B!K19878|5|2.5e-18|97.8|ipu:108254757|ELKS/RAB6-interacting/CAST family member 2
sp|P04211|LV743_HUMAN	25.090125670159683	23.62639793330338	23.072877847886343	23.848934905766413	25.155673928978704	23.60686221323645	22.48484962628764	23.56635871469267	25.483711990817387	24.768544073342078	22.713621463592048	25.46248365097646	22.578217257953412	20.867585323883524	23.12761047685796	25.80689095786451	23.083094592702587	27.185048967995083	25.4114872352252	26.721947138803163	26.858777139700955	25.29609941551421	24.599020999619174	24.9912939415334	24.09492055024232	25.93512852544328	23.12892558904636	25.353682216528966	23.89389135771714	24.51950873143022	22.780073171541595	24.88187151776412	27.34276784551533	24.10438252109421	22.689608538593887	25.42539162418448	25.717279282965517	24.66921959539446	24.95432050336993	21.981278446439777	22.803258335523505	24.062725524038324	23.549220883456098	24.916351523523108	23.218258900079885	25.400326329520187	26.270600668589665	22.5489356182293	23.494680539874818	23.455362127365948	23.756231252915143	22.816549739556866	22.75895420519713	23.63588164036847	23.407623555647564	23.333303594000167	24.926871994937294	24.542394620089667	25.52114027806221	25.24930721584529	25.484242659858367	25.660278951183425	22.1624073738602	25.86938776705735	23.732430747729165	23.26682211226825	25.079655125717498	21.591354808221883	22.848406629049823	24.7886943892399	25.00342081185596	23.649916786078908	23.93889142150364	23.774226473175272	24.399347409801507	22.994836686585145	25.39385797964245	22.779144529464904	23.394192442830025	23.399966912363464	23.37648421204386	22.82722783779909	22.7366605151002	25.65810828337708	25.122234773783223	24.158099747781577	26.052942331579256	25.050257305550183	21.78367561141212	25.18379990135205	22.911364883854024	23.91689167608391	23.804823086813997	24.750907506434203	24.703129145016646	24.839681900370827	24.802992539554115	24.92193744262717	25.33094511548516	22.97365424882343	23.818126535925263	23.49008817323503	25.28187615988416	25.120770850604124	23.757367534576765	24.366545307521697	23.004877075437747	24.805848690374127	28.753895231444695	24.511363616221654												K06553|1|8.4e-28|127.1|ptg:102964770|pre-B lymphocyte gene
sp|P04217|A1BG_HUMAN	25.21534005375799	28.544530308303106	24.80149253564226	27.3013409415179	24.124684185963897	26.20302680305004	24.619705102195223	24.680245487466543	27.38365253440072	24.952348538367627	24.898490009766007	25.626158994528943	25.70629821867757	24.800282008469267	26.12194206643017	25.033295638649623	24.971360110264023	25.238440914097943	25.80627321102951	24.931255935716194	25.32608802944212	26.25734316048971	25.175437669041443	24.84195500063097	24.516232600917927	27.64686706283005	25.27451584073995	25.60690884425663	26.649437573719258	27.55842680072536	25.077392468250565	26.885854647622978	25.214407819061652	24.423574887522367	25.0506937119173	25.43596210952888	25.23742182867171	24.97476995462669	25.171161180384875	26.136122909594693	25.71492300550328	25.16704640793277	24.87212653692545	26.38508234978636	27.805329716227455	25.823442286426737	25.99612478246669	27.161884957437717	26.27933993961237	27.53317248637374	26.11527485804541	26.45789840246207	26.07290974226376	25.017085061012445	26.003118130929995	26.28002275319489	25.29303818770222	27.069986943022112	24.654840429494268	25.245377636185506	25.5397295333217	27.19678615074537	25.36730585658957	29.037378891295017	25.849841202833435	25.907529054610723	24.587585907715617	25.518534833863228	26.30791969040829	25.47391663899308	26.25793144159126	25.204426815227738	25.999661652969312	26.17651032127577	25.26221867623164	25.878242560590667	25.39902886984431	26.293415585408496	25.98064077992087	26.792549503719087	26.096743893556745	25.433519337139224	25.88693281021849	25.20029250135368	29.174266299706417	26.676495835396796	26.40190991259077	26.18716676322951	25.256497410346174	26.848609488773835	24.691674156523845	25.47813566206063	26.206226715030528	26.201791151797536	26.203352890215825	26.20277073407013	26.224345298852167	26.17137363933112	25.50986077764403	25.08229568737236	25.9271299958116	26.203880741233757	25.50193101303979	25.298438212843127	25.314119265357807	25.207279421092395	25.334819722602287	25.05536277514267	25.66789149814076	25.59737432304528	GO:0002576//platelet degranulation;GO:0043312//neutrophil degranulation		GO:0005615//extracellular space;GO:0031093//platelet alpha granule lumen;GO:0072562//blood microparticle;GO:0031012//extracellular matrix;GO:1904813//ficolin-1-rich granule lumen;GO:0005576//extracellular region;GO:0034774//secretory granule lumen;GO:0070062//extracellular exosome									K06512|1|3.3e-33|147.1|cpic:101949458|leukocyte immunoglobulin-like receptor
sp|P04233|HG2A_HUMAN	21.67224294705208		20.56570950122939		20.50635148075585	19.720039208418708	21.20213517450618	20.501972867669654	19.920927832034906	20.86726248520289	20.044218570398385	20.56866293754917	20.9719096980442	21.405066684185737	20.20972251467956	21.79764895926479	20.26717823463217		21.31766907633342	20.97696422480967	22.320816532820213	21.89821285101048	21.17447170769396	21.73812147075549	20.434055034842853	22.29722970480565	20.18559680585662	20.837941723905452	20.921449781318454	21.377492878512992	21.223606472941917		22.266122585883533	22.051411724699324		22.13881602346371	20.316269035260923		22.59353008091038	20.311478018084333	20.33816620815919	21.86598202298778	20.123423472098427	21.240647654952085	21.56251617873744	20.67147111374549	20.57892447958205	21.51621697971893	20.993385051573465	20.96293111240328	21.140402972826035	21.060985996312443	21.911564574573624	20.51185747120814		20.044308601791855	21.07886805760976	20.73431575812969	21.309909136788388	21.193236973659445	20.61282116116637	21.59303254663449	20.78914280307839	19.79008326348832	20.720164554973213	20.81406934520704	20.938149191983737	21.87981358080441	21.40425294388299	21.67122238366344	22.22635723747537	20.953591146736443	20.761804340250286		21.48405478570784	21.180432410814404	20.354496857822895	22.67020215962879	20.188	20.321805985838797	21.378157008317228	22.513791785923363	22.338438853434816		21.145267049976784	20.4490930941692	21.41192468834776	20.46273778749555			21.78360495936217	21.6105075384488	21.870541333513824	20.472648708658877		21.318095550229124	20.313674773658107	20.340417397895635	22.22048095951172	20.125750034559857	22.43896077311952	21.996807965976657	22.952013059944548	24.658065480653384	20.5821519139214	22.55459508138421	22.970543455250823	22.10205764962616	23.543795603665583	22.94900058606485	GO:0000187//activation of MAPK activity;GO:2000343//positive regulation of chemokine (C-X-C motif) ligand 2 production;GO:0033674//positive regulation of kinase activity;GO:0048146//positive regulation of fibroblast proliferation;GO:0002830//positive regulation of type 2 immune response;GO:0035691//macrophage migration inhibitory factor signaling pathway;GO:0002606//positive regulation of dendritic cell antigen processing and presentation;GO:0046598//positive regulation of viral entry into host cell;GO:0002906//negative regulation of mature B cell apoptotic process;GO:0016064//immunoglobulin mediated immune response;GO:0030890//positive regulation of B cell proliferation;GO:0090023//positive regulation of neutrophil chemotaxis;GO:0051085//chaperone cofactor-dependent protein refolding;GO:0045893//positive regulation of transcription, DNA-templated;GO:0001961//positive regulation of cytokine-mediated signaling pathway;GO:1902166//negative regulation of intrinsic apoptotic signaling pathway in response to DNA damage by p53 class mediator;GO:0019882//antigen processing and presentation;GO:0019883//antigen processing and presentation of endogenous antigen;GO:0070206//protein trimerization;GO:0019886//antigen processing and presentation of exogenous peptide antigen via MHC class II;GO:0008283//cell proliferation;GO:0070374//positive regulation of ERK1 and ERK2 cascade;GO:0051290//protein heterotetramerization;GO:0006952//defense response;GO:0001516//prostaglandin biosynthetic process;GO:0006955//immune response;GO:0045060//negative thymic T cell selection;GO:0045059//positive thymic T cell selection;GO:0060907//positive regulation of macrophage cytokine production;GO:0045581//negative regulation of T cell differentiation;GO:0050731//positive regulation of peptidyl-tyrosine phosphorylation;GO:0002792//negative regulation of peptide secretion;GO:0045582//positive regulation of T cell differentiation;GO:0045657//positive regulation of monocyte differentiation;GO:0043123//positive regulation of I-kappaB kinase/NF-kappaB signaling;GO:0006886//intracellular protein transport;GO:0043518//negative regulation of DNA damage response, signal transduction by p53 class mediator	GO:0019955//cytokine binding;GO:0001540//amyloid-beta binding;GO:0042609//CD4 receptor binding;GO:0004896//cytokine receptor activity;GO:0042658//MHC class II protein binding, via antigen binding groove;GO:0050998//nitric-oxide synthase binding;GO:0044183//protein binding involved in protein folding;GO:0035718//macrophage migration inhibitory factor binding	GO:0009897//external side of plasma membrane;GO:0005783//endoplasmic reticulum;GO:0012507//ER to Golgi transport vesicle membrane;GO:0035693//NOS2-CD74 complex;GO:0035692//macrophage migration inhibitory factor receptor complex;GO:0005773//vacuole;GO:0016021//integral component of membrane;GO:0030669//clathrin-coated endocytic vesicle membrane;GO:0030666//endocytic vesicle membrane;GO:0005794//Golgi apparatus;GO:0009986//cell surface;GO:0005771//multivesicular body;GO:0070062//extracellular exosome;GO:0042613//MHC class II protein complex;GO:0005764//lysosome	Hs6679056	71.2	3.2e-12	KOG1214	Nidogen and related basement membrane protein proteins	MW	Cell wall/membrane/envelope biogenesis;Extracellular structures	CELLULAR PROCESSES AND SIGNALING;CELLULAR PROCESSES AND SIGNALING	K06505|1|7.2e-177|623.6|hsa:972|CD74 antigen
sp|P04259|K2C6B_HUMAN	21.36979988418565	21.234692882847465	23.19697338989112	21.800243908151817	20.47737248662416	21.80840886056475	21.195027529662145	22.13449872731615	21.66629952147477	21.58690661726286	22.5961413840854	20.911679202134074	23.12259456318272	21.765225102173687	27.435868351044487	21.158264667278253	21.41218302196588	20.943386209706954	21.344404090267407	21.881476968883096	22.17693209218829	30.601819185023714	23.18768637835732	21.653218718318318	22.455363680677863	21.58224503138002	19.75483819305156	21.339367844828026	24.24137628589889	22.141624990013646	23.608295623589648	20.17026305088428	24.42473750255658	23.814323556980245	22.49937655587048	22.190584803254204	22.45702413431422	23.993113153370636	23.09947456209773	25.42885613680181	21.87332740244147	23.712851832512985	23.421370611695515	20.88427949587131	20.64560085036377	20.614158764743102	20.495268166165587	22.016888398143315	22.22202705584064	25.1814384801882	20.433364524573133	24.440438302763987	24.489312137614974	22.55077526014073	20.02603244174868	22.698942532200547	24.753020811346808	22.313114807954754	23.211296050997174	25.03703906742364	26.411744084113742	21.86006656995345	26.096474997995003	21.00392111542033	24.36397921851229	22.185636438022502	23.691320291219508	23.069414324507683	20.824261564834902	24.82618763730085	24.28429674070607	24.17519990070709	25.054691736919064	22.67464163728413	20.346952823103628	21.70491302325091	22.29774482458657	21.716464358443385	27.612794322423078	23.24642276695328	23.12205176912319	25.27642031782176	25.473426725579607	24.31816709834189	23.865790980644636	20.86729686580016	23.28139810897133	21.003141634032044	20.299030334840364	20.90032796096381	22.35978915166504	24.926330121583604	23.40891229096607	26.31158969898233	26.14882848825135	26.167731645319854	26.166705862343616	26.25634821990245	20.2766872021263	24.95709671084564	22.509235610722698	21.187818428520774	20.83928141356995	23.494027255674265	20.9212987457561	25.680486989665244	22.2920678976562	20.61884262336213	22.952552669733087	22.81298035543883	GO:0008284//positive regulation of cell proliferation;GO:0002009//morphogenesis of an epithelium;GO:0007398//ectoderm development;GO:0031424//keratinization;GO:0070268//cornification;GO:0042060//wound healing;GO:2000536//negative regulation of entry of bacterium into host cell;GO:0045104//intermediate filament cytoskeleton organization;GO:0050830//defense response to Gram-positive bacterium;GO:0001899//negative regulation of cytolysis by symbiont of host cells;GO:0030154//cell differentiation;GO:0051801//cytolysis in other organism involved in symbiotic interaction;GO:0061844//antimicrobial humoral immune response mediated by antimicrobial peptide	GO:0005200//structural constituent of cytoskeleton;GO:0005198//structural molecule activity	GO:0070062//extracellular exosome;GO:0005634//nucleus;GO:0016020//membrane;GO:0045095//keratin filament;GO:0005882//intermediate filament;GO:0005829//cytosol	Hs18550559_1	132.9	1.7e-30	KOG4642	Chaperone-dependent E3 ubiquitin protein ligase (contains TPR repeats)	O	Posttranslational modification, protein turnover, chaperones	CELLULAR PROCESSES AND SIGNALING	K07605|1|0.0e+00|1103.6|hsa:3854|type II keratin, basic
sp|P04264|K2C1_HUMAN	26.702835298520096	25.238206515656533	27.91337088335388	26.20596495997007	25.999042925119976	27.14146603503222	26.11722310820069	27.91085864232269	26.780227821178844	27.38541791417223	26.47896318734453	27.982760406138095	26.84507041847658	25.65741231390873	30.515613349552623	26.805447195699703	27.765140412068423	28.34664233896848	27.773831519476325	27.20518752515077	27.957357771294824	30.303280894294904	27.595564386000103	27.77944368904709	26.91999847785917	26.46211926670594	25.06269311238667	27.088450541360658	28.37908866137184	29.22753055851732	27.66772648633486	26.17727018519068	29.04523074952565	28.273739914413408	28.537125913419494	28.725531115780445	27.334298682369745	29.14516550018313	28.0178330262486	28.597640811789137	27.56236932557464	29.460787785057548	28.5810252109668	26.21616164605033	26.96925616703792	27.89026452343963	26.508470878424287	27.21669307718879	29.252691219304555	29.587544375585438	27.552899539983464	27.33195707847401	28.42581354385114	28.150197608999573	24.45824568649074	26.59732001782344	29.075576652711412	27.81785641361709	26.18993053365168	27.345782690968605	31.617651959703505	26.977079154121725	29.08757457130323	26.48566413120804	28.39082323587543	28.557509595611897	27.409662066138864	31.11083320172957	26.70305323345448	27.483476285430488	29.1304708333287	27.822342205251	29.48331268198792	28.045774677963696	26.37840145739724	27.0127231206226	27.4652308264584	27.28825347791542	29.272380729417108	30.29807085919544	29.5132903487586	29.29342875323965	30.058636941277328	29.08345052248889	27.53050230057423	26.177357590385324	28.52856988214724	28.9537701688166	27.6929076378622	27.59948515561693	26.6743270244446	29.15826150938585	27.82359310579531	28.125594545280684	28.106919019210324	28.12159675713516	28.16865459968328	28.199440914301785	28.830516249699844	28.21653874022109	27.768229541832117	27.10530182408279	26.65143939657268	26.50303441766996	26.828663230911157	27.48662447609811	29.10117923656182	26.870586315018365	28.422142904747663	27.989648758467126	GO:0018149//peptide cross-linking;GO:0061436//establishment of skin barrier;GO:0050728//negative regulation of inflammatory response;GO:0045765//regulation of angiogenesis;GO:0001867//complement activation, lectin pathway;GO:0070268//cornification;GO:0001895//retina homeostasis;GO:0006979//response to oxidative stress;GO:0042730//fibrinolysis;GO:0031424//keratinization;GO:0043312//neutrophil degranulation	GO:0030246//carbohydrate binding;GO:0004872//receptor activity;GO:0030280//structural constituent of epidermis;GO:0005198//structural molecule activity	GO:0045095//keratin filament;GO:0031012//extracellular matrix;GO:1904813//ficolin-1-rich granule lumen;GO:0005856//cytoskeleton;GO:0005615//extracellular space;GO:0005634//nucleus;GO:0016020//membrane;GO:0072562//blood microparticle;GO:0005886//plasma membrane;GO:0001533//cornified envelope;GO:0070062//extracellular exosome;GO:0005829//cytosol;GO:0005576//extracellular region	At5g61030	112.1	3.599999999999999e-24	KOG0118	FOG: RRM domain	R	General function prediction only	POORLY CHARACTERIZED	K07605|1|0.0e+00|1284.2|hsa:3848|type II keratin, basic
sp|P04275|VWF_HUMAN	23.28171538705105	19.63122945634548	19.7079194782782	21.1669833439294	22.051973613382824	20.701185496572823	22.95776937705554	21.888477772896657	21.881291798333255	24.90090461371437	23.283662172383007		21.12484258091971	21.130859775086225		23.10458078309142		21.96811279895676	21.0080602243779	22.1955844936651	21.96258106920547	19.21906351649728		20.533113200909813			20.192763699637386		20.98509064261602	23.149116413227837				23.505139278031404	22.22269050506406	19.87265791265821	21.538801240973577	19.98161095470344			22.0683746144583				20.39604329433185	22.039666621677966	23.865202019003277	19.52971641350772	22.32701416305679	21.7716872748469	20.321700785966524				27.324542695271266	24.05168985261554	22.338111086122016	20.748736386955407		20.46267094271294			23.13927631038517	18.276789811095725	23.50479627604624	24.4527852559458	22.225694659245875	19.227706876736	23.5257247387989	22.037807255789144	20.589308857538896	22.71887013137621		23.012063038998715	19.791654677193986				23.03424763100153	23.850880794076737	20.3058998538028	21.935103322873868			22.11746609131352	19.25124184104294			22.53653629579485	22.7778746276782	20.14744375011754	21.58365901959992	18.423144097868768	22.16537555709549	21.081831129314832	21.035032020484643	21.64751746548314	21.172727496420105		24.069140456470883			25.71657808942468	22.713630792162547	23.69022671040531	19.574880491131605	23.731462351305534	20.48385715568782		28.12100866337298	GO:0007599//hemostasis;GO:0007597//blood coagulation, intrinsic pathway;GO:0007596//blood coagulation;GO:0002576//platelet degranulation;GO:0051260//protein homooligomerization;GO:0009611//response to wounding;GO:0030198//extracellular matrix organization;GO:0031589//cell-substrate adhesion;GO:0007155//cell adhesion;GO:0030168//platelet activation	GO:0051087//chaperone binding;GO:0002020//protease binding;GO:0042802//identical protein binding;GO:0042803//protein homodimerization activity;GO:0005178//integrin binding;GO:0047485//protein N-terminus binding;GO:0019865//immunoglobulin binding;GO:0005518//collagen binding	GO:0005783//endoplasmic reticulum;GO:0031012//extracellular matrix;GO:0031091//platelet alpha granule;GO:0070062//extracellular exosome;GO:0031093//platelet alpha granule lumen;GO:0033093//Weibel-Palade body;GO:0005576//extracellular region;GO:0005578//proteinaceous extracellular matrix	Hs4507907	5973.7	0	KOG1216	von Willebrand factor and related coagulation proteins	WV	Extracellular structures;Defense mechanisms	CELLULAR PROCESSES AND SIGNALING;CELLULAR PROCESSES AND SIGNALING	K03900|1|0.0e+00|5921.3|ptr:451773|von Willebrand factor
sp|P04278|SHBG_HUMAN	24.595139959921795	23.387053073480462	24.0178233542591	24.125448134400248	25.761986452690326	21.29522867728768	24.97399547503217	24.879885608043537	24.81699766330076	22.556249527585827	24.337827102530955	23.85439512380996	23.344300202934058	22.958059360335696	24.71934236217328	22.93433644567924	23.549117624840257	25.29984794518746	23.889582806977383	26.01747886873441	26.06638005984116	26.433712974578214	26.397307375441702	24.60782259121328	24.98454521803825	25.983964491553664	24.835177924374456	24.952274239511464	23.933829148028167	25.541317655278693	24.290890480268573	23.681582781577895	23.99754820059048	23.61143234367601	23.00010938796396	25.59766360146349	23.156220867653563	23.293168551465712	25.268236941633955	22.690206681169645	24.9364642075012	24.590361202276533	23.53447745745877	23.53447743973072	23.94950159602413	23.89207872856691	23.420710182979768	23.886617404626037	23.384696042426697	24.13260320162821	21.631414485843354	24.13574868626733	24.909769780128716	24.2320660659172	22.44638871538777	23.5464015090798	24.57425437639896	23.917319763289	24.10161913342784	23.248535530141307	22.618065626856044	22.11198038959531	23.098654993963287	23.106411306183524	21.908223323339342	22.060661860194383	23.139181184602784	23.43789655220254	25.90257522824849	25.903635967143256	25.535126717946238	22.68426179208353	23.00852859530635	21.414810380839786	21.382996563510524	23.281028917968804	24.5130410194682	25.94881837707303	22.874026202030755	22.476586266105134	24.76228055840139	25.45974348734724	25.631138949198657	24.811589952281924	24.098407671380965	24.159896536633475	24.780484890059945	25.439486973155176	23.659721027486796	23.773220658514955	22.86882988614576	22.915001236856643	25.05650819217277	24.686833307379143	24.687362231639465	24.68336590538696	24.43227422979957	24.596811253975023	25.32627797899517	22.11577964257732	23.669391123993936	27.931361739880813	28.27024378370645	26.94879020359281	27.85744865564914	28.835270792320134	25.7686282995232	28.61268997202137	28.66683668997844	27.912549025912448		GO:0005496//steroid binding;GO:0005497//androgen binding	GO:0005576//extracellular region;GO:0070062//extracellular exosome	Hs7662350	53.1	1.2e-06	KOG3516	Neurexin IV	T	Signal transduction mechanisms	CELLULAR PROCESSES AND SIGNALING	K03908|1|1.4e-26|124.8|sasa:106612582|protein S!K05464|2|6.0e-25|119.4|sfm:108938063|growth arrest-specific 6
sp|P04279|SEMG1_HUMAN	19.11126267464432																						20.617567974845446																																						19.800928673239547																														18.862250989233925										19.23981487817353										GO:0044267//cellular protein metabolic process;GO:0090281//negative regulation of calcium ion import;GO:0019730//antimicrobial humoral response;GO:0019731//antibacterial humoral response;GO:0051291//protein heterooligomerization;GO:1901318//negative regulation of flagellated sperm motility;GO:0031640//killing of cells of other organism;GO:1900005//positive regulation of serine-type endopeptidase activity;GO:0050817//coagulation;GO:0007320//insemination;GO:0061844//antimicrobial humoral immune response mediated by antimicrobial peptide	GO:0046872//metal ion binding	GO:0043234//protein complex;GO:0005615//extracellular space;GO:0005634//nucleus;GO:0070062//extracellular exosome;GO:0005576//extracellular region									K21763|1|1.1e-09|68.9|otw:112233363|mitogen-activated protein kinase binding protein 1
sp|P04406|G3P_HUMAN	29.842296059373403	27.06338098769271	28.60003460203054	28.42394179208532	27.45164413945088	27.30662137799833	29.737175317458945	28.365522486547476	28.361846071502967	30.970061194704957	28.464074341711783	29.14700548138557	29.013929430373963	28.06827033194569	27.969920200237503	31.13351613012961	28.635558352402736	28.52433639565185	28.007690331913818	27.32114121915178	28.11681150198019	27.47560200301404	27.988010080738345	28.12814765365068	28.73707596908422	27.41311960033276	29.229064017820487	27.905542625444088	27.933690615122966	28.762081995180623	28.95792311307253	28.37142217343797	29.11739635065536	29.43978276571085	29.156451886164227	28.129760809673225	28.428701850694186	27.909877934067023	28.41431128682756	28.49827918637805	28.45519227321291	28.022504903312687	27.791404837639345	27.69257306144992	28.06503237255684	29.254367295518232	27.58904954117281	27.60173421211218	29.9553117666438	28.592536421096867	29.265777297126657	28.69220480512118	28.880631717855184	28.012994152357017	27.46353116859626	28.64139661126161	28.70042108820935	26.859029264933888	29.47220225354048	29.225471712652748	28.31164468988998	26.967680456119474	28.23705793730018	28.38159434242708	28.9511931069289	28.15178299991299	28.851956391944668	27.276260452078777	27.441302706263272	29.16302642846277	27.74345516618545	26.93438286628412	27.91034526589901	27.373464286276786	29.928470435540813	27.236061052171653	28.997588942947235	28.09899565680536	29.213247295471785	28.272624026224147	27.175456145823315	29.0135268519842	27.589212069811506	28.03640421998219	26.72119838543577	27.70680964591438	28.1524253658587	26.56160361749049	27.257678019635204	28.28336865880066	29.01288321922094	27.536486687117364	28.743244711971936	28.783950846865864	28.798435322662996	28.76058802827607	28.838521172626407	28.81681038621165	27.817154855478197	28.858504356742856	27.541341273842217	29.537801173097986	25.751790336527776	29.21348767523267	31.59044823958751	29.937616358248235	27.919688286339294	30.41893569917947	27.187334548252025	27.08607364838248	GO:0050821//protein stabilization;GO:0000226//microtubule cytoskeleton organization;GO:0006096//glycolytic process;GO:0061844//antimicrobial humoral immune response mediated by antimicrobial peptide;GO:0051873//killing by host of symbiont cells;GO:0035606//peptidyl-cysteine S-trans-nitrosylation;GO:0050832//defense response to fungus;GO:0051402//neuron apoptotic process;GO:0052501//positive regulation by organism of apoptotic process in other organism involved in symbiotic interaction;GO:0050715//positive regulation of cytokine secretion;GO:0071346//cellular response to interferon-gamma;GO:0017148//negative regulation of translation;GO:0006417//regulation of translation;GO:0006006//glucose metabolic process	GO:0051287//NAD binding;GO:0097718//disordered domain specific binding;GO:0004365//glyceraldehyde-3-phosphate dehydrogenase (NAD+) (phosphorylating) activity;GO:0042802//identical protein binding;GO:0035605//peptidyl-cysteine S-nitrosylase activity;GO:0008017//microtubule binding;GO:0050661//NADP binding;GO:0019828//aspartic-type endopeptidase inhibitor activity	GO:0031012//extracellular matrix;GO:0005737//cytoplasm;GO:0070062//extracellular exosome;GO:0005634//nucleus;GO:0005811//lipid droplet;GO:0030529//intracellular ribonucleoprotein complex;GO:0097452//GAIT complex;GO:0015630//microtubule cytoskeleton;GO:0031965//nuclear membrane;GO:0005886//plasma membrane;GO:0005829//cytosol	Hs7669492	674.1	1.2e-193	KOG0657	Glyceraldehyde 3-phosphate dehydrogenase	G	Carbohydrate transport and metabolism	METABOLISM	K00134|1|5.3e-192|674.1|hsa:2597|glyceraldehyde 3-phosphate dehydrogenase [EC:1.2.1.12]
sp|P04424|ARLY_HUMAN	25.006588825289896	24.605052575422413	24.578853549653694	24.28967298113755	23.11313119587242	23.614923497671978	25.19057810804509	26.434884901578503	24.48604173429156	24.906260486045525	24.894905046943016	22.98919850932775	23.876551609638515	26.5539745247165	22.531355863103656	26.68151268186245	23.559316061366754	24.43605585232237	25.330102847379823	22.57285181973453	23.66871943123591	24.27458096762962	25.51421440499722	23.21943517892137	23.66343909166589	22.90858762919033	22.27186214620313	23.404528277872952	23.387146487133982	23.014163800233355	23.725315939373026	27.132025881498954	23.069705882191567	26.4789380766968	22.6918197636569	23.577807497476872	22.670920532350166	23.447825359175027	22.11132711825595	24.59406021161644	25.42906472016829	23.992315220362475	23.94803073842523	22.628754909377918	22.7716660787332	25.95234781678383	21.9525997916506	23.529450887291446	24.293624598478893	23.736714721076822	23.20500672558481	23.753473606438543	24.972941286625417	24.49602686789025	23.719528476160832	24.12013416313677	22.7820939962589	22.35388327767853	25.74075485595034	24.151195539059252	24.396057774210803	25.925647030920008	25.33996957451099	24.94980784850198	24.49137320020964	25.919197834623308	23.88350686733136	25.34840377613365	24.22799241610052	25.84031505613232	23.28593607998991	23.99622803541541	25.065269102916588	25.40527270491539	26.579643784001192	23.22254699830884	22.946443047455105	24.508256375186235	24.821365264778457	25.19043368643987	22.67661593922865	23.522468080601413	24.296635655440834	25.268590762394847	24.02655290540503	22.14485347153372	21.89466491381213	23.347474643248432	23.66246905145055	23.309458213541724	24.953210686548857	24.034190757084183	23.67457935584901	24.31921123151974	24.35418138284903	24.298103632567404	24.42950387862133	24.324191288451555	21.026691682532444	20.88375825982345	22.89891218918377	20.913132154729325	20.680557395766677	20.83083142380171	24.02166524613129	19.67990676994455	19.393244958509943	21.7484931497635	18.103690225848425	19.054776797733364	GO:0007626//locomotory behavior;GO:0019676//ammonia assimilation cycle;GO:0000050//urea cycle;GO:0009791//post-embryonic development;GO:0042450//arginine biosynthetic process via ornithine	GO:0004056//argininosuccinate lyase activity;GO:0042802//identical protein binding	GO:0005737//cytoplasm;GO:0005829//cytosol;GO:0070062//extracellular exosome	Hs4502257	918.7	4e-267	KOG1316	Argininosuccinate lyase	E	Amino acid transport and metabolism	METABOLISM	K01755|1|4.5e-266|920.6|hsa:435|argininosuccinate lyase [EC:4.3.2.1]
sp|P04430|KV116_HUMAN	21.472559648207625	20.52555802176228	19.606990329067497	20.787449303244973	20.002492792205874	20.466229059385327	20.538547051132237	20.56371866109687	19.893769139393378	21.28432848892832	19.655588775708097	20.85522383759593	22.375392369782222	19.39572372257256	23.4140452654759	19.378739397631463	20.064885450724148	20.550614440317805	20.469882741478894	20.800984454768905	21.272371068243675	20.8620499961184	19.405977363186175	19.68693934859263	19.99201032206692	23.120669696529625	19.82826392731168	21.70539182357765	22.842341614057457	21.22262653915765	19.868797504582176	23.51798395484635	23.57697983281677	19.729221530541693	20.360033995609616	22.13647378296163	21.144936699190957	20.812568755728925	21.824416716140234	20.75302638483729	20.512554643596115	21.037020066587964	19.92507678267036	21.25710013994378	21.75840262762913	21.110797711207216	21.55017928988164	22.61611379198491	20.530244345433378	20.307499842927097	20.75828792146445	19.09941244420374	20.247838945358318	20.57289284827637	20.339737693936826	20.308152531803398	21.13682355989503	21.591230127107437	20.54383765265212	20.76567773213359	21.593047519411936	20.12225600903509	19.678641448921187	21.429420787899968	20.336943418502837	19.9624656570313	21.32054643207586	20.688343305489784	20.574426407135554	20.9828560961822	21.77485231926064	19.53984975679517	22.402860802411567	20.16725238766224	19.78210191687271	20.350460054997388	21.69459783535836	20.07379331534757	20.788224083988567	21.44103142307397	21.91881037949118	20.16284971115681	20.38828644444017	20.87047262249516	22.497471679649752	21.490385749340174	21.225567656266637	21.62223978465513	19.358050452896517	21.597703267070997	20.65105337759644	20.422108279250725	22.55964738402316	21.150861863216463	20.87339373800615	20.886794290899157	20.88956199007321	21.173371708503	22.226436216266663	20.54735934199936	21.307796041453614	20.353569870684844	22.0262757550791	21.317044921151712	21.48306892883897	20.13351887069441	20.09447111709438	22.05179727552231	21.69679688767244	20.63704523464168												K06553|1|6.0e-18|94.4|tup:102502103|pre-B lymphocyte gene
sp|P04439|HLAA_HUMAN	24.920888813276516	22.702898926968786	24.60350783139521	25.17496431466409	24.23991005761871	24.622013599839157	25.588998572665677	25.223103554049484	24.267782568809825	24.406054113967706	22.21190157002832	23.975711521102625	23.960522565522083	22.16962982039088	25.23754341685264	25.136316377491365	24.021837995067827	24.59944451542872	22.757191887829578	23.56864487358762	23.20538655400401	24.240618461182983	24.906219592589142	24.62960549296681	26.456415618228817	25.134991274417043	25.13694655680287	23.889653466161796	24.271220128156678	22.88813031519772	25.309184967785967	23.38410249797717	25.45860032054997	26.47243331546977	25.256638528756373	25.354766369057742	24.77862709156433	25.06387079758797	24.00112898007404	22.921267815011294	22.305235152089818	22.684908696305687	23.931925137474185	23.65018177583012	22.11854664209537	22.59973613317592	21.9950783675127	22.788648803962317	24.57660712180832	25.623806844042743	24.25655730454669	24.05650312098703	24.616390613806416	22.70030392726334	24.346456611538425	23.553031667162667	23.054971076592288	22.695398442801	24.70761749859135	23.96112504238698	24.759451258130543	24.64084028637573	23.009505523404226	24.33759897308549	22.90784426988614	24.56567835506355	23.299645404685503	24.322742322091088	24.22574425608352	23.851051690219037	22.82352296844769	22.87350807143896	25.052719004254204	23.592238527670364	23.90839063131348	22.38836646585001	22.132306310836587	24.79584116988305	24.589035018715983	23.354470082616	22.40624495161384	23.662377357311776	24.0852555645956	22.301789795988167	25.37057997334223	25.274164337554843	24.338436230740697	23.444531774788	23.467276486327886	23.38044813180072	24.64123875561856	21.97493920382592	24.052804928731845	24.23373203350769	24.482976134166677	24.086729705429672	23.91831495697204	24.2738920330888	24.97005076883765	24.236692962051773	24.189610173286884	23.60427033442381	24.891622857639582	24.141024750284704	23.122337554943144	24.212479504211124	24.87191722835134	25.27456428404744	24.13469469412828	24.59633378835153	GO:0002474//antigen processing and presentation of peptide antigen via MHC class I;GO:0016045//detection of bacterium;GO:0002479//antigen processing and presentation of exogenous peptide antigen via MHC class I, TAP-dependent;GO:0060333//interferon-gamma-mediated signaling pathway;GO:0050776//regulation of immune response;GO:0002480//antigen processing and presentation of exogenous peptide antigen via MHC class I, TAP-independent;GO:0060337//type I interferon signaling pathway;GO:0006955//immune response;GO:0001916//positive regulation of T cell mediated cytotoxicity;GO:0016032//viral process	GO:0030881//beta-2-microglobulin binding;GO:0046977//TAP binding;GO:0042605//peptide antigen binding	GO:0005783//endoplasmic reticulum;GO:0005886//plasma membrane;GO:0055038//recycling endosome membrane;GO:0070062//extracellular exosome;GO:0016021//integral component of membrane;GO:0016020//membrane;GO:0071556//integral component of lumenal side of endoplasmic reticulum membrane;GO:0031901//early endosome membrane;GO:0005794//Golgi apparatus;GO:0009986//cell surface;GO:0005887//integral component of plasma membrane;GO:0012507//ER to Golgi transport vesicle membrane;GO:0042612//MHC class I protein complex;GO:0030670//phagocytic vesicle membrane;GO:0000139//Golgi membrane									K06751|1|2.8e-207|724.9|pps:100978112|major histocompatibility complex, class I
sp|P04632|CPNS1_HUMAN	24.297830349960478	23.20118070616975	23.672380893106517	23.24074802822935	22.54866339926664	22.331812365414667	22.904328146369533	23.076498585923225	23.032868781050727	25.201392035026835	23.69929406596304	24.156206791561985	23.047148594487915	23.45624848955332	23.24182819028545	24.824134636421565	23.115061877308303	24.085709753223103	23.17143778742133	21.454482036534387	23.68492456424565	22.89766121587076	23.51351479606524	22.66154425476393	24.11231453086338	23.177531736918908	23.904281533927687	22.306931777839065	23.28697725778646	24.00848951373745	23.83735564066217	22.7705954471325	23.596828565798155	24.09439855964893	23.7170156556233	23.395718000139905	23.85784475991805	23.698174936756047	22.259803394004305	23.08742320318814	22.578971978794087	22.27209397144126	22.454224852524245	23.166602147957622	23.57490148035138	23.4405744207152	22.534689925093964	24.69104692607311	24.466885648933903	23.73493076607142	23.76324647487935	23.6928133032499	23.77731820100519	22.96821322766836	23.03730765537026	23.460048031670304	23.96553507492491	22.256359170727084	23.58846771685084	23.32545793420041	23.80380808129668	23.59502184002613	22.783441275275155	23.679238409203208	24.4202790006826	23.89893196044092	23.72168539656664	22.797332757940072	22.65448222762371	24.60074662349193	23.409037474227347	23.333485720792957	22.99664868370529	23.31242562526393	25.39208070277673	23.01344078271012	24.247317831643358	22.870058939963368	22.96070825714542	23.27246011103975	22.75194098254272	23.727950756389006	23.113697720893548	23.176559926880376	22.52395912564927	23.107945574963928	23.079120742030067	22.62272657053435	23.665927989449536	23.17909131774016	23.54829604256076	22.61868643578612	23.391618101052163	23.61043073295641	23.5373995386627	23.668385890472493	23.48715748537356	23.20048524327585	22.89029783305187	23.10725626187653	23.054829594657395	25.817251130116656	23.317921553234427	25.169642862036778	24.13152181787064	25.74427208737826	23.54882044013833	24.84321910723949	23.60202074113729	23.40231625359613	GO:0008284//positive regulation of cell proliferation;GO:0022617//extracellular matrix disassembly;GO:0070268//cornification;GO:0006508//proteolysis;GO:0016241//regulation of macroautophagy	GO:0004175//endopeptidase activity;GO:0005509//calcium ion binding;GO:0004198//calcium-dependent cysteine-type endopeptidase activity	GO:0005737//cytoplasm;GO:0070062//extracellular exosome;GO:0005829//cytosol;GO:0016020//membrane;GO:0005886//plasma membrane	Hs4502565	552.4	4.3000000000000004e-157	KOG0037	Ca2+-binding protein, EF-Hand protein superfamily	T	Signal transduction mechanisms	CELLULAR PROCESSES AND SIGNALING	K08583|1|1.9e-155|552.4|hsa:826|calpain, small subunit 1
sp|P04792|HSPB1_HUMAN	24.669680904453145	23.612777786395416	22.90111858114493	22.746227229144584	23.05288292350448	23.921614236825008	24.130984351451133	23.615680310405168	23.577486199748755	24.0094991179579	23.326877885178664	23.500891703716334	23.803778142542857	23.334155345636518	24.66257501770623	23.536819921156617	22.962322217869296	23.42435189093508	23.786327082850335	23.160699156304076	23.291380117487407	25.469771776937595	23.42093102283996	23.2252518337482	23.48745424277243	23.65291216410854	23.11970018182921	24.522628891186372	23.42820494174027	23.82025311903197	23.295480335622543	23.54411766431934	24.06719208124331	23.800751791277936	23.85237770523534	23.729790544343725	24.537269375622333	24.271966900442237	23.64337248370729	24.073590690135788	23.64518009454651	23.64443536934091	23.341503918260653	23.12346676627352	22.6524334902644	23.625874648044423	23.092865307982837	22.970800737995905	23.971158186805564	24.002683345470736	24.066668163438823	23.1884958393105	23.64486931145634	24.083320865682733	22.79278783925142	23.688773989626306	24.747814117526183	23.41274488472541	24.20049984154265	23.78417732410348	24.233945352673956	23.84572603712565	24.888041392378813	23.39619018186727	24.136218602278188	23.574308779240877	23.756025158359044	24.56565797667733	23.933270731602363	23.372765116144844	23.86633404494472	22.49114144974241	23.675752759854326	23.35666832983196	26.305225145238765	23.72769733818376	23.978802781624243	23.229449918574325	24.00573289760605	24.38738886260272	23.988212164725656	24.00885254041289	24.218010903796078	24.095552636244157	23.944951488475517	22.856829010840908	23.87644439808537	24.188951496514814	24.41199501879743	23.550243397236738	23.938000743876955	23.71072925784974	23.319231611240788	23.77444680665128	23.75085996011431	23.607772159437957	23.653241104465632	23.827267780344865	24.097890550722344	23.827532632221637	23.679969301383327	27.124496462097312	23.467456607368312	24.989524433186364	24.206405016799003	26.40560953061497	24.92072703369044	26.05230598406709	24.271535671349515	24.53417849185675	GO:0099641//anterograde axonal protein transport;GO:0006928//movement of cell or subcellular component;GO:0038033//positive regulation of endothelial cell chemotaxis by VEGF-activated vascular endothelial growth factor receptor signaling pathway;GO:0048010//vascular endothelial growth factor receptor signaling pathway;GO:0035556//intracellular signal transduction;GO:0006986//response to unfolded protein;GO:0043488//regulation of mRNA stability;GO:0009615//response to virus;GO:0043122//regulation of I-kappaB kinase/NF-kappaB signaling;GO:0045766//positive regulation of angiogenesis;GO:0043066//negative regulation of apoptotic process;GO:0010506//regulation of autophagy;GO:0006469//negative regulation of protein kinase activity;GO:1902176//negative regulation of oxidative stress-induced intrinsic apoptotic signaling pathway;GO:0070527//platelet aggregation;GO:0006446//regulation of translational initiation;GO:0043536//positive regulation of blood vessel endothelial cell migration;GO:0001895//retina homeostasis;GO:0061077//chaperone-mediated protein folding;GO:2001028//positive regulation of endothelial cell chemotaxis;GO:0035924//cellular response to vascular endothelial growth factor stimulus;GO:0042535//positive regulation of tumor necrosis factor biosynthetic process;GO:0001932//regulation of protein phosphorylation;GO:0032731//positive regulation of interleukin-1 beta production	GO:0005080//protein kinase C binding;GO:0042802//identical protein binding;GO:0042803//protein homodimerization activity;GO:0019901//protein kinase binding;GO:0044183//protein binding involved in protein folding;GO:0043130//ubiquitin binding;GO:0003723//RNA binding;GO:0008426//protein kinase C inhibitor activity	GO:0005925//focal adhesion;GO:0030018//Z disc;GO:0005737//cytoplasm;GO:1904115//axon cytoplasm;GO:0005615//extracellular space;GO:0005634//nucleus;GO:0005856//cytoskeleton;GO:0005819//spindle;GO:0005886//plasma membrane;GO:0000502//proteasome complex;GO:0070062//extracellular exosome;GO:0005829//cytosol;GO:0031012//extracellular matrix	Hs4504517	424.9	7.9e-119	KOG3591	Alpha crystallins	O	Posttranslational modification, protein turnover, chaperones	CELLULAR PROCESSES AND SIGNALING	K04455|1|3.4e-117|424.9|ptr:463488|heat shock protein beta-1
sp|P04839|CY24B_HUMAN										17.242125597052663			18.89639154660056			17.107987885324487								17.524855818293766																							20.763484603278247								18.050924422889103						20.76607318223644			18.31013250567404							17.30481354808195					17.635618407655556	18.204150359726068												20.15050385494897							17.792245079761308		17.89183096326227		19.29217768811171		20.20760392922064	18.2408176970979	18.75871094333211	22.742305635056542	19.32167716548413	19.45923209737027	20.563859461153257		18.511501268737582	GO:1990776//response to angiotensin;GO:0006801//superoxide metabolic process;GO:0045454//cell redox homeostasis;GO:0042554//superoxide anion generation;GO:0050665//hydrogen peroxide biosynthetic process;GO:0042535//positive regulation of tumor necrosis factor biosynthetic process;GO:0002479//antigen processing and presentation of exogenous peptide antigen via MHC class I, TAP-dependent;GO:0097411//hypoxia-inducible factor-1alpha signaling pathway;GO:0045087//innate immune response;GO:0007584//response to nutrient;GO:0071276//cellular response to cadmium ion;GO:0006954//inflammatory response;GO:0048010//vascular endothelial growth factor receptor signaling pathway;GO:0034599//cellular response to oxidative stress;GO:0055114//oxidation-reduction process;GO:1904044//response to aldosterone;GO:0071361//cellular response to ethanol;GO:1904845//cellular response to L-glutamine;GO:0042493//response to drug;GO:0043312//neutrophil degranulation;GO:0045730//respiratory burst;GO:0045766//positive regulation of angiogenesis	GO:0016175//superoxide-generating NADPH oxidase activity;GO:0016491//oxidoreductase activity;GO:0050660//flavin adenine dinucleotide binding;GO:0046872//metal ion binding;GO:0020037//heme binding;GO:0009055//electron transfer activity;GO:0046982//protein heterodimerization activity;GO:0005244//voltage-gated ion channel activity	GO:0005887//integral component of plasma membrane;GO:0030425//dendrite;GO:0005789//endoplasmic reticulum membrane;GO:0035579//specific granule membrane;GO:0016021//integral component of membrane;GO:0005635//nuclear envelope;GO:0005739//mitochondrion;GO:0043020//NADPH oxidase complex;GO:0048471//perinuclear region of cytoplasm;GO:0043025//neuronal cell body;GO:0005794//Golgi apparatus;GO:0005791//rough endoplasmic reticulum;GO:0070821//tertiary granule membrane;GO:0045335//phagocytic vesicle;GO:0005886//plasma membrane;GO:0030670//phagocytic vesicle membrane	Hs6996021	1185.2	0	KOG0039	Ferric reductase, NADH/NADPH oxidase and related proteins	PQ	Inorganic ion transport and metabolism;Secondary metabolites biosynthesis, transport and catabolism	METABOLISM;METABOLISM	K21421|1|0.0e+00|1185.2|ggo:101144859|NADPH oxidase 2 [EC:1.-.-.-]
sp|P04843|RPN1_HUMAN							19.633065457807103			19.18943562321905			18.376826420409	20.179585389565183	17.103406155171967		20.070091134068907	18.39703930547296				19.932960234913008	18.243961803939055					19.241658763799744			19.351015135702845					19.38062236242293		19.426360182817238		18.27648496085674		21.084580877630195					18.76812234554765					17.606964293680452			18.26061959134483	20.20042883611592	19.403605832917265				18.927670290364794	19.887714031944103	18.88144543357681	18.360080792213815		19.03159432604599		19.36239525789274							16.433334168120226				19.953570965059047				18.28823072497849	19.10480786428441			19.660266713268225	18.28402622363781	20.539174186918416	19.367991563906337		20.50578061195199	20.129798747528756	17.963749410594115	16.619806188246383	17.94889544406041			19.671535447449504	19.639684233240796		22.12019217791225	19.0755016731444	19.3770494609667	19.45140631247315	19.982422539495744	18.04394852038481	17.938886808316827	18.47948012162784	19.34587824464829	GO:0006486//protein glycosylation;GO:0018279//protein N-linked glycosylation via asparagine;GO:0006464//cellular protein modification process	GO:0003723//RNA binding;GO:0004579//dolichyl-diphosphooligosaccharide-protein glycotransferase activity	GO:0042470//melanosome;GO:0005791//rough endoplasmic reticulum;GO:0005783//endoplasmic reticulum;GO:0005829//cytosol;GO:0016020//membrane;GO:0005789//endoplasmic reticulum membrane;GO:0031012//extracellular matrix;GO:0008250//oligosaccharyltransferase complex;GO:0016021//integral component of membrane	Hs4506675	1197.6	0	KOG2291	Oligosaccharyltransferase, alpha subunit (ribophorin I)	O	Posttranslational modification, protein turnover, chaperones	CELLULAR PROCESSES AND SIGNALING	K12666|1|0.0e+00|1197.6|hsa:6184|oligosaccharyltransferase complex subunit alpha (ribophorin I)
sp|P04844|RPN2_HUMAN																	19.43598731968351					18.79127666052952									19.072944794817264																17.810898561869223													15.78516088470872																				18.96602580047043		19.82964652325913							20.443750719115037													22.105788361368997	18.38525718375262			19.364794063259783			18.792401450606143		GO:0007568//aging;GO:0006487//protein N-linked glycosylation;GO:0042493//response to drug;GO:0006464//cellular protein modification process;GO:0018279//protein N-linked glycosylation via asparagine	GO:0043022//ribosome binding	GO:0000421//autophagosome membrane;GO:0016021//integral component of membrane;GO:0016020//membrane;GO:0005789//endoplasmic reticulum membrane;GO:0005791//rough endoplasmic reticulum;GO:0008250//oligosaccharyltransferase complex	Hs4506677	1212.2	0	KOG2447	Oligosaccharyltransferase, delta subunit (ribophorin II)	O	Posttranslational modification, protein turnover, chaperones	CELLULAR PROCESSES AND SIGNALING	K12667|1|0.0e+00|1218.8|hsa:6185|oligosaccharyltransferase complex subunit delta (ribophorin II)
sp|P04899|GNAI2_HUMAN	22.27586107147624	20.51376651600039	21.479542362056076	20.7541132076249	21.57350660719278	21.7408528603676	22.35867764653063	21.90164099672957	21.14769825315664	23.050809360848824	21.487364978396712	22.408380499487908	22.455893024378312	20.380200840020983	20.89096760731749	24.762735409056763	23.37600613400828	21.099125210594043	20.893302416598097	19.601878118338703	21.88311752535888	21.170047289621085		21.848051348365168	19.949141040289447	20.365456986598037	18.048769360070327	21.664777739801355	20.32409571218897	19.94023502056967	22.5817025916527	20.956459106610293	21.853545331609432	21.28244731277495	21.71995159296962	19.689960362945406	21.7789625498314	19.406244882295333	20.73167738944968	21.17112976619642	22.802650619917667	21.21685496065739	21.236106794771	21.169544311153427	20.25501808981928	20.88276545553742	22.967838608915425	20.416456080380406	24.415255902657425	20.910659641621365	20.55008016513565	21.9489522002535	20.732292224836108	19.76978710118808	21.779643338412864	20.482086152091128	21.83130050764746	20.543199038535494	20.93104238104109	20.05085810902278	20.89755477898083	21.02268928124433	21.70276217479555	21.76125744664545	22.102838702702247	20.715406837597364	22.162675182436075	20.45337286183153	19.38993898804169	21.49793400912138	21.522932379021064	20.72707615239831	18.709827411213617	21.283878855903	22.33140495300093	19.63837038775773	23.15427082266941	21.69039003242659	21.47616265178077	20.95699983016028	20.354385555758665	21.281836327962026	20.738067501190017	22.5007692142604	19.793438482634627	22.03988617544755	21.94924233451285	21.17939664997508	24.39918628439075	21.05928965899604	20.693015391881165	19.795831962386213	20.685327966054256	22.156179087631426	22.129755464102946	21.7785720063906	22.03866229806803	21.95004369336238	21.118352621654388	22.60406575288056	19.083933477032595	25.772992098890818	22.90408445276421	22.105436604142707	26.08454517530145	24.466805439345038	22.66278083084459	24.95180189507772	22.537396636455448	22.55303634934448	GO:0000186//activation of MAPKK activity;GO:0051924//regulation of calcium ion transport;GO:0006457//protein folding;GO:0007165//signal transduction;GO:0035556//intracellular signal transduction;GO:0007049//cell cycle;GO:0007214//gamma-aminobutyric acid signaling pathway;GO:0007188//adenylate cyclase-modulating G-protein coupled receptor signaling pathway;GO:0051301//cell division;GO:0007186//G-protein coupled receptor signaling pathway;GO:0008284//positive regulation of cell proliferation;GO:0008283//cell proliferation;GO:0007584//response to nutrient;GO:0050805//negative regulation of synaptic transmission;GO:0001973//adenosine receptor signaling pathway;GO:0007213//G-protein coupled acetylcholine receptor signaling pathway;GO:0007193//adenylate cyclase-inhibiting G-protein coupled receptor signaling pathway;GO:0007194//negative regulation of adenylate cyclase activity	GO:0004871//signal transducer activity;GO:0001664//G-protein coupled receptor binding;GO:0046872//metal ion binding;GO:0005525//GTP binding;GO:0031683//G-protein beta/gamma-subunit complex binding;GO:0003924//GTPase activity	GO:0030425//dendrite;GO:0005737//cytoplasm;GO:0070062//extracellular exosome;GO:0005834//heterotrimeric G-protein complex;GO:0005813//centrosome;GO:0016020//membrane;GO:0005654//nucleoplasm;GO:0044297//cell body;GO:0005886//plasma membrane;GO:1903561//extracellular vesicle;GO:0005829//cytosol;GO:0045121//membrane raft;GO:0030496//midbody	Hs4504041	716.8	1.7e-206	KOG0082	G-protein alpha subunit (small G protein superfamily)	DT	Cell cycle control, cell division, chromosome partitioning;Signal transduction mechanisms	CELLULAR PROCESSES AND SIGNALING;CELLULAR PROCESSES AND SIGNALING	K04630|1|5.1e-193|677.6|sfm:108936982|guanine nucleotide-binding protein G(i) subunit alpha
sp|P05019|IGF1_HUMAN	20.099442137546			21.53144001544292	20.362255604528848	20.273287089727894	21.652961695143656	19.5717290965289	20.61361322981269	21.091473781488254	20.86347224595461		20.828894982596903			18.883588945804856	21.208421670329795	18.340593953938814	19.97228880292202	21.049848424674465	20.154867545834332	19.96521707099977	20.20414414211012		21.505075267691463		20.31213350477622		20.17382948635693	20.318051758459493	22.29774282925148	20.811042892151683	20.49915002814639		20.85364828238233	20.56357530796652	19.181359489854643	20.051216230075728	19.153452710851205	19.907945477600567	20.09898676280389	21.344459752237928	21.286443535196064	21.62101842938648	20.74767090588858	20.47481272727657	20.42343939609404	20.482806294202785	21.05094061724098	20.26776809943316	19.278247766907583	19.566876650151368	21.68861820933305	20.58630139176275	19.83269192781105	20.852937983590653		20.91666509619268	21.004071876406847	22.23023655897873	20.050388751180098			19.627372659359285	19.415824399917817	21.602599196028223	21.417188053450896	20.15436438646481	21.57294426221035	20.49505831380021		19.78792518915157	21.35181166459183	19.801368116361363	18.8545632502445	20.791179312969604	19.726335369099253	21.233383846660413	21.351940013468383	21.03558401105972	23.21104754682236	21.188151992971697	22.36061293179795	19.573227111118538	19.953330924713345			21.9594418926075		20.86090836477478	20.650992709175878	19.426773356845462	22.23562392515804	19.621110790476006	20.29329601552898	20.072895065239848	20.12083028307776	20.221560726768853	19.09586084006411	19.00134188819904	22.049701792538198	21.37089974922276	22.469573587209844	22.35455433731417	20.68758091423505	21.248360003467567	22.1880164853939	20.56842699942287	22.008129016863236	23.429225557381685	GO:0000187//activation of MAPK activity;GO:0035630//bone mineralization involved in bone maturation;GO:0032148//activation of protein kinase B activity;GO:2001237//negative regulation of extrinsic apoptotic signaling pathway;GO:0045840//positive regulation of mitotic nuclear division;GO:0014911//positive regulation of smooth muscle cell migration;GO:0048146//positive regulation of fibroblast proliferation;GO:0070886//positive regulation of calcineurin-NFAT signaling cascade;GO:0046579//positive regulation of Ras protein signal transduction;GO:0014834//skeletal muscle satellite cell maintenance involved in skeletal muscle regeneration;GO:0050821//protein stabilization;GO:0048009//insulin-like growth factor receptor signaling pathway;GO:0046326//positive regulation of glucose import;GO:0045445//myoblast differentiation;GO:0051450//myoblast proliferation;GO:0010560//positive regulation of glycoprotein biosynthetic process;GO:0060283//negative regulation of oocyte development;GO:0034392//negative regulation of smooth muscle cell apoptotic process;GO:0043568//positive regulation of insulin-like growth factor receptor signaling pathway;GO:0042531//positive regulation of tyrosine phosphorylation of STAT protein;GO:0050679//positive regulation of epithelial cell proliferation;GO:0045740//positive regulation of DNA replication;GO:1904646//cellular response to amyloid-beta;GO:0045725//positive regulation of glycogen biosynthetic process;GO:0045669//positive regulation of osteoblast differentiation;GO:0033160//positive regulation of protein import into nucleus, translocation;GO:0048661//positive regulation of smooth muscle cell proliferation;GO:0042104//positive regulation of activated T cell proliferation;GO:0014904//myotube cell development;GO:0030166//proteoglycan biosynthetic process;GO:0001775//cell activation;GO:0014068//positive regulation of phosphatidylinositol 3-kinase signaling;GO:0014065//phosphatidylinositol 3-kinase signaling;GO:0009408//response to heat;GO:0061051//positive regulation of cell growth involved in cardiac muscle cell development;GO:0040014//regulation of multicellular organism growth;GO:0050714//positive regulation of protein secretion;GO:0043491//protein kinase B signaling;GO:1904075//positive regulation of trophectodermal cell proliferation;GO:0014896//muscle hypertrophy;GO:0045944//positive regulation of transcription from RNA polymerase II promoter;GO:2000679//positive regulation of transcription regulatory region DNA binding;GO:0045821//positive regulation of glycolytic process;GO:0070371//ERK1 and ERK2 cascade	GO:0005179//hormone activity;GO:0005178//integrin binding;GO:0005159//insulin-like growth factor receptor binding;GO:0005158//insulin receptor binding;GO:0008083//growth factor activity	GO:0042567//insulin-like growth factor ternary complex;GO:0035867//alphav-beta3 integrin-IGF-1-IGF1R complex;GO:0005615//extracellular space;GO:0070382//exocytic vesicle;GO:0005622//intracellular;GO:0005576//extracellular region									K05459|1|1.4e-112|409.5|hsa:3479|insulin-like growth factor 1
sp|P05023|AT1A1_HUMAN							18.956774336148754			17.530719854380646	18.495186160006952						21.029515566950483	17.827892473098828													19.05906392177122							20.86906393823123		19.367724055854406							20.703760607562625					17.152488268444902			20.01807320650748						20.365289316245327	17.542911350587822	18.40500361995816	19.39483823513715		18.965618327482865		19.12207335973744						18.44781773086852	18.302933676146548									17.885804248936456			19.043420834524376		21.484926254950143				19.104625602876105			19.53174058584872	19.92932035849281	19.18853823561188		19.35635281351463	18.339817341292655	22.039750662699348	19.748702664807485	19.17115188822532	18.226891915144407	20.66758005582821	17.584521144822205	19.652405217956037	18.124799325367565	19.425149642965955		GO:0005391//sodium:potassium-exchanging ATPase activity;GO:0046872//metal ion binding;GO:0005524//ATP binding	GO:0016021//integral component of membrane	Hs21361181	2041.5	0	KOG0203	Na+/K+ ATPase, alpha subunit	P	Inorganic ion transport and metabolism	METABOLISM	K01539|1|0.0e+00|1862.8|phyp:113537465|sodium/potassium-transporting ATPase subunit alpha [EC:3.6.3.9]
sp|P05060|SCG1_HUMAN	20.69556939993139	16.566695797609242	19.55336223872941	20.44733327292435	18.88017942846314	19.430146045516164	20.11186948722675	20.612357314917872	19.940812314176547	19.65039379873173	19.545113412237654	19.734437501116066	19.723575408999658	19.92889729935041	18.66383839456796	19.50421086948039	20.794044762518727	20.099034752474804		20.13356495363295	20.978536026404687	20.49306279892266	20.75629267533648	19.17802680956271	20.70796044366765	20.95855639106335	21.520210944070303	20.02780290330705	20.59699962033467	20.1640179556281	20.09533373725687	20.199740341429635	21.38789964472286	21.148292550761862	19.62084370359483	20.886870852107837	20.154170980314195	20.4498558944024	19.801740046864317	19.3688113388594	20.31245409288766	21.10031264439439	18.331262532127703		19.12993228481053	20.710872335559063	19.57508074794361	18.117460355845207	19.89890773105784	19.58115667358585	19.14727347864799	19.762445048836007	20.29939418655543	20.209330734551266	18.953455668666667	20.42701704432154	20.08536672248585		21.110484878064447	21.763850216642133	20.266350080589014	19.113243841570718	19.652059600872697	20.193018281325077		20.98798418576845	20.020597308383827	20.038204667080265	21.75323152904261	20.864106785514306	20.53745683830695	19.343336574338093	20.2992145854071	20.20354221594697	20.60562847449273	20.47391385210742	19.0634014192484	22.082747469187737	20.892178754420105	19.797481235207275	21.257007481380725	22.2354655873084	21.8935489527304	19.84534067142652	18.90598281760671	19.28491464638291	20.55597388506311	21.207797838072363	18.70952574343322	20.26800426466206	20.7569578306752	19.55165008694317	21.144205100901605	19.98386679791201	20.154964781205024	19.152731025770347	19.916755467943567	19.957647057296665	21.66149420307792	19.51094269539318	20.98018579399872	19.31571456369795	21.281402493418256	19.770283468834275	14.865165060466316	21.470496029927343	22.160003464459464	20.96702451355693	22.31671408728728	21.200888058177597	GO:0044267//cellular protein metabolic process;GO:0043687//post-translational protein modification	GO:0005179//hormone activity	GO:0030141//secretory granule;GO:0005788//endoplasmic reticulum lumen;GO:0005576//extracellular region	At1g20920	67	1.4e-10	KOG0334	RNA helicase	A	RNA processing and modification	INFORMATION STORAGE AND PROCESSING	K19991|1|0.0e+00|1394.4|hsa:1114|chromogranin-B
sp|P05062|ALDOB_HUMAN	19.17314669301156	20.291939600780506	20.208187654530136	20.373907378374216	17.242848914043183	19.812784478557568	19.956120410377448	20.747884944069675	20.475722725228245	19.429892325855253	20.27635238369592		18.80468787631996	21.02179045439418	19.68818903466488	22.352077333871215	19.917111158643056	19.49515738778263	21.927020752332535	19.42643121910728	20.2486102837926	19.572337763004874	20.853545490105887	19.20723985603837	19.44073364241474	19.414190080812084	20.53874015660304		19.789564891754704	19.20826247416434	19.37796265781608	22.90395092815437		23.280280702422203	18.28828834985021	18.70795487351096	20.14031658035817	19.992729415080237	21.823659082514197	19.19978208288439	21.71454452526672	20.38202346712394	18.33345072721184	20.137521611131877	19.404721770433888	21.624058620308677		18.358690982162265	18.84056851170647	19.52408086313351	19.37271484584605	19.6484349329463	19.93713275938204	19.49078623287552	20.97987775960938	19.77518312059719	19.07577989992775	19.237388345973965	20.606097310121203	20.380525761692045	19.90412982869453	21.473192958256885	21.96185088260166	21.89506534907764	18.14557440085243	20.67884027466497	18.78268983897905	21.337907896505133	20.051570790218	21.883459081545848			19.80806116979272	20.521248618258472	22.19852275630124		19.10279386846116	19.833360546523263	20.59639527984477	21.439883809585293	19.75495253394295	19.91984700352134	19.961078872241263	20.58265625900982	21.337635098627626			19.72766389632475	18.626289209027878		20.409318927935185	19.634490630979823	18.19134476549564	19.50795585573245	19.880159857944992	20.021661823723814	19.66800589310957	20.184782529272532	19.871420547400824	19.263124996669777	21.43741040146839	19.813546159040783	20.06833125991259	19.64731951435021	20.772014613624822	18.82248472348656	20.23684519108772	19.71292744611605	19.093840383504254		GO:0070072//vacuolar proton-transporting V-type ATPase complex assembly;GO:0032781//positive regulation of ATPase activity;GO:0030388//fructose 1,6-bisphosphate metabolic process;GO:0006116//NADH oxidation;GO:0006000//fructose metabolic process;GO:0006096//glycolytic process	GO:0061609//fructose-1-phosphate aldolase activity;GO:0070061//fructose binding;GO:0008092//cytoskeletal protein binding;GO:0004332//fructose-bisphosphate aldolase activity;GO:0051117//ATPase binding;GO:0042802//identical protein binding	GO:0034451//centriolar satellite;GO:0070062//extracellular exosome	Hs14738249	728.4	5.9000000000000005e-210	KOG1557	Fructose-biphosphate aldolase	G	Carbohydrate transport and metabolism	METABOLISM	K01623|1|1.6e-194|682.6|bacu:103007552|fructose-bisphosphate aldolase, class I [EC:4.1.2.13]
sp|P05067|A4_HUMAN	26.358361312852065	26.794659001342172	25.1195552467642	27.16393285199008	26.002233679158547	27.673550403525955	25.85531885759879	27.6065022946483	26.03396277264589	24.86349923584169	25.355819884506374	28.089712349252206	27.079858208830128	25.76989248564609	27.652594359497986	26.05868036660731	25.81451409908644	26.831502363487093	26.79941864898072	25.581207032112832	26.7235813008388	26.77270085451665	25.381799607922677	25.53892874772567	26.88824709234917	27.348959447372025	25.35806495155865	22.30295158743565	25.463680057241994	26.21072665841849	25.77869670174466	24.2719393227584	26.46076672269316	26.881079071854828	27.981534701588743	27.34239510293156	28.251853047137008	24.46836498270813	24.97529164346577	25.80454356849697	26.366101404625383	24.32312888386128	25.58101330395134	26.01429775834245	23.827015944276347	26.304096100040766	23.40911864933213	26.79231172016616	25.48013545429215	26.29537138039988	27.439883652829472	27.634100226397813	25.33114851364467	27.416822321371285	22.157015834357036	24.37069907883441	28.347509235348937	27.28784906752231	26.20336592975031	22.73817132130274	24.696498052405094	27.39903775879908	24.458086112308248	25.03878477337665	28.034946016934224	25.33157934320828	26.08915980443101	22.79956091841965	23.97912593652363	22.18049260209608	25.474866270243936	28.219023443293125	23.630690764630263	28.4013276069709	27.351020809870505	26.54097876258992	27.258782378462744	25.917635658078908	25.546862372999108	27.5865221759969	22.209507261786683	28.90853719836184	24.36277530597565	27.780006672416743	26.70452655880654	27.67187868781526	27.829512562657868	23.264419510876905	27.901516111512084	27.163997857546438	27.17597355023421	24.33344114662873	22.630355856409	26.163912113099048	26.13302404280661	26.13766520276682	26.176700286843182	26.178562985026783	27.143943267649128	25.996942756604188	23.962716428731284	24.65261162043395	22.17202359419628	20.61567778048812	26.15356418777252	23.981487890696343	24.505876304386376	26.041705569366705	24.17981575185585	22.17322488205836	GO:0000187//activation of MAPK activity;GO:0000185//activation of MAPKKK activity;GO:0051124//synaptic growth at neuromuscular junction;GO:0010288//response to lead ion;GO:0007409//axonogenesis;GO:0007626//locomotory behavior;GO:0050803//regulation of synapse structure or activity;GO:0007617//mating behavior;GO:0008344//adult locomotory behavior;GO:0016358//dendrite development;GO:0008542//visual learning;GO:0007219//Notch signaling pathway;GO:0051563//smooth endoplasmic reticulum calcium ion homeostasis;GO:0002265//astrocyte activation involved in immune response;GO:0008088//axo-dendritic transport;GO:0045665//negative regulation of neuron differentiation;GO:0001967//suckling behavior;GO:1990000//amyloid fibril formation;GO:0045944//positive regulation of transcription from RNA polymerase II promoter;GO:0031175//neuron projection development;GO:0045931//positive regulation of mitotic cell cycle;GO:0006468//protein phosphorylation;GO:0006878//cellular copper ion homeostasis;GO:0035235//ionotropic glutamate receptor signaling pathway;GO:0006915//apoptotic process;GO:0016322//neuron remodeling;GO:0048669//collateral sprouting in absence of injury;GO:0007176//regulation of epidermal growth factor-activated receptor activity;GO:0010971//positive regulation of G2/M transition of mitotic cell cycle;GO:0071874//cellular response to norepinephrine stimulus;GO:0043393//regulation of protein binding;GO:0007155//cell adhesion;GO:0006979//response to oxidative stress;GO:0008203//cholesterol metabolic process;GO:0006897//endocytosis;GO:0040014//regulation of multicellular organism growth;GO:0071320//cellular response to cAMP;GO:0051402//neuron apoptotic process;GO:0016199//axon midline choice point recognition;GO:0030198//extracellular matrix organization;GO:0030900//forebrain development;GO:0006417//regulation of translation;GO:0006378//mRNA polyadenylation;GO:0050885//neuromuscular process controlling balance;GO:1990090//cellular response to nerve growth factor stimulus	GO:0004867//serine-type endopeptidase inhibitor activity;GO:0033130//acetylcholine receptor binding;GO:0019899//enzyme binding;GO:0016504//peptidase activator activity;GO:0003677//DNA binding;GO:0046914//transition metal ion binding;GO:0008201//heparin binding;GO:0042802//identical protein binding;GO:0097645//amylin binding;GO:0034185//apolipoprotein binding;GO:0070851//growth factor receptor binding;GO:0030549//acetylcholine receptor activator activity	GO:0030424//axon;GO:0031594//neuromuscular junction;GO:0005905//clathrin-coated pit;GO:0035253//ciliary rootlet;GO:0005790//smooth endoplasmic reticulum;GO:0005737//cytoplasm;GO:0044304//main axon;GO:0045177//apical part of cell;GO:0005615//extracellular space;GO:0030134//COPII-coated ER to Golgi transport vesicle;GO:0016021//integral component of membrane;GO:0097449//astrocyte projection;GO:1990812//growth cone filopodium;GO:0048471//perinuclear region of cytoplasm;GO:0005794//Golgi apparatus;GO:0005791//rough endoplasmic reticulum;GO:0009986//cell surface;GO:0005911//cell-cell junction;GO:0005886//plasma membrane;GO:0043195//terminal bouton;GO:0051233//spindle midzone;GO:0106003//amyloid-beta complex;GO:1990761//growth cone lamellipodium	Hs4502167	1567.7	0	KOG3540	Beta amyloid precursor protein	R	General function prediction only	POORLY CHARACTERIZED	K04520|1|0.0e+00|1567.7|hsa:351|amyloid beta A4 protein
sp|P05089|ARGI1_HUMAN	19.573384448538288		19.17440649430761	18.69425154025056		18.839790015932863	20.00946881190838	18.723996080542022		19.89060733095761	19.735021610943114	19.159835795339973	19.159212542842425		21.13934225045717	20.618492253203183	17.38654453186014	20.27912730957266	19.236335645504678	19.738999108257392	20.056910576246672	22.0042865954875	20.781645381015032	19.13035455175188	19.16953678103833	19.79939371488717		19.394102493495613	19.29938144048745	19.793379745581444	19.26804836723884		20.15555039902169	19.909903604478476	20.03433218530714	19.60113726959137	19.7459684470773	20.67854411493732	19.716278360604893	19.47857815167241	19.9575827004785	20.93834447591844	19.42320762926758	20.36885269084895	18.793159566854744	19.84640170104834	17.575294464711778	19.979944777579554	20.835206736527027	20.36483301799305	19.28434254662238	19.052881156352537	19.34602330265217	19.8871106000138		19.52981403725051	20.40461227127232	19.797595972150734	20.668552920873747	18.53726250630752	23.148006289691423	18.6719124474013	19.92598607057585	18.082681168003496	18.940195633639767	19.725286448128493	20.09478663573933	21.35512868629965		19.32820631390709	19.306998578949813	19.135600999112373	19.657478681336187	19.115075596872373	19.497620029860936	19.4748089630658	19.117975306350456	20.13480017456344	20.576885445389244	21.60807895541566	20.2967679342912	19.952359956654877	20.9654986188587	20.417262407074155	19.32224608637369	17.92697053048753	19.894696332009858	21.32910044741803	19.4518494412394	18.760242427745503		20.247555422483764	19.19167098402441	19.56850208569805	20.083279143515668	20.08774085050844	19.968924261661385	19.91364330713288	20.7382488399036	20.78023683179073	18.73438712165561	17.850940592125003	17.510838900493468	20.714109919143013	21.36543092407794	19.82087920053408	19.463897925102888	19.63298561574511	17.5105362342806	19.73297863974597	GO:0042130//negative regulation of T cell proliferation;GO:0030324//lung development;GO:0046007//negative regulation of activated T cell proliferation;GO:0048678//response to axon injury;GO:0032964//collagen biosynthetic process;GO:0001889//liver development;GO:0060135//maternal process involved in female pregnancy;GO:0010043//response to zinc ion;GO:0010042//response to manganese ion;GO:0071222//cellular response to lipopolysaccharide;GO:0014075//response to amine;GO:0010963//regulation of L-arginine import;GO:0043200//response to amino acid;GO:0071377//cellular response to glucagon stimulus;GO:0006527//arginine catabolic process;GO:0071353//cellular response to interleukin-4;GO:0006525//arginine metabolic process;GO:0009635//response to herbicide;GO:0019547//arginine catabolic process to ornithine;GO:0033189//response to vitamin A;GO:0033197//response to vitamin E;GO:0070207//protein homotrimerization;GO:0045087//innate immune response;GO:0070301//cellular response to hydrogen peroxide;GO:0060056//mammary gland involution;GO:0046686//response to cadmium ion;GO:0060336//negative regulation of interferon-gamma-mediated signaling pathway;GO:0051597//response to methylmercury;GO:0071560//cellular response to transforming growth factor beta stimulus;GO:0071549//cellular response to dexamethasone stimulus;GO:0007568//aging;GO:0070965//positive regulation of neutrophil mediated killing of fungus;GO:0000050//urea cycle;GO:0010269//response to selenium ion;GO:0042493//response to drug;GO:0043312//neutrophil degranulation;GO:0001938//positive regulation of endothelial cell proliferation;GO:0002250//adaptive immune response;GO:2000552//negative regulation of T-helper 2 cell cytokine production;GO:0042832//defense response to protozoan	GO:0004053//arginase activity;GO:0046872//metal ion binding;GO:0030145//manganese ion binding	GO:0035578//azurophil granule lumen;GO:0005737//cytoplasm;GO:0005615//extracellular space;GO:0005634//nucleus;GO:0005576//extracellular region;GO:0035580//specific granule lumen;GO:0043025//neuronal cell body;GO:0043005//neuron projection;GO:0070062//extracellular exosome;GO:0005741//mitochondrial outer membrane;GO:0005829//cytosol	Hs10947139	651	1.1e-186	KOG2965	Arginase	E	Amino acid transport and metabolism	METABOLISM	K01476|1|4.6e-185|651.0|hsa:383|arginase [EC:3.5.3.1]
sp|P05090|APOD_HUMAN	25.52802962548271	25.17897953375751	25.69553793740377	25.40021651148463	25.63467086588097	25.977582694084813	25.59543744704935	25.390163346257413	26.069471992438277	26.010672283177207	25.834429616819182	24.65218611960249	25.45776635896584	26.099609459749324	25.03424519571249	23.79453034882494	25.23487629771555	25.310845790651367	25.945280554534232	26.12503611439656	24.75053230063781	26.127479314119626	26.06831010858923	25.1037005812977	25.637260757747224	25.34694168457862	25.5632276165464	26.282411445363135	25.856298034325484	25.1645	25.104939548860838	25.79442371295032	25.35546953645159	25.163356389680285	25.74454138998277	24.7475791944766	24.87491183560557	25.279233218779044	25.618962620608578	25.749066284617733	25.963917036556545	24.90664253491566	25.56349295281968	25.41600000574552	25.78715915572791	26.01468519916395	25.59897624819178	25.86921892776991	25.193252741869824	24.972390185895247	26.077637501721554	26.09608259879977	25.36775150699229	25.36122837605304	25.482521854069923	26.096551497141544	25.651300485743874	24.65269354582872	25.48367951223594	24.72747569386451	25.541845251637078	25.99057753111593	25.655431788654464	26.248742102879092	25.85427157205635	26.492218901973683	26.094370667237097	25.689938900220607	26.286272675599776	25.327691476910957	25.433064456916203	25.804636826584456	26.09429708833477	26.240125539430096	25.32996273478114	25.652482544676577	24.98086764374463	25.83799768336704	26.636147744810643	25.410598295338755	25.936548626654577	24.78451669248014	26.462278685280573	25.66979607704357	25.780022498770855	25.35858838508702	24.414102770387665	25.63012702438233	25.724644382085845	24.9491832738005	25.30808076456461	26.785347386913127	25.583459292490204	25.531965130670223	25.4298819393149	25.518584301085824	25.55299962350575	25.54582860488837	24.776058616272323	25.059537690087787	25.3858485657408	24.050031696948977	24.59460968294678	25.049257714779465	24.39075765220656	24.56905241631168	24.28734607309329	24.679904438260365	24.7049902524729	24.676038393815528	GO:0042246//tissue regeneration;GO:0048678//response to axon injury;GO:0000302//response to reactive oxygen species;GO:0001525//angiogenesis;GO:0051895//negative regulation of focal adhesion assembly;GO:0010642//negative regulation of platelet-derived growth factor receptor signaling pathway;GO:0014012//peripheral nervous system axon regeneration;GO:2000405//negative regulation of T cell migration;GO:0048662//negative regulation of smooth muscle cell proliferation;GO:0006629//lipid metabolic process;GO:2000098//negative regulation of smooth muscle cell-matrix adhesion;GO:0042308//negative regulation of protein import into nucleus;GO:0060588//negative regulation of lipoprotein lipid oxidation;GO:1900016//negative regulation of cytokine production involved in inflammatory response;GO:0007568//aging;GO:0007420//brain development;GO:0042493//response to drug;GO:0071638//negative regulation of monocyte chemotactic protein-1 production;GO:0006006//glucose metabolic process	GO:0005319//lipid transporter activity;GO:0005215//transporter activity;GO:0015485//cholesterol binding	GO:0022626//cytosolic ribosome;GO:0005783//endoplasmic reticulum;GO:0030425//dendrite;GO:0005615//extracellular space;GO:0048471//perinuclear region of cytoplasm;GO:0043025//neuronal cell body;GO:0070062//extracellular exosome;GO:0005576//extracellular region	Hs4502163	391.7	6.8e-109	KOG4824	Apolipoprotein D/Lipocalin	M	Cell wall/membrane/envelope biogenesis	CELLULAR PROCESSES AND SIGNALING	K03098|1|3.0e-107|391.7|hsa:347|apolipoprotein D and lipocalin family protein
sp|P05091|ALDH2_HUMAN				18.22126256480212			17.61930141939423			18.568136479225988						22.0717511642318	18.6176748438345		18.164446377494592			22.439960104915823					17.87274724165357	18.990739256810127		20.74804457080567	18.77216162890062					19.25150028108049		18.92794643192649			18.48964508718675	19.169641135991387			20.53309192479413		18.378839721244034		17.27807478336964						19.5731472978468				18.093837933439893		20.000737292920004	20.952247890333467		18.555220479233917		18.688915436182512							18.13820667870084	18.1998284139934	19.357362973112902			21.01144700252753			18.34144030007066	17.998959223447372					19.001106690408854		20.306362787899243		19.348546487675097			18.888801215103783		19.41078427417306	18.71779273744347	19.83726278997285		19.23229589098535						17.894727731124643			19.085305086050138		GO:0006068//ethanol catabolic process	GO:0004029//aldehyde dehydrogenase (NAD) activity;GO:0051287//NAD binding;GO:0016491//oxidoreductase activity	GO:0070062//extracellular exosome;GO:0005739//mitochondrion;GO:0005759//mitochondrial matrix	Hs11436533	1045	4.0999999999999997e-305	KOG2450	Aldehyde dehydrogenase	C	Energy production and conversion	METABOLISM	K00128|1|4.2e-289|997.3|fca:101082267|aldehyde dehydrogenase (NAD+) [EC:1.2.1.3]
sp|P05106|ITB3_HUMAN	20.467323924383937	20.632666370473363		20.822454728175348	19.362031580540663	21.886404514690994	24.72905093601584	21.788061864730825	23.767582122086207		22.55038218295373	23.408397562347677	21.624464598099426	22.485466587359827	23.22123849216265	20.40568884245421	26.164372517935185	21.15569276946512	22.558071740243367	21.444684979462284		21.11909749550346		21.042040829925355	20.46767119514918	19.19331286069886	19.78066583976479	23.48381090819425		20.128781985114752	24.69986794243205	21.192662510189106	22.06269291821437	20.15213726179651	20.27472041637541	18.69234115342471	22.96586622538491	18.589104623890567		24.679802391434	20.787274247155544	21.24314864859493	20.58857187680958	21.900714268302064		20.23945624136342	23.225121906343507	19.28965283141912	18.462678622585265	19.64112678874894	23.142542478183877	22.22895302003729	20.578252077945702	21.105477137827982	21.025725364924	19.051193376821047	23.284273269536765	22.140474816557443	23.995552662845736		19.492700101306813	20.215332646617288	23.86189302617977	24.430180622226832	22.026367190906296	23.06409267477201	20.177831373487635				19.505560777322955	20.576934569642187		23.54199470564734	24.134879678224056	19.697874960978638	21.746075652627496	21.62664507281339	23.43407300529694	20.75057883315649	18.63577162586517	21.91121992360327		22.791258141332527	20.38348048454981	20.9043843022444	24.32323082814576	20.974988123973382	27.63666231206026	20.609271851826847	22.506991512496576	19.453475828429468		22.65096510680756	22.63763339917178	22.60088034782871	22.50490051386577	22.729500249102635	22.020389925624222	25.41787444776805	21.46803279845196	28.697702519519886	24.20023998572675	22.811409705010465	24.99149211981165	27.187237420425188	24.08198594441257	27.55424069329991	22.844099484383147	23.49890340484812	GO:0038027//apolipoprotein A-I-mediated signaling pathway;GO:0034113//heterotypic cell-cell adhesion;GO:0034446//substrate adhesion-dependent cell spreading;GO:0048146//positive regulation of fibroblast proliferation;GO:0010763//positive regulation of fibroblast migration;GO:0014909//smooth muscle cell migration;GO:0007160//cell-matrix adhesion;GO:0050919//negative chemotaxis;GO:0048008//platelet-derived growth factor receptor signaling pathway;GO:0007044//cell-substrate junction assembly;GO:0045124//regulation of bone resorption;GO:0046718//viral entry into host cell;GO:2000406//positive regulation of T cell migration;GO:0050748//negative regulation of lipoprotein metabolic process;GO:0016049//cell growth;GO:1900026//positive regulation of substrate adhesion-dependent cell spreading;GO:0002576//platelet degranulation;GO:0048333//mesodermal cell differentiation;GO:0036120//cellular response to platelet-derived growth factor stimulus;GO:0030198//extracellular matrix organization;GO:0061097//regulation of protein tyrosine kinase activity;GO:0010745//negative regulation of macrophage derived foam cell differentiation;GO:0016477//cell migration;GO:0033627//cell adhesion mediated by integrin;GO:0031589//cell-substrate adhesion;GO:0007596//blood coagulation;GO:0070527//platelet aggregation;GO:0030334//regulation of cell migration;GO:0032147//activation of protein kinase activity;GO:0050900//leukocyte migration;GO:0007155//cell adhesion;GO:0048010//vascular endothelial growth factor receptor signaling pathway;GO:0035295//tube development;GO:0030168//platelet activation;GO:0042060//wound healing;GO:1903053//regulation of extracellular matrix organization;GO:0010595//positive regulation of endothelial cell migration;GO:0060055//angiogenesis involved in wound healing;GO:0032369//negative regulation of lipid transport;GO:0050731//positive regulation of peptidyl-tyrosine phosphorylation;GO:0030949//positive regulation of vascular endothelial growth factor receptor signaling pathway;GO:0007229//integrin-mediated signaling pathway;GO:0001954//positive regulation of cell-matrix adhesion;GO:0033690//positive regulation of osteoblast proliferation;GO:0001934//positive regulation of protein phosphorylation;GO:0001938//positive regulation of endothelial cell proliferation;GO:0010628//positive regulation of gene expression;GO:0045715//negative regulation of low-density lipoprotein particle receptor biosynthetic process;GO:0032956//regulation of actin cytoskeleton organization;GO:0010888//negative regulation of lipid storage	GO:0005161//platelet-derived growth factor receptor binding;GO:0004872//receptor activity;GO:0043184//vascular endothelial growth factor receptor 2 binding;GO:0003756//protein disulfide isomerase activity;GO:0002020//protease binding;GO:0015026//coreceptor activity;GO:0001968//fibronectin binding;GO:0005178//integrin binding;GO:0050840//extracellular matrix binding;GO:0019899//enzyme binding;GO:0050839//cell adhesion molecule binding;GO:0001618//virus receptor activity;GO:0042802//identical protein binding	GO:0009897//external side of plasma membrane;GO:0005925//focal adhesion;GO:0042470//melanosome;GO:0070062//extracellular exosome;GO:0031092//platelet alpha granule membrane;GO:0031258//lamellipodium membrane;GO:0016324//apical plasma membrane;GO:0071133//alpha9-beta1 integrin-ADAM8 complex;GO:0009986//cell surface;GO:0008305//integrin complex;GO:0005887//integral component of plasma membrane;GO:0005886//plasma membrane;GO:0032587//ruffle membrane;GO:0031528//microvillus membrane;GO:0031527//filopodium membrane;GO:0034683//integrin alphav-beta3 complex;GO:0043235//receptor complex;GO:0035867//alphav-beta3 integrin-IGF-1-IGF1R complex;GO:0071062//alphav-beta3 integrin-vitronectin complex;GO:0005634//nucleus	Hs4557677	1642.9	0	KOG1226	Integrin beta subunit (N-terminal portion of extracellular region)	TW	Signal transduction mechanisms;Extracellular structures	CELLULAR PROCESSES AND SIGNALING;CELLULAR PROCESSES AND SIGNALING	K06493|1|0.0e+00|1656.3|hsa:3690|integrin beta 3
sp|P05107|ITB2_HUMAN	18.554305024124		20.11384125823241			19.3715810229145	18.30970668785603	18.882740425171438		19.391915029267206	18.707756509027853		19.29869144863813	17.87115665279673	19.25463856606235	19.94089656513148	19.14216244860672	19.504442425089803			19.18631249801117			19.305801391379685		18.95530025011581					19.040113227858487		18.83517303930146	18.797194191673302		16.177239089437148	19.727567889182037		18.416335577067635	16.726854309579128			19.522916541391467				21.705313798748225	18.168334281449543	19.548189998587997	18.39018209900565		19.69318870549365	18.89360757002536	18.00961189594448	20.885567257729274	19.167380622010352	17.190791365320287	19.3065108123708	17.809714584808965		19.967626076533858		19.03364059345962	19.58811617111568	19.534380751841653	19.764924390745584				19.643549013796488	20.24917767970182			19.281537785830032	19.088189582822704		20.3923226917295	18.55639580449546					19.530434085595484	19.681101776757764	18.50313242005793	18.976881100977664	19.47180936950004		21.381898228033453					18.80918352925885	18.522447436437208	19.62199953460488		19.056666461916663		20.82278116617256	18.733146381258628	20.820939596165	20.794815920225545	20.17923359699456	21.534177479591897	20.45719251713897	21.262153374532616	22.063650523272887	22.0220311173748	20.69670811447129	GO:0034113//heterotypic cell-cell adhesion;GO:0034142//toll-like receptor 4 signaling pathway;GO:1990266//neutrophil migration;GO:0007160//cell-matrix adhesion;GO:0007155//cell adhesion;GO:0045429//positive regulation of nitric oxide biosynthetic process;GO:0043542//endothelial cell migration;GO:0035987//endodermal cell differentiation;GO:0045766//positive regulation of angiogenesis;GO:0097242//amyloid-beta clearance;GO:0050730//regulation of peptidyl-tyrosine phosphorylation;GO:0030593//neutrophil chemotaxis;GO:0050776//regulation of immune response;GO:0032930//positive regulation of superoxide anion generation;GO:0071404//cellular response to low-density lipoprotein particle stimulus;GO:0006915//apoptotic process;GO:0006911//phagocytosis, engulfment;GO:0008360//regulation of cell shape;GO:0007159//leukocyte cell-cell adhesion;GO:0006954//inflammatory response;GO:0007267//cell-cell signaling;GO:0002523//leukocyte migration involved in inflammatory response;GO:0030101//natural killer cell activation;GO:0098742//cell-cell adhesion via plasma-membrane adhesion molecules;GO:0051092//positive regulation of NF-kappaB transcription factor activity;GO:0007568//aging;GO:0031623//receptor internalization;GO:0045123//cellular extravasation;GO:0007229//integrin-mediated signaling pathway;GO:0043312//neutrophil degranulation;GO:0050900//leukocyte migration;GO:0030198//extracellular matrix organization;GO:0043113//receptor clustering;GO:0043315//positive regulation of neutrophil degranulation	GO:0031072//heat shock protein binding;GO:0030369//ICAM-3 receptor activity;GO:0001540//amyloid-beta binding;GO:0032403//protein complex binding;GO:0046872//metal ion binding;GO:0050839//cell adhesion molecule binding;GO:0019901//protein kinase binding;GO:0046982//protein heterodimerization activity;GO:0001851//complement component C3b binding	GO:0009897//external side of plasma membrane;GO:0101003//ficolin-1-rich granule membrane;GO:0035579//specific granule membrane;GO:0044853//plasma membrane raft;GO:0070821//tertiary granule membrane;GO:1903561//extracellular vesicle;GO:0070062//extracellular exosome;GO:0016020//membrane;GO:0099568//cytoplasmic region;GO:0009986//cell surface;GO:0008305//integrin complex;GO:0005886//plasma membrane;GO:0034687//integrin alphaL-beta2 complex;GO:0043235//receptor complex;GO:0034688//integrin alphaM-beta2 complex	Hs4557886	1622.8	0	KOG1226	Integrin beta subunit (N-terminal portion of extracellular region)	TW	Signal transduction mechanisms;Extracellular structures	CELLULAR PROCESSES AND SIGNALING;CELLULAR PROCESSES AND SIGNALING	K06464|1|0.0e+00|1523.8|mcc:710577|integrin beta 2
sp|P05109|S10A8_HUMAN	23.746625444673885	22.87038004151078	24.5590614758692	20.209851391126	21.868398392580087	23.30702491423645	22.43738552379025	21.94340339357357	21.418469304704576	25.36455746193969	20.95327055084756	23.83488361091328	24.471083472645407	21.336243026037348	21.552690292390345	27.51007292508857	20.510668305417333	22.77889169326432	22.79649437617357	20.912985637281565	23.023885296208448	28.325165528406355	22.081630633743597	24.071681324675936	21.549933440628845	22.058903522619545	21.82120028673362	22.22677140861949	20.543592977688288	22.56290224300275	20.515634900890376	22.741977798698475	20.83446095207124	22.886863245247117	23.47341070791633	22.33146469823594	23.85607504361078	20.975469024450824	23.551897143496586	20.436271022632123	23.76680964781133	22.002109615514502	22.178258587112644	21.91749005044048	23.161826151546972	22.44410323219544	22.606031879479357	21.34767465690311	25.92743914490312	22.486361976640037	21.089284714405277	23.04963577339848	21.07023825659381	21.55787668990566	20.46349457901768	21.215722598094665	21.961087377379556	22.31187303596727	22.91402243957554	22.77516012020123	24.652115985989216	22.73157328440156	22.36368409378112	23.186437323476557	23.13397995160348	21.28911020552729	22.71733056443262	21.88973851608625	21.78165397902321	24.04460622144988	22.52449108779416	23.73455169712897	21.08959998243192	23.727875866900376	21.983516555112704	21.249861608868457	26.50738669208143	22.60986941008912	22.08965024969447	22.937543837472354	20.91052699938689	20.102173214721745	22.207122849930684	24.43567298217462	20.960448376090277	22.464319555643584	21.47109641004097	20.853899501538475	21.67957333557116	21.74535573641112	22.90057172792576	22.98176676669793	23.15623598545692	24.54669099665776	24.52560721673816	24.41940592816365	24.446293071899262	24.557442376305747	22.501143275818336	23.00063520766647	22.001905256848293	24.14219907541809	22.969366441540394	26.16020920618835	30.722892659406853	22.823890042093247	23.825914789810664	28.867915037776232	22.28476331578952	23.448220956217018	GO:0045087//innate immune response;GO:0019730//antimicrobial humoral response;GO:0030307//positive regulation of cell growth;GO:0032602//chemokine production;GO:0043312//neutrophil degranulation;GO:0014002//astrocyte development;GO:0010043//response to zinc ion;GO:0032496//response to lipopolysaccharide;GO:0050729//positive regulation of inflammatory response;GO:0051493//regulation of cytoskeleton organization;GO:0002224//toll-like receptor signaling pathway;GO:2001244//positive regulation of intrinsic apoptotic signaling pathway;GO:0030593//neutrophil chemotaxis;GO:0006919//activation of cysteine-type endopeptidase activity involved in apoptotic process;GO:0032119//sequestering of zinc ion;GO:0006914//autophagy;GO:0006915//apoptotic process;GO:0018119//peptidyl-cysteine S-nitrosylation;GO:0042060//wound healing;GO:0050832//defense response to fungus;GO:0045471//response to ethanol;GO:0070488//neutrophil aggregation;GO:0006954//inflammatory response;GO:0002526//acute inflammatory response;GO:0002523//leukocyte migration involved in inflammatory response;GO:0051092//positive regulation of NF-kappaB transcription factor activity;GO:0002793//positive regulation of peptide secretion;GO:0002544//chronic inflammatory response;GO:0001816//cytokine production;GO:0042742//defense response to bacterium	GO:0050786//RAGE receptor binding;GO:0008270//zinc ion binding;GO:0005509//calcium ion binding;GO:0035662//Toll-like receptor 4 binding;GO:0008017//microtubule binding;GO:0050544//arachidonic acid binding	GO:0005856//cytoskeleton;GO:0045111//intermediate filament cytoskeleton;GO:0005615//extracellular space;GO:0005634//nucleus;GO:0034774//secretory granule lumen;GO:0005886//plasma membrane;GO:0070062//extracellular exosome;GO:0005829//cytosol;GO:0005576//extracellular region									K21127|1|2.9e-47|191.4|ptr:457319|protein S100-A8
sp|P05121|PAI1_HUMAN	25.167726565537173	23.928336829004152	22.81735367260247	23.640508282057947	24.9167960066304	24.832735652538727	24.07128414851206	23.982780372178496	23.79409313651637	23.746229194831013	24.674340626371475	26.030627203059357	25.09215323788313	24.52535334880171	24.661046897399466	25.140404120247187	24.584544650227794	23.66539913940778	24.171925811177932	24.14913913427625	23.364071137015543	23.078821972970104	23.63614650634648	24.92423672000625	23.837394754381144	23.74960623913059	23.35746015073746	23.03991069552406	23.214406807748077	23.94434916299129	25.272905856039028	22.85407036937676	25.058606427042125	23.00742769277795	24.00942597956281	23.39440632525892	24.230238532503503	24.46851799992864	22.5107777081134	23.642699605149957	23.71919154867097	23.354746375825137	23.714801144708996	23.95275419485512	23.8675046406199	24.65805951620118	22.458432291777346	24.270295590872426	24.413171448640675	24.09294868409417	25.24846879488731	24.16650976288433	23.33258763424209	23.86264412275769	23.21380586189621	23.722516391095898	24.15545779949459	23.725919307431784	25.287962153346616	23.091769464274257	24.728520922736905	24.99750404584924	24.31309846407589	23.608223554136305	24.852768494298807	23.32031547329226	23.70246688759146	23.62712416679273	20.595358843071093	21.997917767222845	24.488109518748686	25.52993405134729	23.87444141672176	25.295706216739127	25.08967548066332	23.364393459036958	24.828526258827047	23.139595677485868	23.887125116757648	24.97856258648365	23.26711374091601	25.460712765153875	23.49638050870062	23.686409816850205	23.97654798345196	24.147616050577582	23.796133018309067	21.26129300233332	23.41800615822308	23.279718732053187	24.28691376572656	22.780852942270556	21.65631904412316	24.04755352535906	24.06773545957888	24.06266251206729	24.149807106320694	23.965844229882112	22.64874247631842	24.68986989759908	25.216733545963496	23.03248336956841	22.51675817162493	25.23867431861175	22.477837198915434	23.447056202782967	24.063937726106094	23.03474006535274	22.28651451952721	22.846091168523568	GO:1902042//negative regulation of extrinsic apoptotic signaling pathway via death domain receptors;GO:0071222//cellular response to lipopolysaccharide;GO:0014912//negative regulation of smooth muscle cell migration;GO:0061045//negative regulation of wound healing;GO:0061044//negative regulation of vascular wound healing;GO:0050829//defense response to Gram-negative bacterium;GO:0048260//positive regulation of receptor-mediated endocytosis;GO:0001525//angiogenesis;GO:0050729//positive regulation of inflammatory response;GO:0002576//platelet degranulation;GO:0045766//positive regulation of angiogenesis;GO:0033629//negative regulation of cell adhesion mediated by integrin;GO:0045944//positive regulation of transcription from RNA polymerase II promoter;GO:0010469//regulation of receptor activity;GO:0051918//negative regulation of fibrinolysis;GO:0030336//negative regulation of cell migration;GO:0007623//circadian rhythm;GO:2000098//negative regulation of smooth muscle cell-matrix adhesion;GO:0042730//fibrinolysis;GO:2000352//negative regulation of endothelial cell apoptotic process;GO:0090026//positive regulation of monocyte chemotaxis;GO:0010951//negative regulation of endopeptidase activity;GO:0001300//chronological cell aging;GO:0035491//positive regulation of leukotriene production involved in inflammatory response;GO:0030198//extracellular matrix organization;GO:0010757//negative regulation of plasminogen activation;GO:0032757//positive regulation of interleukin-8 production;GO:0030195//negative regulation of blood coagulation;GO:0030194//positive regulation of blood coagulation	GO:0002020//protease binding;GO:0004867//serine-type endopeptidase inhibitor activity;GO:0005102//receptor binding	GO:0031012//extracellular matrix;GO:0005615//extracellular space;GO:0031093//platelet alpha granule lumen;GO:0005576//extracellular region;GO:0005886//plasma membrane;GO:0070062//extracellular exosome	Hs10835159	802.4	3.6e-232	KOG2392	Serpin	V	Defense mechanisms	CELLULAR PROCESSES AND SIGNALING	K03982|1|1.5e-230|802.4|hsa:5054|plasminogen activator inhibitor 1
sp|P05141|ADT2_HUMAN	21.428385331775367	19.64468515410137	21.304613902445134	18.064977977410308	20.769359360416374	20.291131696233112	19.89013339114567		17.726305502712467	19.116410510509382	20.306706424321305		19.374158324273093	20.430370898363307			19.979026479581044	20.27951993663413				24.57559265017987	20.500858558282143	19.668759562488404		18.87976487374516		19.097067380802777	18.44963055006455	19.58629079397842	19.551181089217263		19.46543917458567			24.51363829945834	23.39407420923542	22.32452790874541	21.53834464656351	19.5928405351504	20.03260279691244	21.89948782996105		17.415576789805133			20.45740678616716			20.421835954775823					19.697282863813413			19.084835364012115	20.541565655708773		19.72188704023045	20.196496964216472	19.99239214068908	19.660575268710527	19.36309072376287		19.229237015685435	19.30625580889844				18.296086236462244	19.76779893810697	21.01337096591367	19.159108480866536		18.930726678124888	18.64668259006254	19.944847244505343		19.28569262920998		19.562973396106955	19.815949242947315		24.02662665474161	20.01894334443416	21.81068227713541	21.20179747921429	21.88197861672328	20.210057498561163	20.20359220235568	19.204669113262764	21.874154886122096	20.22670816267549	20.536966513239317	20.96773503099934	20.743309486557184		19.882990820824144	19.5507943636264	23.100438878990964	20.04050448954362	18.905517335109845	18.011517626349217	21.16065238135285	19.40718753138276	19.04312645615551	19.70275110388304	19.822711507181985	GO:1990830//cellular response to leukemia inhibitory factor;GO:1901029//negative regulation of mitochondrial outer membrane permeabilization involved in apoptotic signaling pathway;GO:0008284//positive regulation of cell proliferation;GO:0006810//transport;GO:0050796//regulation of insulin secretion;GO:0007059//chromosome segregation;GO:0055085//transmembrane transport;GO:0046902//regulation of mitochondrial membrane permeability;GO:0016032//viral process	GO:0005215//transporter activity;GO:0031625//ubiquitin protein ligase binding;GO:0015207//adenine transmembrane transporter activity;GO:0005471//ATP:ADP antiporter activity;GO:0003723//RNA binding	GO:0031012//extracellular matrix;GO:0042645//mitochondrial nucleoid;GO:0070062//extracellular exosome;GO:0043209//myelin sheath;GO:0016021//integral component of membrane;GO:0016020//membrane;GO:0005739//mitochondrion;GO:0005887//integral component of plasma membrane;GO:0071817//MMXD complex;GO:0045121//membrane raft;GO:0005743//mitochondrial inner membrane;GO:0005634//nucleus	Hs4502099	598.2	7.5999999999999995e-171	KOG0749	Mitochondrial ADP/ATP carrier proteins	C	Energy production and conversion	METABOLISM	K05863|1|6.6e-170|600.5|hsa:292|solute carrier family 25 (mitochondrial adenine nucleotide translocator), member 4/5/6/31
sp|P05154|IPSP_HUMAN	26.304136682954184	27.315487078007187	27.455954149677304	27.55518445703073	26.50155891470492	27.20235120715056	27.32746581496026	26.46292591576005	26.8834878434575	28.159239733772967	26.74153398682113	26.80387920270207	28.035340997301404	27.54710452403481	25.978266123781125	25.20726859883986	25.766111919878828	28.251490983207937	27.814505043709826	27.42078230455871	28.91690718753784	27.218159594369496	28.36366436393725	25.981591746775763	28.55305290320969	28.261940813349828	26.612517213204207	26.74038483943702	28.067715411438684	27.874715958609023	26.978466263116648	27.070449426303227	27.297272393338577	26.90026487011552	28.375108452831288	27.31635824756106	27.52086582878136	27.13887801416985	27.344405186025096	27.206092777157284	26.14518922222848	26.631257627834454	26.82767422065391	26.266540714885377	27.691006758096105	26.790592215537824	27.467869487902	27.13013247815328	26.670319025540103	27.976503503448228	28.05049874732488	27.89804297390665	27.73282880077449	26.666930832156368	25.382961728849125	28.259620601725214	27.921483683461265	27.611214426340496	27.287966388912164	27.99536483854192	28.259463915396843	28.168926531263683	28.041606138084614	27.44310619204365	27.1278323698575	27.04872643651487	27.533738229362896	28.45484894944317	28.263166686805054	26.286279207365	27.143166202716014	26.52135221309205	27.118812846900934	26.059965951756823	29.476884565812355	28.44660712443372	26.81812779014356	27.613254071252527	26.71158762084835	29.000249897029487	26.91553658268069	28.07950709397668	26.720716789572265	27.5455374677331	26.454557383387957	26.395309585431825	26.658810213656665	27.28316226285768	25.60749200230305	27.06052300376439	28.07402966112774	27.53638776841441	27.33523552870898	27.19523273714359	27.316854241627503	27.26993645337147	27.264793201431964	27.26860519741454	26.9986424808248	26.18803732658475	28.014365300583133	26.6182946304982	26.140593663427577	27.07794160850265	25.739465146931444	26.73155482341441	27.80852285024021	26.309106361270373	26.67567988991072	26.66971993013388	GO:0006869//lipid transport;GO:0007596//blood coagulation;GO:0061107//seminal vesicle development;GO:0007342//fusion of sperm to egg plasma membrane involved in single fertilization;GO:0007283//spermatogenesis;GO:0051346//negative regulation of hydrolase activity	GO:0008233//peptidase activity;GO:0032190//acrosin binding;GO:0002020//protease binding;GO:0031210//phosphatidylcholine binding;GO:0004867//serine-type endopeptidase inhibitor activity;GO:0008201//heparin binding;GO:0005539//glycosaminoglycan binding;GO:0001972//retinoic acid binding	GO:0009897//external side of plasma membrane;GO:0036024//protein C inhibitor-TMPRSS7 complex;GO:0002080//acrosomal membrane;GO:0036029//protein C inhibitor-KLK3 complex;GO:0031094//platelet dense tubular network;GO:0031091//platelet alpha granule;GO:0005615//extracellular space;GO:0016020//membrane;GO:0036025//protein C inhibitor-TMPRSS11E complex;GO:0036027//protein C inhibitor-PLAU complex;GO:0036026//protein C inhibitor-PLAT complex;GO:0097183//protein C inhibitor-coagulation factor XI complex;GO:0097182//protein C inhibitor-coagulation factor Xa complex;GO:0097181//protein C inhibitor-coagulation factor V complex;GO:0036028//protein C inhibitor-thrombin complex;GO:0043234//protein complex;GO:0070062//extracellular exosome;GO:0036030//protein C inhibitor-plasma kallikrein complex;GO:0005576//extracellular region	Hs21361195	793.5	1.7e-229	KOG2392	Serpin	V	Defense mechanisms	CELLULAR PROCESSES AND SIGNALING	K03913|1|3.3e-228|794.7|hsa:5104|protein C inhibitor
sp|P05155|IC1_HUMAN	24.781348379021725	27.933030487200323	26.22379157268541	27.2122965521174	24.778316448606155	26.71543815522917	23.60050968045434	25.339127243678643	24.740345890405763	24.23418752165271	24.73726933904292	25.28356664760268	25.20060468451663	24.513264857545547	26.587451141397416	24.48042347186554	23.69624381806995	27.86119306702261	26.075868193535147	24.237434998978472	28.398116097316617	25.3407625304986	27.321372255780204	25.518802678379892	27.628636017315834	27.123735897750777	25.05181032911269	24.977393829187744	26.076479660968744	27.976915270873324	26.493408060810847	24.142793990487693	24.24367863617085	27.066491708010894	25.87521276718275	24.77195453923162	24.58195855208991	27.26453362216372	24.943644198514107	24.69739302747269	26.42092531756333	25.09538738327264	24.692290813930825	24.7805001028718	27.88708957519767	25.198636376100318	24.719946666515064	28.07142454211382	24.39339118748861	26.78790106363862	26.234336186084068	27.30642606297872	24.443728071634823	26.15400790283313	23.904672076121496	25.11037555680193	26.274334116665425	26.39952450177117	24.30248459494796	24.48163212794011	26.99370041356273	27.30874019811577	23.97431018507654	25.34710131532539	26.16673513675053	24.615065122655235	24.76108569160831	26.40823521898258	25.9463810860562	25.557512456983144	28.69050256793636	27.848544175574123	25.701768721589797	25.64063600786861	25.254148124736385	27.05332040657943	27.633093553473035	25.088759802709895	25.099186811925573	25.697974185375735	24.833497767298358	25.3485291097008	25.13741793627088	25.846224939385657	26.60210641627497	26.325445277742347	25.133179685854643	27.33294458147292	25.940553854654365	25.806199278439827	25.46794837387832	25.569682810320128	25.53350687190885	26.343675969495337	26.354153060721156	26.331416548373983	26.36827056065985	26.33448648185749	24.250253251367223	23.899919794872165	25.407164173709106	25.098447911032835	25.40939119824924	24.5280654684254	24.75512221121413	25.425323518111483	26.51781775840547	27.18650044937343	26.586234067359527	24.635228055833814	GO:0045087//innate immune response;GO:0042730//fibrinolysis;GO:0007568//aging;GO:0008015//blood circulation;GO:0002576//platelet degranulation;GO:0045916//negative regulation of complement activation;GO:0007597//blood coagulation, intrinsic pathway;GO:0030193//regulation of blood coagulation;GO:0030449//regulation of complement activation;GO:0006958//complement activation, classical pathway;GO:0001869//negative regulation of complement activation, lectin pathway	GO:0004867//serine-type endopeptidase inhibitor activity	GO:0005615//extracellular space;GO:0031093//platelet alpha granule lumen;GO:0072562//blood microparticle;GO:0005576//extracellular region;GO:0070062//extracellular exosome	Hs4557379	976.9	1.3e-284	KOG2392	Serpin	V	Defense mechanisms	CELLULAR PROCESSES AND SIGNALING	K04001|1|2.6e-283|978.0|hsa:710|C1 inhibitor
sp|P05156|CFAI_HUMAN	23.97454392001013	25.47198285914773	23.63720529608778	24.378980765593	23.550959568538303	23.83266849097156	23.28621984472084	23.02007014158004	25.01290960324045	23.91477093227332	23.412791601322603	22.856791172283085	23.75760089868546	23.38902670774586	24.09564023715223	22.26779653594864	23.45611227185482	23.138298042113195	23.60518810607599	23.09734527553539	23.40931384959369	23.71089620310373	23.51854410080034	22.493158737304803	23.540920518097444	24.73134818106046	23.73638414342987	23.8168338291101	23.953486855176035	24.85631826458989	22.930770610612367	24.15909371308257	23.51451095273515	23.16362962563108	23.56564040134534	23.296113521980008	23.47873206767967	23.472213301716664	22.99637069109949	24.004865838587342	22.854283692971567	23.21969174174211	23.230748163285963	23.79325693340024	25.01405246647097	23.78347451995977	23.67966008878894	24.71913884838081	23.28717101356857	24.82843296507213	24.273990190421507	24.03053024094326	23.91389502867441	23.00005898813697	23.602245969812778	24.22095540881659	23.89549676160808	24.27124055888673	23.00803502123217	23.68241054338029	23.1903081424096	23.424278863405863	23.402703151574222	26.49029629311813	23.859703457658924	23.77457899357608	23.520787340528955	23.649595415297085	24.63519529651996	23.690718898404143	23.49399455855368	23.14117985785196	23.888660619800717	24.22002749089336	23.85893070568328	23.818437103368705	23.407649873033403	24.188130213781196	24.214882403906973	24.570580935377095	24.073972869684777	23.45728131141612	23.986004544533674	23.693113972272023	25.287361974673683	24.50681459289083	23.91084701210236	23.98035263100296	23.36015459990788	24.19807293624581	23.19627235441608	23.258735634944276	24.111231133418347	23.939101236475896	23.720980577332703	23.87402349255678	23.891717443249853	23.785682802829825	23.66631139288309	23.46021409277286	24.548936240150425	24.6085972827028	23.68688761019552	23.477142152589263	23.601619532115	23.446448318312918	23.871457037588534	23.91932539839092	24.22473158370099	24.039055367291976	GO:0030449//regulation of complement activation;GO:0045087//innate immune response;GO:0006958//complement activation, classical pathway	GO:0004252//serine-type endopeptidase activity;GO:0005044//scavenger receptor activity;GO:0046872//metal ion binding	GO:0005615//extracellular space;GO:0016020//membrane;GO:0005576//extracellular region;GO:0070062//extracellular exosome	Hs4504579	1248	0	KOG3627	Trypsin	E	Amino acid transport and metabolism	METABOLISM	K01333|1|0.0e+00|1250.0|hsa:3426|complement factor I [EC:3.4.21.45]
sp|P05160|F13B_HUMAN	21.072305602363382	22.095929994649843	21.22926595385316	21.71547917790936	20.36707940888931	21.05158579876205	20.735814246855806	20.84975684433152	21.89479878373692	20.847766309577093	20.73014720963678	20.99931197849782	21.021452528298788	21.05483615249819	21.087873012477186	19.72517104688672	23.357841602760843	21.08588934926976	21.450229908646858	20.56925598117365	20.477831526422925	20.98832341537492	20.409904359333705	20.126588606070644	20.75178057921369	22.164576747273976	21.51292055773231	19.876567403151416	21.080747299967744	21.851528248067797	21.028183449751715	21.06022779361575	20.530666752617886	21.36940179857688	20.662586790375872	20.798162503861377	20.789557886585747	21.069457659585407	20.937202118807825	21.084254959262903	20.821020787184764	20.96208262641208	20.230691919758986	20.52050747758971	20.45708091872789	20.510673297628763	23.1953413097118	21.2629455718218	20.133573605627213	21.444712354060638	21.41710492166538	21.78318508129505	21.284369923737916	20.830814981855955	24.00055790611804	20.397260908038763	21.365608750415888	21.7160140961345	20.45290147071412	20.230704756033777	19.654464387586053	20.79290362892985	20.961799630162947	23.284586852291223	20.48679698139699	21.990256600410035	20.88851727881748	20.273025384710188	20.864476096181782	20.992611056446403	20.462384985944475	20.08877695054096	20.63392176132506	20.679894110176846	20.930175980360268	20.360391117761893	20.32669751376426	20.733712621010536	21.36477463860326	21.54423213273286	21.39765323408968	21.013769023881057	20.9838886334747	21.260139041875817	22.78317892753253	21.721064927865186	22.946239203977346	20.519922489793217	21.037306107448867	21.6425670079564	20.065291365745168	20.19019587662317	21.29820787727125	21.59513124258273	21.299455530919857	21.2698570596632	21.502939268147543	21.10249298463401	21.363586233362057	23.249294309775024	20.404448758490567	21.45566366440876	21.43544252879243	20.66273895734461	20.9413	21.0591371156236	21.33979685123037	20.09900328264721	22.023252253893197	21.271364157623932	GO:0007596//blood coagulation		GO:0005576//extracellular region	Hs20480186	117.5	8.7e-26	KOG4297	C-type lectin	TV	Signal transduction mechanisms;Defense mechanisms	CELLULAR PROCESSES AND SIGNALING;CELLULAR PROCESSES AND SIGNALING	K03906|1|0.0e+00|1303.1|sbq:101044451|coagulation factor XIII B polypeptide
sp|P05161|ISG15_HUMAN	19.55349330621391		19.03057079213193			19.912478934434656	18.882701183403928	15.601641181552456		18.848911424995645	19.07153909873475	16.701681932774214				19.480726798974803	19.54951714132553	19.041051811631014	18.129042434022736		18.62515976862812	19.001581828939067	19.876055253169916		17.94178114690296	18.6037050213854	18.816806139185637				17.635929134608087			19.76094789806858		18.97789332868656				16.792646336969725		19.1088790626222		20.105160944825872		18.666820494273274	18.766871477466346		20.283556874863724		19.368939249536425		19.367332906561007	17.889342170111412	21.070902810587803	18.887135021370657	19.917584362999897		19.375658520139883							19.286198976400424		18.686815041708243		20.042916880877204	19.98876194628416		19.1001734606852				17.28684450413508	18.036469722784872	18.357057777353425			19.41988466026965	18.82898582021655			18.07501744257368	20.087058218666165				18.16456124658825	17.709259024412916	18.99412028206698		19.01549643683552	19.466204398464523	18.25727326281011			18.95951375855642		20.061417527322213		20.25562996219771	18.874640467969275	18.518673107326425		22.899032104338747	20.29193443593948		GO:0032649//regulation of interferon-gamma production;GO:0032020//ISG15-protein conjugation;GO:0032480//negative regulation of type I interferon production;GO:0045648//positive regulation of erythrocyte differentiation;GO:0019941//modification-dependent protein catabolic process;GO:0019985//translesion synthesis;GO:0045071//negative regulation of viral genome replication;GO:0034340//response to type I interferon;GO:0042742//defense response to bacterium;GO:0016032//viral process;GO:0031397//negative regulation of protein ubiquitination;GO:0060337//type I interferon signaling pathway;GO:0030501//positive regulation of bone mineralization;GO:0051607//defense response to virus	GO:0031386//protein tag	GO:0005829//cytosol;GO:0005654//nucleoplasm;GO:0005576//extracellular region	Hs4826774	327.8	1.1e-89	KOG0001	Ubiquitin and ubiquitin-like proteins	OR	Posttranslational modification, protein turnover, chaperones;General function prediction only	CELLULAR PROCESSES AND SIGNALING;POORLY CHARACTERIZED	K12159|1|4.6e-88|327.8|hsa:9636|ubiquitin cross-reactive protein
sp|P05164|PERM_HUMAN	27.636481625759167	27.16403359515534	29.061687333648443	24.375884852300032	27.58031528318067	27.70890906391392	26.727471208703932	26.799471667873053	25.376318074668696	28.08768034871961	26.342069076478765	28.60868364551109	28.239095260880323	26.3788194057548	26.56409937555276	30.392713979404867	23.19286143066677	25.50687314719983	27.374853533710528	24.70873600868657	26.50733908910023	24.5337034985439	23.884463434276057	28.600398134787383	24.84258187846585	24.896215906540544	22.35875347917056	25.09169708873881	23.878518915872665	24.52016052973226	25.25120026932216	26.192560422934417	24.063524292316973	27.23166745660058	26.679677375945783	25.42096812861604	28.071130830554388	22.15059387777376	26.70431482405395	26.80055720754645	29.241908444830894	24.81256874396773	27.221020010105168	26.85742381816096	25.168827121732768	27.18693694184481	25.093879589920512	25.264957819151117	27.918583934140468	24.54622751826277	24.5336188404353	27.281827663309915	24.92941271246025	25.03511950713993	23.37168631901137	24.76447735040263	27.205026021738995	27.19835774628928	25.375295928460712	23.85525877460489	24.59628098906945	26.629324563942404	26.671777868655173	27.058913388615466	27.87970995919576	24.87640856993171	25.118816171563704	23.79263367336296	23.96989948600272	25.34528236705944	24.8827794274749	27.36357450693792	23.553277292808215	27.248266447053798	26.257215202200904	24.608066942028483	29.677561150939063	27.622220229448416	27.610195342677063	26.03644491929664	23.53406669579148	24.568873895402835	24.124616572475468	26.915230800776538	25.97123041496789	26.55367251325893	26.592567850149244	22.85060214864804	27.27445253371244	26.317872284976783	25.66428368744896	23.97312156538059	25.21631682529188	27.2202526244588	27.19730871820681	27.13722621316205	27.21515670395509	27.12223383359036	25.29280450763304	27.541178804549197	23.364425586788503	24.303578182957875	24.254808458562454	24.39670774762364	28.09839251844212	24.019991369757715	24.290818717352863	25.510693627309017	23.06013715451224	24.055274279853545	GO:0034374//low-density lipoprotein particle remodeling;GO:0050832//defense response to fungus;GO:0019430//removal of superoxide radicals;GO:0002679//respiratory burst involved in defense response;GO:0002149//hypochlorous acid biosynthetic process;GO:0042742//defense response to bacterium;GO:0042744//hydrogen peroxide catabolic process;GO:0001878//response to yeast;GO:0044130//negative regulation of growth of symbiont in host	GO:0020037//heme binding;GO:0008201//heparin binding;GO:0004601//peroxidase activity	GO:0005737//cytoplasm;GO:0005615//extracellular space;GO:0005634//nucleus;GO:0005739//mitochondrion;GO:0042582//azurophil granule;GO:0070062//extracellular exosome	Hs4557759	1515.7	0	KOG2408	Peroxidase/oxygenase	R	General function prediction only	POORLY CHARACTERIZED	K10789|1|0.0e+00|1456.4|mcc:714246|myeloperoxidase [EC:1.11.2.2]
sp|P05166|PCCB_HUMAN																18.371844705499143							17.301994710981283																							17.107785333196066																19.141181260956603											16.89052412578775																																				17.833458425839655		GO:0006768//biotin metabolic process;GO:0009062//fatty acid catabolic process;GO:0019626//short-chain fatty acid catabolic process	GO:0004658//propionyl-CoA carboxylase activity;GO:0016421//CoA carboxylase activity;GO:0016874//ligase activity;GO:0005524//ATP binding	GO:0005829//cytosol;GO:0005739//mitochondrion;GO:0005759//mitochondrial matrix	Hs22043827	1073.2	1.6e-313	KOG0540	3-Methylcrotonyl-CoA carboxylase, non-biotin containing subunit/Acetyl-CoA carboxylase carboxyl transferase, subunit beta	EI	Amino acid transport and metabolism;Lipid transport and metabolism	METABOLISM;METABOLISM	K01966|1|7.0e-312|1073.2|hsa:5096|propionyl-CoA carboxylase beta chain [EC:6.4.1.3 2.1.3.15]
sp|P05177|CP1A2_HUMAN		21.97536220553248		19.30044077983602		20.189891673804404	20.14379247447256	21.343114792706466	19.32460798894551		19.24728564842511		19.993206415023803	20.58309552248044		20.80006629881744	19.42063152459241	20.365682080197303	22.393828659213103			19.132425114182	21.07326155783581		19.607873593506643							21.4089304650448		22.308571036965237	21.417005645399104		19.01223292721613		18.350437058221253		22.648963951823216	20.257712615286188		20.72755054211298		23.489143110918832		19.799777286881582			19.03504606541399	19.201398114052008	20.702673359308328	21.061593654889524				20.78857633973547	20.620021657075945	20.05570914987756	18.29659406736968	20.21494897982391	20.277500823275115	18.275098535796943	20.189495681836977	20.612422882969167	18.90116567456252	21.92871284891612	20.6445770478853	21.997663286998836	18.638999366689443			20.716662439168005	20.862125905003943					22.2994052296154	20.08121753927416		17.97067355108068	20.68681569726369					20.0819879274385	18.727408242976185	19.466067526199232			19.379412655075576	20.261426990811987		20.204651560445264	19.977086805702644							17.951157269107934						GO:0030324//lung development;GO:0035902//response to immobilization stress;GO:0016098//monoterpenoid metabolic process;GO:0006778//porphyrin-containing compound metabolic process;GO:0009791//post-embryonic development;GO:0006805//xenobiotic metabolic process;GO:0032496//response to lipopolysaccharide;GO:0032355//response to estradiol;GO:0050665//hydrogen peroxide biosynthetic process;GO:0009820//alkaloid metabolic process;GO:0010468//regulation of gene expression;GO:0046483//heterocycle metabolic process;GO:0055114//oxidation-reduction process;GO:0032259//methylation;GO:0019373//epoxygenase P450 pathway;GO:0097267//omega-hydroxylase P450 pathway;GO:0006706//steroid catabolic process;GO:0032787//monocarboxylic acid metabolic process;GO:0009403//toxin biosynthetic process;GO:0045333//cellular respiration;GO:0071276//cellular response to cadmium ion;GO:0018894//dibenzo-p-dioxin metabolic process;GO:0008202//steroid metabolic process;GO:0071280//cellular response to copper ion;GO:0070989//oxidative demethylation;GO:0042737//drug catabolic process;GO:0042738//exogenous drug catabolic process;GO:0071615//oxidative deethylation;GO:0017144//drug metabolic process	GO:0004497//monooxygenase activity;GO:0070330//aromatase activity;GO:0016491//oxidoreductase activity;GO:0005506//iron ion binding;GO:0020037//heme binding;GO:0019899//enzyme binding;GO:0009055//electron transfer activity;GO:0019825//oxygen binding;GO:0016712//oxidoreductase activity, acting on paired donors, with incorporation or reduction of molecular oxygen, reduced flavin or flavoprotein as one donor, and incorporation of one atom of oxygen;GO:0032451//demethylase activity;GO:0034875//caffeine oxidase activity	GO:0043231//intracellular membrane-bounded organelle;GO:0005789//endoplasmic reticulum membrane;GO:0031090//organelle membrane	Hs4503201	1039.6	1.7e-303	KOG0156	Cytochrome P450 CYP2 subfamily	Q	Secondary metabolites biosynthesis, transport and catabolism	METABOLISM	K07409|1|1.0e-303|1045.8|hsa:1544|cytochrome P450 family 1 subfamily A polypeptide 2 [EC:1.14.14.1]
sp|P05186|PPBT_HUMAN	19.4519	18.17020906754621	20.16670853141613	18.088443230775795	19.41932750707366	17.610028474758543	17.768544898679963	18.038086974900956	19.39422612355864	20.019218694119346		18.195654005312424	19.33326750793078			19.64707291484564		18.77991932588502	18.43280650545657	18.710060243446076	18.4215207501182	18.95566357590136		19.66905947681976	18.69393749864816							19.15121852972015	17.99983556593525	19.96018261903501	19.38436532553588	19.31619978676136	17.314754920548925	17.66496770528137	20.48194987800022		20.110959861396303	19.565787597603485	19.0998008808023		18.91014726074248		20.225558117840716		19.295594824073287	17.504916131794015	18.71983915317785	18.518897358735924	18.59324375715328	18.06053454658393			19.042060725877512	18.83791089918984	18.62455397528483	18.030291980569704		18.573995481203504	19.028792103142884	20.00704874278002	18.28923620856537		18.00446070941835			17.549743432344524		16.9714977945037							20.07508464787151	18.80749884876533	19.8480594927042		19.33123679132521	19.03753375432076	20.312536949838435			18.994518052164764	18.889787043690024			18.23106483784999	19.33115175499332	18.71768862812633		18.20788355330402		18.58535022090476	19.76415150427208	18.454469717774217		19.17666194636951	19.688640201521757	19.102666659554863	19.03123490055936	19.1552328708887	17.774028670970033	18.61769694834642	19.618172999784147	19.63136473097961	GO:0051384//response to glucocorticoid;GO:0001501//skeletal system development;GO:0046677//response to antibiotic;GO:0033280//response to vitamin D;GO:0032496//response to lipopolysaccharide;GO:0001649//osteoblast differentiation;GO:0006501//C-terminal protein lipidation;GO:0003006//developmental process involved in reproduction;GO:0071529//cementum mineralization;GO:0001958//endochondral ossification;GO:0071407//cellular response to organic cyclic compound	GO:0004035//alkaline phosphatase activity;GO:0046872//metal ion binding;GO:0016462//pyrophosphatase activity	GO:0031225//anchored component of membrane;GO:0005615//extracellular space;GO:0016021//integral component of membrane;GO:0016020//membrane;GO:0005886//plasma membrane;GO:0070062//extracellular exosome;GO:0005576//extracellular region;GO:0065010//extracellular membrane-bounded organelle;GO:0005578//proteinaceous extracellular matrix	Hs13787193	1066.6	1.3e-311	KOG4126	Alkaline phosphatase	P	Inorganic ion transport and metabolism	METABOLISM	K01077|1|1.5e-310|1068.5|hsa:249|alkaline phosphatase [EC:3.1.3.1]
sp|P05198|IF2A_HUMAN	25.795712563198595	22.332554949778302	22.13438509533828	23.249019310967327	20.93549510957313	20.912097201614724	23.07844649927648	22.810280514243065	22.36195078975212	25.555265760046247	23.02926027022535	24.2480154642446	22.673946257079358	21.787104077432	23.37842421062955	26.35339056734717	22.843344804085145	23.17047773159215	22.289898365810423	22.756316258023983	23.02927839128868	22.24700179629268	21.42464318605188	22.71393870106705	24.115119975840663	22.04407844650815	22.02326689672514	21.439906639779508	22.21636781954185	23.715052724780435	24.55622376105778	23.36657025825436	23.161028506128883	23.347665571177224	23.89317518074022	22.4746	22.757351166930828	21.635789331798637	22.871410903694965	21.878440912967932	23.14345609193572	23.75206011057359	22.271251665455587	21.804154243783632	23.311554580924277	24.682940271999616	22.609875635537072	24.13507487387667	24.3478937153791	23.805900056968103	23.738260623209023	24.31236413062261	23.6251336087147	23.3859116912793	21.015559603018463	23.065545072554063	22.783306534053064	21.52270787928083	23.836329341955967	23.66456430268426	23.46549337559531	21.193913727020806	21.73783524044645	21.021959330672733	22.326640968980367	21.109856364023194	23.11258132509188	21.01172483145103	20.641056827619614	23.804929130372106	22.98233058172893	21.914689167764863	20.9103087778022	21.205802528151917	25.03760914194649	21.480102041929808	24.00161231749605	21.554399356009423	22.985105013354016	21.853446191339845	20.689038375106104	23.073948510191457	21.035297660656934	21.989120412701755	19.858360846153904	21.560971763136056	21.66414054564002	20.65244467980222	21.659275834031625	22.91555967735868	23.918864986364778	22.41944108879737	21.341921385813876	23.173979153428157	23.284695405690023	23.188557140853128	23.18103515879309	23.196693656412734	22.95916195916629	22.806856689535245	21.455538497484667	25.475682699760014	20.66122936372479	24.78136580372473	23.212082605799832	25.22677948495919	22.8031972201416	22.988989768855944	20.32857093725649	21.377714962138352	GO:1990737//response to manganese-induced endoplasmic reticulum stress;GO:0034605//cellular response to heat;GO:0034198//cellular response to amino acid starvation;GO:1905098//negative regulation of guanyl-nucleotide exchange factor activity;GO:0034644//cellular response to UV;GO:0046777//protein autophosphorylation;GO:0032057//negative regulation of translational initiation in response to stress;GO:0036499//PERK-mediated unfolded protein response;GO:1901216//positive regulation of neuron death;GO:0055085//transmembrane transport;GO:0007568//aging;GO:0043558//regulation of translational initiation in response to stress;GO:2000676//positive regulation of type B pancreatic cell apoptotic process;GO:0006413//translational initiation;GO:0006412//translation;GO:0034976//response to endoplasmic reticulum stress	GO:0043022//ribosome binding;GO:0003723//RNA binding;GO:0003743//translation initiation factor activity	GO:0044207//translation initiation ternary complex;GO:0005737//cytoplasm;GO:0043614//multi-eIF complex;GO:0070062//extracellular exosome;GO:0005850//eukaryotic translation initiation factor 2 complex;GO:0005851//eukaryotic translation initiation factor 2B complex;GO:0005634//nucleus;GO:0016020//membrane;GO:0097451//glial limiting end-foot;GO:0033290//eukaryotic 48S preinitiation complex;GO:0010494//cytoplasmic stress granule;GO:0005844//polysome;GO:0005840//ribosome;GO:0005829//cytosol	Hs4758256	619	4.399999999999999e-177	KOG2916	Translation initiation factor 2, alpha subunit (eIF-2alpha)	J	Translation, ribosomal structure and biogenesis	INFORMATION STORAGE AND PROCESSING	K03237|1|1.9e-175|619.0|mcc:710150|translation initiation factor 2 subunit 1
sp|P05204|HMGN2_HUMAN		18.80295574037004	18.025469476358317		19.539967489479903		19.28167452035477	19.637373331577272		19.372354890749637			19.55914552369559	18.2281128148651		20.809511727584		18.372500113081585						19.488810795518088		18.73061001382974					18.83475440497488	16.67074060388662		19.06186513621537									17.99445643143672						20.25860498319808															18.767519868451384	19.52403628998203	19.163086721678376	18.228077011516078				17.81323330364052	18.1811325847644			19.130259751587666		18.56086435839745		19.511502905477503			18.09035228418271	18.8190548745041	19.51952613881781										18.155083216360868	18.697278309188132		19.02986389054752	19.45486413090064		19.24936376560984		18.68034496991097	19.138725244009592	19.587501143339875	25.373621073191984	18.701544622992085		22.44853561729193		17.71335798451327	GO:0031640//killing of cells of other organism;GO:0061844//antimicrobial humoral immune response mediated by antimicrobial peptide	GO:0031492//nucleosomal DNA binding;GO:0003723//RNA binding;GO:0003677//DNA binding	GO:0005737//cytoplasm;GO:0005615//extracellular space;GO:0005634//nucleus;GO:0000785//chromatin	Hs22066150	125.6	4.4e-29	KOG0886	40S ribosomal protein S2	J	Translation, ribosomal structure and biogenesis	INFORMATION STORAGE AND PROCESSING	K11300|1|1.2e-45|186.0|pps:100971408|high-mobility group nucleosome-binding domain-containing protein 2
sp|P05362|ICAM1_HUMAN		20.60097194679309	20.46225298533184			18.74628068579641		19.421463629282176	19.763593076532533	19.21854269230779	19.294768503993787						18.606002995934062				19.77375799975857	19.26967968249628		18.807516351207813		20.16787496957332	19.64915035627151	19.623050491141893		18.987342370383065		18.539864724579324		18.41520472647441		18.84684881514475	19.08410639349285			19.3344028027468				19.182533561899916	19.407274284432205		18.627132689132527	18.507868122548388	18.888893234341904	19.00527868561256					18.577436495262894	19.58332733398221				19.27939108545562		21.22155297399545	17.627279383605035	20.12135849894471	19.34898543680792	19.79087135913885	19.33482143928197				19.221064815726205	18.605291935434863	20.351688829764942	18.848033706918265	18.786717236601344			20.296653214409325		19.633396627899444	19.4638511894401				19.40717823441903		20.034200422586743		19.15917957943429	18.76889708555416			18.89889778904486					19.18508069574587		18.93675506059656		18.91321421475798	19.046027832144414			19.23611797642233	19.729753047391537		19.35601695296254	19.088830917298036	GO:1902042//negative regulation of extrinsic apoptotic signaling pathway via death domain receptors;GO:0030155//regulation of cell adhesion;GO:0050900//leukocyte migration;GO:0002457//T cell antigen processing and presentation;GO:0061028//establishment of endothelial barrier;GO:0002438//acute inflammatory response to antigenic stimulus;GO:1990830//cellular response to leukemia inhibitory factor;GO:1900027//regulation of ruffle assembly;GO:0046813//receptor-mediated virion attachment to host cell;GO:0071333//cellular response to glucose stimulus;GO:0033627//cell adhesion mediated by integrin;GO:2000352//negative regulation of endothelial cell apoptotic process;GO:0007159//leukocyte cell-cell adhesion;GO:0007155//cell adhesion;GO:0002291//T cell activation via T cell receptor contact with antigen bound to MHC molecule on antigen presenting cell;GO:0070374//positive regulation of ERK1 and ERK2 cascade;GO:0002693//positive regulation of cellular extravasation;GO:0022614//membrane to membrane docking;GO:0044406//adhesion of symbiont to host	GO:0004872//receptor activity;GO:0005178//integrin binding;GO:0001618//virus receptor activity;GO:0004888//transmembrane signaling receptor activity	GO:0009897//external side of plasma membrane;GO:0031012//extracellular matrix;GO:0005925//focal adhesion;GO:0070062//extracellular exosome;GO:0016021//integral component of membrane;GO:0009986//cell surface;GO:0001772//immunological synapse;GO:0005887//integral component of plasma membrane;GO:0045121//membrane raft									K06490|1|3.5e-312|1074.3|hsa:3383|intercellular adhesion molecule 1
sp|P05386|RLA1_HUMAN	23.345965149977832	18.33619882364351	19.810596314628896	19.895086483250928		17.92537486028899	19.77852747774883			23.35920642698042	19.54164719467766	17.705919110966626	19.71841234394198	19.780843515670103		22.20525185521869	18.81106945095156	21.369154153573863			19.223684079441984	17.820105176848887	18.84014753044685	17.785049542259326	21.17192260411456	19.15224818164591		19.711148258021435	20.43187697567686		20.026038444289355	17.452112188622873	19.335481530146225	20.3245505775788	20.49608243631153	20.14598863537916	19.575537986984617							17.979722243089206	19.650190611351945			19.188462635565617	20.45621194843682	20.834271692831862	19.977115079301115	20.300245663392992			17.863656522401154	19.152122177368607	18.98498828208397		18.022089020980182	21.795099393754583	20.60864361836538		18.03722513930361	20.86646060729504	20.40136165203505	19.951346491178267	20.072475737719667	19.802635717855058	19.779783608881207		18.228955949717733		17.93039834314207	18.632867358930607	21.070963561954148	20.4752152332373	19.359595071903502			20.710267255632143		20.79011861014604	19.09067992555464		16.57557837227899	17.48430675316704	18.84040606244362		19.353616198117624	18.28249193899541	20.90250963491588		21.851701756021075	19.61621218239229	19.662768891462687	19.041889516035354	20.334210021473552	18.128526223483355	21.37873625233797	19.14184287834972	20.18731459432377	20.93888223366366		21.400860693039323	22.77047467828431	21.382937807497285	19.27571213736941	21.316599503844653	18.85454046102633	19.38474313054652	GO:0000184//nuclear-transcribed mRNA catabolic process, nonsense-mediated decay;GO:0019083//viral transcription;GO:0006614//SRP-dependent cotranslational protein targeting to membrane;GO:0045860//positive regulation of protein kinase activity;GO:0006364//rRNA processing;GO:0002181//cytoplasmic translation;GO:0006413//translational initiation;GO:0006412//translation;GO:0006414//translational elongation	GO:0030295//protein kinase activator activity;GO:0003735//structural constituent of ribosome	GO:0005840//ribosome;GO:0022625//cytosolic large ribosomal subunit;GO:0070062//extracellular exosome;GO:0005829//cytosol;GO:0005925//focal adhesion	Hs4506669	228.4	6e-60	KOG1762	60s acidic ribosomal protein P1	J	Translation, ribosomal structure and biogenesis	INFORMATION STORAGE AND PROCESSING	K02942|1|2.6e-58|228.4|chx:102172449|large subunit ribosomal protein LP1
sp|P05387|RLA2_HUMAN	23.017962134024337	18.670859941558533	19.49258395468984	19.63991692442754	19.26955614184028		19.84320928652587	19.125124076538043	18.12569591123801	22.914069466897896	19.04623760986662	19.25823211193208	19.80078283102075	19.35754475780121	19.1932250089004	22.348753470198147	18.186246561060145	21.464008365003725	18.074350306985977		20.45414152642485		19.45064209481776	17.823091407905878	21.0708176746658	19.655378485893173	19.08454862903713	19.751399393336484	21.157072334891424	20.05551731815958	20.78140578320017		20.07981345622918	20.96725569259816	19.98508522143484	20.50074830088837		20.357500819948108			18.467065326353715		18.637657764349377		20.0876329023833	19.361179950372524	18.767722068862778	19.63300060995514	21.399407195809317	21.49496558977786	20.035690506271784	20.557191706315493	19.18801069331757	18.565972940555643	17.747450163635797	19.994775470669392	19.350248749079903		20.256656124960685	22.26979054877956	20.989271095425018		18.568820295976	21.117922114491524	19.509623562770187	20.4245875121745	19.80959966338642	19.81050538763401	20.134445278077887	19.543982978082624	18.399351836662227				21.598366942497343	19.80498334909209	20.496545872832154	19.161410087258904	18.83326403549079	20.51870246073109	19.978601501889194	21.15501542539756	20.601440083874618	20.42892263645216			19.24172216365545	18.699557432304303	18.963032140997097		21.270375828901877	18.72386614248921	21.382452305448748	19.87834970341673	18.783304160299338	20.463818244218828	19.80043347662882	20.246230406062928	21.45196535975061	19.763823074662906	19.110522582766933	20.398856454942088		21.30340646930556	22.937373259067705	21.49536372445762	19.62755486097463	21.00691210607496	19.42978162215909		GO:0071320//cellular response to cAMP;GO:0000184//nuclear-transcribed mRNA catabolic process, nonsense-mediated decay;GO:1904401//cellular response to Thyroid stimulating hormone;GO:0006614//SRP-dependent cotranslational protein targeting to membrane;GO:0045727//positive regulation of translation;GO:0019083//viral transcription;GO:0006364//rRNA processing;GO:0002181//cytoplasmic translation;GO:0006413//translational initiation;GO:0006412//translation;GO:0006414//translational elongation	GO:0003735//structural constituent of ribosome;GO:0043021//ribonucleoprotein complex binding;GO:0005506//iron ion binding	GO:0005840//ribosome;GO:0022625//cytosolic large ribosomal subunit;GO:0070062//extracellular exosome;GO:0005829//cytosol;GO:0016020//membrane;GO:0005925//focal adhesion	Hs4506671	221.9	5.7e-58	KOG3449	60S acidic ribosomal protein P2	J	Translation, ribosomal structure and biogenesis	INFORMATION STORAGE AND PROCESSING	K02943|1|2.5e-56|221.9|csab:103233927|large subunit ribosomal protein LP2
sp|P05388|RLA0_HUMAN	22.977204556851163	19.726129623665276	20.071145598293807	19.9318521605291	18.24991446247622		19.27461223263937	18.454875601877976		22.962212728599813		18.41179153787946	19.31322719761505	17.91247891954984	17.939795422445194	21.984702317792745		21.45615106086347	18.01925063086171	18.738584498847366	19.34742481963225	19.951646962352317	20.655872285208915	16.94992408203548	20.54797523571909	19.456455255637668		19.254084481225792	19.83680212386862	19.83975589799009	20.1698687031984	20.17409332838316	19.449036711264338	19.852039358610863	20.62832566956128	20.0161014368806	17.874726032029585		18.095523661250787		18.42787242298697	17.019103101509334			19.99766236044472	19.63164897720503			20.975495432718915	20.939779322251063	19.344906813235006	19.72205836683521	19.962302871216355	19.943615605694127	18.485992729358905	19.897799256382683	19.46488787285693		18.48518420736732	21.412992804258664	20.7835287259137		18.988471393210624	20.290336997507417	19.590604870532378	20.028815550828146	19.64252058425722	20.008172747798017	18.977009889008183	18.31690931658925	19.10959450653103	21.18588275774024	18.20067221409766	18.097506212217525	20.81375305471493	19.63335413802168	20.03517458900568		16.25250142140924	20.26218692842948	18.831196514427734	20.579243683065776	18.9541993155565	18.83280172601606		18.52249253675779	19.48625383783226	19.255871407114157	18.82091403067385	19.511855524587823	20.97340405836366	19.09706137879385	21.52554782893525	19.574028303654963	19.578479429054124	20.192854729656155	18.782202871155267	19.18936653054025	21.204007375540822	20.047410493794057	19.891666935835875	21.47974146850684	19.02559173705557	22.396169535489467	22.360052062592885	21.33160219809514	20.05795713300432	22.80507735516822	20.556972386443302	19.18715664491746	GO:0000184//nuclear-transcribed mRNA catabolic process, nonsense-mediated decay;GO:0019083//viral transcription;GO:0006614//SRP-dependent cotranslational protein targeting to membrane;GO:0071353//cellular response to interleukin-4;GO:0042254//ribosome biogenesis;GO:0006364//rRNA processing;GO:0035722//interleukin-12-mediated signaling pathway;GO:0006413//translational initiation;GO:0006412//translation	GO:0003735//structural constituent of ribosome;GO:0003723//RNA binding	GO:0005783//endoplasmic reticulum;GO:0022625//cytosolic large ribosomal subunit;GO:0030425//dendrite;GO:0036464//cytoplasmic ribonucleoprotein granule;GO:0005925//focal adhesion;GO:0005737//cytoplasm;GO:0070062//extracellular exosome;GO:0005634//nucleus;GO:0016020//membrane;GO:0030529//intracellular ribonucleoprotein complex;GO:0005840//ribosome;GO:0005829//cytosol	Hs4506667	619.4	3.3999999999999996e-177	KOG0815	60S acidic ribosomal protein P0	J	Translation, ribosomal structure and biogenesis	INFORMATION STORAGE AND PROCESSING	K02941|1|1.5e-175|619.4|pon:100444518|large subunit ribosomal protein LP0
sp|P05408|7B2_HUMAN	21.51361041387132		21.465346690462308	21.22783962095212	22.06704215705676	20.935240048044363	22.16331764840297	22.03318361967038	21.62154989718508	21.869825225360383	21.182733486749434	21.565144052163443		20.56832110266404	22.20586382566316	21.68603169572909	21.144823114817743		21.171454832302835	20.713439875495787	22.364867954103197	21.899620403297035	21.90564564554526	21.385474300388186	21.61758270923066	22.64488284874369	21.315630236237293	19.67442014367449	21.9528269410446	21.308144135134	20.811096442812875		22.076558504275816	22.57823660107024	21.77696816213184	21.973873615079835	21.99255628073781	22.445478224828907	21.1155627289865			20.225300777992636	21.583155485734768	21.74488347778645	21.32037751518711				21.41801762835932	21.388326720659983		21.460291911723367	21.745277316517395	20.77203184960671			21.702130170530648		22.41085468694771	22.578420789064733	21.045528428816457	20.222245120123272	20.98707739505957	21.240320803553317		21.204374483575258	19.424303726798115	20.83652603998915	23.17150172325064	21.784021786086782	22.199715240913054		21.626346096028133	21.95827826950252	19.82855585589293	20.985109377430977	21.780240999102123	24.19187381683321	21.88168187788113	21.37063907634476	22.461808570490422	23.990333147296383	22.90191324007797	21.572719986692977	20.68568547275372	20.566342712614635	22.690078113705177	21.579008596623847	19.67873914064545	20.30421940875972			21.872028745888773	21.72499990930723	21.22471509523517	20.735200008515644	19.84572421537942	21.11330146917372	22.781677665411667	21.35394141627201	22.25283195287028	21.42184300593954	22.295340902237346		19.99311993160284	22.5011712885616	21.07721308759349	23.03153915701163	23.79880027443558	21.53618608622543	GO:0007218//neuropeptide signaling pathway;GO:0006886//intracellular protein transport;GO:0046883//regulation of hormone secretion;GO:0016486//peptide hormone processing	GO:0051082//unfolded protein binding;GO:0004857//enzyme inhibitor activity;GO:0005525//GTP binding	GO:0030141//secretory granule;GO:0005576//extracellular region	Hs4506917	442.2	5e-124	KOG4187	Proprotein convertase (PC) 2 chaperone involved in secretion (neuroendocrine protein 7B2)	OU	Posttranslational modification, protein turnover, chaperones;Intracellular trafficking, secretion, and vesicular transport	CELLULAR PROCESSES AND SIGNALING;CELLULAR PROCESSES AND SIGNALING
sp|P05451|REG1A_HUMAN										18.386748042272536					18.356124024987828																																																							20.03995906190024																																	15.965399607838483								GO:0008284//positive regulation of cell proliferation	GO:0008083//growth factor activity;GO:0030246//carbohydrate binding	GO:0070062//extracellular exosome	Hs20536368	354.4	1.1e-97	KOG4297	C-type lectin	TV	Signal transduction mechanisms;Defense mechanisms	CELLULAR PROCESSES AND SIGNALING;CELLULAR PROCESSES AND SIGNALING	K22244|1|1.0e-31|140.6|cpic:101936071|regenerating islet-derived protein 4
sp|P05452|TETN_HUMAN	25.986818947968597	25.130468909752288	24.482645518997973	26.330821616099023	24.402651564479687	25.30557761114429	26.9275478192508	25.73175443698755	26.169092706737874	26.884894958200924	25.46836795642514	25.672814423179226	26.0944203890349	25.25338049176917	25.220533491646005	26.494948537524984	25.274977662919483	25.901193547174746	27.12059704505409	25.26902424139304	27.03443503159689	27.426302547683733	26.739534798352285	25.589736358572267	26.720626171772743	26.66650469030033	25.35044506567105	26.439478923302477	26.12494537438479	26.141058940863577	26.264259116052116	26.1974646902545	26.80535540736756	26.412847755498166	27.464183511925324	26.7664321634089	27.587605496492323	25.371115176371028	27.127584921040768	25.611064069737832	26.100307375570644	25.54121949946208	25.49857119762352	25.659271820447117	25.546617798573354	24.51380882705045	25.12061373473757	24.75966954783328	26.24557753289844	25.14366760527455	25.657845199263303	26.25611475691414	26.926021800617864	26.30719719998104	25.861028178732425	25.09231421872618	26.61576196099176	25.693588116651505	26.562255137794345	26.937075588160354	25.95200297722762	23.174612566793463	26.53938846380885	26.453767956697224	23.81567575667453	25.67011735409205	25.323615720220225	25.89197499493975	26.720945299591484	26.05323868974724	27.11566206234036	24.904335436400878	25.10613722565046	23.91079014389786	26.48802633267582	26.71889721357484	25.38001672923927	26.85741895670614	25.896377997467276	26.52933467615497	27.00072501383123	27.16117732801114	26.83572638457462	25.94499431977246	26.488109788925264	25.371977441281206	26.32322334608321	26.77512592053983	24.293949184565992	25.09266048412253	26.30287738717765	26.816161730938397	26.77935828423769	26.040323065295	25.881307341277708	25.903636880681628	25.813780504603816	25.897102454558613	26.232731820689693	25.544323137231032	26.751686833236047	23.84645456336665	25.53295873386353	25.062645763698573	25.10236967376032	26.14653222241316	25.73186736824945	25.633047592949797	26.75823351589211	26.09879956017749	GO:0001503//ossification;GO:0002576//platelet degranulation;GO:0071310//cellular response to organic substance;GO:0030282//bone mineralization;GO:0071560//cellular response to transforming growth factor beta stimulus;GO:0010756//positive regulation of plasminogen activation	GO:0036143//kringle domain binding;GO:0030246//carbohydrate binding;GO:0005509//calcium ion binding;GO:0008201//heparin binding	GO:0005737//cytoplasm;GO:0005615//extracellular space;GO:0070062//extracellular exosome;GO:0001652//granular component;GO:0005576//extracellular region;GO:0031089//platelet dense granule lumen	Hs4507557	414.8	8.1e-116	KOG4297	C-type lectin	TV	Signal transduction mechanisms;Defense mechanisms	CELLULAR PROCESSES AND SIGNALING;CELLULAR PROCESSES AND SIGNALING	K17520|1|7.0e-115|417.2|ptr:100613689|C-type lectin domain family 3 member B
sp|P05455|LA_HUMAN	22.278351907395454	20.514824276729563	20.29995538056015	21.57889213309867	20.87541369483332	20.59819898265032	21.258706387396654	21.875603615045264	20.48126752617252	24.27111975737613	21.53109138597824	21.882347922889014	21.805173946380737	20.782614059463388	21.35217307704407	24.87649709191988	21.34691417222821	22.46863571705264	20.988914380297235	20.724631661759943	22.30005512632045	21.05368713759829	20.778697810221875	21.478489470331255	21.90330664177713	21.132817600798603	19.56732463645897	21.15940598470096	21.174981412322285	22.174074725519144	22.074873859238377	21.06175953751085	21.50875591405994	22.63042285595492	22.239872006007104	21.641552748324884	21.25262323070629	20.797064807538785	21.90192281324055	20.71358889413473	21.239785738521416	22.22728985833016	20.92460905854861	20.402451796810197	22.035078494274472	22.411229558852806	20.63196127496464	21.30491945863198	23.287887880684387	22.18420726570847	21.915949628251266	21.83869804192113	22.20665595863603	21.087115676324547	19.652127367411783	22.041436944333263	21.21603894598776	20.175594044688967	22.177179057993616	22.22992305288606	21.938883120767237	20.851302718850096	21.614062690520047	21.216297462666976	21.54539640987062	20.581357679425253	21.655695444125712	20.69056531419476	19.30857264376754	22.72968987150137	21.1253240591099	20.638724739964047	20.515808209526053	20.84828344651795	22.325232048024738	19.89688918256067	23.5476015680533	21.48527370789302	21.78347005674685	21.254470680686573	20.3904539289564	22.487070365802698	20.86356518696373	21.348842051385898	19.370636082183434	20.739426192921275	20.844837605705983	19.832590436896027	19.65927218059396	21.46599343283571	22.266879766596634	21.777838549533133	21.974362717631188	21.61814667207784	21.64877078954341	21.679502436992355	21.86564644090029	21.82167393762742	21.456490452197315	21.15548522653834	20.23474143720737	21.75104080203114	19.39107210063604	22.833038816267404	25.488483895348043	22.269191944387988	21.143778350890177	24.598250585739805	20.6280334826436	20.08881669745957	GO:0008033//tRNA processing;GO:0006409//tRNA export from nucleus;GO:0075522//IRES-dependent viral translational initiation;GO:0008334//histone mRNA metabolic process;GO:0001682//tRNA 5'-leader removal;GO:0042780//tRNA 3'-end processing;GO:0006400//tRNA modification;GO:1903608//protein localization to cytoplasmic stress granule;GO:0071045//nuclear histone mRNA catabolic process;GO:0006396//RNA processing	GO:0000049//tRNA binding;GO:1990825//sequence-specific mRNA binding;GO:0008266//poly(U) RNA binding;GO:0003723//RNA binding;GO:0003729//mRNA binding	GO:0005737//cytoplasm;GO:0005634//nucleus;GO:0030529//intracellular ribonucleoprotein complex;GO:0000784//nuclear chromosome, telomeric region	Hs10835067	818.5	4.8999999999999995e-237	KOG4213	RNA-binding protein La	A	RNA processing and modification	INFORMATION STORAGE AND PROCESSING	K11090|1|2.1e-235|818.5|hsa:6741|lupus La protein
sp|P05543|THBG_HUMAN	21.474077282764203	22.888039323906025	21.22860926998113	22.50259902501025	21.298671295549056	22.450489028733397	21.401465273093656	20.689925040123683	22.838667704282308	20.53333721184788	21.360963318125677	21.46475138144289	20.826524334068598	20.63290416282836	21.75101215679991	20.60669045571321	21.79236540169666	21.87726714261036	21.675332681224265	21.07047679000308	22.092982698180307	22.223878413337232	22.12097370281453	21.21095867419397	21.85964042321574	22.504859702415736	22.445066968811545	20.49351963072278	21.759560039908163	22.895986050399337	22.322347392950995	22.010888934205397	21.526314491519397	21.61538410355877	21.415493928411102	21.654357618565985	21.601984270645275	21.35527576535963	20.76173418733496	20.85032035343319	21.131428994136677	21.53865984173969	20.99106881823105	22.10624400756384	22.75391242353772	21.418636601712663	21.021361488244075	21.749081767106528	21.52902386094796	22.36457292352986	21.59338817022075	22.94326921867058	21.66037059266955	21.41652629133316	22.49853053468003	21.972286656790263	21.318905876923854	22.64785872666727	21.01294704129557	21.40684934886016	21.69089459579464	21.657972001202904	21.02223293651893	23.623806069265896	21.32757046469858	20.62233557267973	21.372558177800048	22.33001810090404	22.2119352445534	21.962754988516583	22.224476003313946	22.123530355834006	21.17552389796204	20.546884151751275	21.34090764671448	22.189425541002592	21.24353822345441	21.904337583815018	22.02915877677576	21.787687985029223	22.124752986917805	22.54095914530042	21.96285149492213	21.655479341877506	22.97939315224305	22.35696723169918	22.035184465312074	21.800768080651192	21.066898392313117	22.692096365772265	21.3156092272046	20.90695512850727	22.206009052785145	21.926807464676337	21.56126475403004	21.65061013149744	21.945344668534883	21.73268473934817	22.1247513157752	20.66118000799265	22.452729236006416	21.748739130081432	22.31367225786216	21.31417804955785	21.526777701227783	21.57556633908299	22.18005377303253	21.729522014832785	22.77688808187546	21.593765801663693	GO:0070327//thyroid hormone transport	GO:0004867//serine-type endopeptidase inhibitor activity	GO:0070062//extracellular exosome;GO:0005615//extracellular space	Hs4507377	823.9	1.2000000000000001e-238	KOG2392	Serpin	V	Defense mechanisms	CELLULAR PROCESSES AND SIGNALING	K20734|1|1.0e-197|693.3|ocu:100351289|thyroxine-binding globulin
sp|P05546|HEP2_HUMAN	27.41496229791107	29.10158168636473	27.79667579994116	28.941297271455305	27.48439214547354	28.71856235343196	27.89210684860275	27.06269411908094	27.842658527556484	28.40274709194781	27.22707094300173	27.451904192331728	27.94707858838046	28.440428694955266	27.913942886603948	25.649794066978156	27.34468968723393	30.05436638895462	27.71191585660564	27.663541982313443	29.81372694077739	27.65397613433731	29.73452390024507	27.01937143527111	29.703807371429846	29.791270451817237	27.340125539732185	28.08248815536208	28.82331150646556	29.63668150986909	28.478439140885246	28.32206685573336	28.730786081743865	28.30203982444361	28.934682394070364	27.81647343379552	27.1791473468246	29.50782773626024	29.14618121964614	27.413287141315635	28.63797414010181	28.146321992608726	26.566972573858752	27.321755165368717	30.28261952297361	26.95111659052884	28.351159597597217	29.319058809223968	27.623035907384896	28.607950701946084	28.52528316863977	29.44640955120808	29.05352910949001	28.4435625824533	27.5675334510348	27.896802129487728	27.31773764306186	28.664717416674254	28.055721848142483	29.11207041501896	29.362342297182213	27.32968209091788	27.143253378572453	28.23391933264632	27.828284914535026	27.661749651571828	28.73595086226287	28.83830061739121	29.23209803715513	27.87479316597864	29.580856930587693	28.48053027666652	29.94350702096388	27.342045659206583	28.3950221369448	29.48092182897389	28.400867005995487	27.86777901730617	28.339587492846263	28.95683462387327	28.439697040263624	28.477821522723136	28.15834176159291	27.619177668224307	28.880876170780773	27.734769568842683	27.05672057050953	29.10914379809945	27.182454525827172	28.76260110280763	28.806625017016973	28.71884747466813	28.946142349149387	28.54303447034466	28.548647176882124	28.556876772143085	28.54840054641876	28.470828301711137	27.02354829483053	27.230408454761758	28.244328167164863	26.319528488625	27.79065526289341	26.637812204625323	26.86304144224776	27.11521153386958	27.873698336331067	27.18258348679729	28.146598042559862	27.629594140766645	GO:0044267//cellular protein metabolic process;GO:0006935//chemotaxis;GO:0043687//post-translational protein modification;GO:0007596//blood coagulation;GO:0008218//bioluminescence	GO:0004866//endopeptidase inhibitor activity;GO:0004867//serine-type endopeptidase inhibitor activity;GO:0008201//heparin binding	GO:0070062//extracellular exosome;GO:0005788//endoplasmic reticulum lumen;GO:0005576//extracellular region;GO:0005615//extracellular space	Hs4504355	998.8	3.1999999999999998e-291	KOG2392	Serpin	V	Defense mechanisms	CELLULAR PROCESSES AND SIGNALING	K03912|1|6.3e-290|1000.0|hsa:3053|heparin cofactor II
sp|P05556|ITB1_HUMAN	20.599614044047723	19.532039214507687	18.873298609292696	19.37137453195889	20.79665213426068	20.610188582699735	22.20303994868294	20.378789282792376	21.342938025628587	19.727803920608604	20.850396232969228	21.66380859343487	20.37587764547831	20.58668898445186	20.982152557147703	19.64476096240095	23.45032156199533	20.292209522940176	20.61006226616012	19.97115752158283	20.88174249500875	20.07872302119091	18.23538748821801	21.259015104944933	20.14048829636605	20.544079750684432	20.233790434237424	18.971973049864975	19.77306690962589	20.55659611230721	22.06746742024597	19.69759244095372	21.419462720362077	20.764911409648853	21.26176092459138	21.7979317099053	21.800633220994296		19.42374236254349	22.08385104950579	19.929806090768725	20.482784854353422	19.520907509808307	20.26265288527202	19.326072896365343		21.901367073730324	19.37837836729921	19.55138212932257	20.46373692555724	20.318251830766137	21.03132693342326	19.951675083162183	20.254008344884763	21.328759933593293	19.45272766694224	21.379854724629077	20.70385554642414	21.563224922704645	19.977348734118937	19.27092101633079	20.851225573095547	21.54111585634902	21.74150290938984	20.58550179499812	21.21393384168649	20.0273231854527	19.93695578847144	20.86416306938944	21.29805576460695	21.476287265548343	20.34160262174644		20.916192747407887	21.594364516160837	19.95087430187685	20.50782525854533	20.72609938086775	21.081533605052147	20.074803402828	19.991438014995147	23.18103034651128	21.033715170664447	21.076463156872727	21.300705905462934	21.26048825161348	22.35357535927753	21.37544911642469	24.53592705744511	21.066829442922028	20.36591939632784	21.45204323163247	20.176644608118632	20.748995398807672	20.575716754207072	20.70060636686937	20.49672239268048	20.447818907309266	21.433410806823616	22.54598572937255	21.292223426816523	26.19626624910946	22.39744644719775	21.152782738050615	22.65669354929693	24.935489961604706	22.173028825051063	24.89263345209658	22.986590120308392	21.958662114623703	GO:0048675//axon extension;GO:0048333//mesodermal cell differentiation;GO:0034113//heterotypic cell-cell adhesion;GO:0071404//cellular response to low-density lipoprotein particle stimulus;GO:0000082//G1/S transition of mitotic cell cycle;GO:0035024//negative regulation of Rho protein signal transduction;GO:0007161//calcium-independent cell-matrix adhesion;GO:2000811//negative regulation of anoikis;GO:0050901//leukocyte tethering or rolling;GO:1903078//positive regulation of protein localization to plasma membrane;GO:0008542//visual learning;GO:0008354//germ cell migration;GO:0043065//positive regulation of apoptotic process;GO:0055007//cardiac muscle cell differentiation;GO:0001701//in utero embryonic development;GO:0043547//positive regulation of GTPase activity;GO:0001708//cell fate specification;GO:0030183//B cell differentiation;GO:0002042//cell migration involved in sprouting angiogenesis;GO:0033627//cell adhesion mediated by integrin;GO:0008284//positive regulation of cell proliferation;GO:0071711//basement membrane organization;GO:0045596//negative regulation of cell differentiation;GO:0045214//sarcomere organization;GO:0007160//cell-matrix adhesion;GO:0031623//receptor internalization;GO:0051726//regulation of cell cycle;GO:0007229//integrin-mediated signaling pathway;GO:0010710//regulation of collagen catabolic process;GO:0048813//dendrite morphogenesis;GO:0021943//formation of radial glial scaffolds;GO:0033631//cell-cell adhesion mediated by integrin	GO:0098639//collagen binding involved in cell-matrix adhesion;GO:0004872//receptor activity;GO:0003779//actin binding;GO:0002020//protease binding;GO:0046872//metal ion binding;GO:0005178//integrin binding;GO:0019960//C-X3-C chemokine binding;GO:0050839//cell adhesion molecule binding;GO:0043236//laminin binding;GO:0045296//cadherin binding;GO:0001968//fibronectin binding;GO:0046982//protein heterodimerization activity	GO:0009897//external side of plasma membrane;GO:0055037//recycling endosome;GO:0014704//intercalated disc;GO:0034667//integrin alpha3-beta1 complex;GO:0005925//focal adhesion;GO:0034665//integrin alpha1-beta1 complex;GO:0034666//integrin alpha2-beta1 complex;GO:0005737//cytoplasm;GO:0030175//filopodium;GO:0031410//cytoplasmic vesicle;GO:0016020//membrane;GO:0034677//integrin alpha7-beta1 complex;GO:0071438//invadopodium membrane;GO:0097060//synaptic membrane;GO:0048471//perinuclear region of cytoplasm;GO:0042470//melanosome;GO:0042383//sarcolemma;GO:0031594//neuromuscular junction;GO:0030027//lamellipodium;GO:0035748//myelin sheath abaxonal region;GO:0009986//cell surface;GO:0032154//cleavage furrow;GO:0008305//integrin complex;GO:0032587//ruffle membrane;GO:0070062//extracellular exosome;GO:0043197//dendritic spine;GO:0045121//membrane raft;GO:0034681//integrin alpha11-beta1 complex;GO:0034680//integrin alpha10-beta1 complex	Hs19743813	1682.9	0	KOG1226	Integrin beta subunit (N-terminal portion of extracellular region)	TW	Signal transduction mechanisms;Extracellular structures	CELLULAR PROCESSES AND SIGNALING;CELLULAR PROCESSES AND SIGNALING	K05719|1|0.0e+00|1682.9|hsa:3688|integrin beta 1
sp|P05771|KPCB_HUMAN	19.977629107068484		19.52609035905785				20.924549316372328	18.44965863434323	20.139152597116823	19.80420809644892	19.912276487038763	19.266402402349986	19.37660170468662	18.094842685436458		20.069330905515745	20.455310584938623	20.15486553604745								19.41957699446378		18.781860973666937			20.38646850810237		19.24470492298613		19.22492777385253		19.31878146151092			20.182449523420686				19.710524614992774			19.88349394206269		19.67881095175874	18.42160153125413	19.14970712187573	20.61056615563471	18.844652056267883	17.840498997230856			19.575072447831275	18.135206103363632	20.00254303445404			19.2501467009591	20.349783491582112	18.380509014726428	19.112209968170152	17.974589726067236	19.881693757754725		18.090531504829787		17.706823768723613			18.65059664308817	20.91954847161381	19.084319995697854	19.93568657240549		19.917339542703804	19.60490271769541		19.97300872345798		19.175234454976813		20.44119205995225	20.561951869614727		21.15033490208044	20.849815655215764				18.765704594429742	19.30729932738909		20.409354685840725	19.01951672464032	19.9213899182325	19.540610758629924		24.080726733949447	20.946449193833207	19.605784804005093	23.204565532885997	24.045261379371038	20.06379795047222	21.196692045368312	18.840435197594477	19.436929722612888	GO:0018105//peptidyl-serine phosphorylation;GO:0042113//B cell activation;GO:0007165//signal transduction;GO:0035556//intracellular signal transduction;GO:0001666//response to hypoxia;GO:0043123//positive regulation of I-kappaB kinase/NF-kappaB signaling;GO:0010829//negative regulation of glucose transport;GO:0045766//positive regulation of angiogenesis;GO:0042953//lipoprotein transport;GO:0035408//histone H3-T6 phosphorylation;GO:0006351//transcription, DNA-templated;GO:0006468//protein phosphorylation;GO:0050853//B cell receptor signaling pathway;GO:0006874//cellular calcium ion homeostasis;GO:0050861//positive regulation of B cell receptor signaling pathway;GO:0006915//apoptotic process;GO:0006816//calcium ion transport;GO:0007077//mitotic nuclear envelope disassembly;GO:0046627//negative regulation of insulin receptor signaling pathway;GO:0030168//platelet activation;GO:0051092//positive regulation of NF-kappaB transcription factor activity;GO:0030949//positive regulation of vascular endothelial growth factor receptor signaling pathway;GO:0006357//regulation of transcription from RNA polymerase II promoter;GO:0002250//adaptive immune response;GO:0071322//cellular response to carbohydrate stimulus;GO:0045637//regulation of myeloid cell differentiation	GO:0042393//histone binding;GO:0005080//protein kinase C binding;GO:0050681//androgen receptor binding;GO:0004698//calcium-dependent protein kinase C activity;GO:0004697//protein kinase C activity;GO:0004674//protein serine/threonine kinase activity;GO:0005524//ATP binding;GO:0030374//ligand-dependent nuclear receptor transcription coactivator activity;GO:0035403//histone kinase activity (H3-T6 specific);GO:0005246//calcium channel regulator activity;GO:0003682//chromatin binding;GO:0008270//zinc ion binding	GO:0005737//cytoplasm;GO:0070062//extracellular exosome;GO:0005634//nucleus;GO:0016020//membrane;GO:0005654//nucleoplasm;GO:0005886//plasma membrane;GO:0005829//cytosol;GO:0005622//intracellular	Hs20127450	1344.7	0	KOG0696	Serine/threonine protein kinase	T	Signal transduction mechanisms	CELLULAR PROCESSES AND SIGNALING	K19662|1|0.0e+00|1402.9|hsa:5579|classical protein kinase C beta type [EC:2.7.11.13]
sp|P05783|K1C18_HUMAN	23.25245424504028	22.368427899650875	20.82443768519689	21.46624248242998	20.95979512140531	21.19745428460458	21.26107329893347	20.168598462712097	21.09302578341628	20.68740426643383	20.25652592546836	21.03720278857556		19.624445467939815	23.363337168711908		19.992102434608597	20.07812389005951	20.63501635859159	20.153962519417632	21.78595238471133	23.81134427549363		19.67240088479879	21.882527911508863	21.248233942441452	20.35950908130704	19.693226741037595	20.878846153338383	19.36683217713348	19.718135819336386	19.54679386969422	20.733727319872777	20.874904651860085	20.868513353962232	21.985767782179853	22.021213665749823	22.421205237440912	21.02048106630266	21.493658719759622	20.929032996322317	20.90046701624089	21.2524320163806		21.847429229382865	20.99100128209571		19.457060523827813	20.98309553131594	21.08757188361677	20.15103283535748	21.540659206795503	21.643318543814317	20.99725833193266	18.728853082343623	20.520722738858737	21.297234716553984	20.572390233598707		20.208997867554224	23.348642855088173	19.05194007609604	22.1793209647212	19.7707660805391	21.92799424246485	21.29290557278967	18.985685505525574	22.483233820648543	22.087374698226505	20.51113404217748	23.79732019477885		22.09639343602816	20.61217165579654	17.797713784168696		20.05783062399911		23.371543312283556	21.707353615803456	21.21058185749314	22.280856773448534	22.2315894876563	22.256964366428218	20.15474993515572	20.79292236343115	21.03403659399671	21.100185363315404	22.133901007700235	21.353994453202365	21.56128555631833	21.696671758301367	20.487695500673876	21.106210120660243	20.79544040970857	21.25336686939796	21.001665827556767	20.89442366815539	20.22909737063585	19.510925599160466	21.17503798878725	20.15721996079601	20.67219009757786	18.71643823792132	20.166679042772437	20.09440922079047	19.90558084660222	21.171406989459985	19.278111699007827	20.591454211761352	GO:0033209//tumor necrosis factor-mediated signaling pathway;GO:0097191//extrinsic apoptotic signaling pathway;GO:0009653//anatomical structure morphogenesis;GO:0007049//cell cycle;GO:0043000//Golgi to plasma membrane CFTR protein transport;GO:0097284//hepatocyte apoptotic process;GO:0043066//negative regulation of apoptotic process;GO:0070268//cornification;GO:0031424//keratinization;GO:0045104//intermediate filament cytoskeleton organization;GO:0016032//viral process	GO:0005198//structural molecule activity;GO:0098641//cadherin binding involved in cell-cell adhesion;GO:0097110//scaffold protein binding;GO:0003723//RNA binding	GO:0045095//keratin filament;GO:0071944//cell periphery;GO:0005737//cytoplasm;GO:0070062//extracellular exosome;GO:0005730//nucleolus;GO:0005815//microtubule organizing center;GO:0048471//perinuclear region of cytoplasm;GO:0034451//centriolar satellite;GO:0005882//intermediate filament;GO:0005913//cell-cell adherens junction;GO:0005829//cytosol	Hs22056298	621.7	9.3e-178	KOG0508	Ankyrin repeat protein	R	General function prediction only	POORLY CHARACTERIZED	K07604|1|3.4e-236|821.2|hsa:3875|type I keratin, acidic
sp|P05787|K2C8_HUMAN																																																																																														17.7035467781991									18.894435451451617	20.216064013407603		21.49619612034161	20.789318045798755	20.18055169760048	20.93679618049573	23.59520804111713	GO:0033209//tumor necrosis factor-mediated signaling pathway;GO:0097191//extrinsic apoptotic signaling pathway;GO:0097284//hepatocyte apoptotic process;GO:0060706//cell differentiation involved in embryonic placenta development;GO:0070268//cornification;GO:0045214//sarcomere organization;GO:0051599//response to hydrostatic pressure;GO:0051707//response to other organism;GO:0031424//keratinization;GO:0016032//viral process	GO:0005198//structural molecule activity;GO:0032403//protein complex binding;GO:0097110//scaffold protein binding	GO:0030018//Z disc;GO:0005737//cytoplasm;GO:0045111//intermediate filament cytoskeleton;GO:0070062//extracellular exosome;GO:0005634//nucleus;GO:0005654//nucleoplasm;GO:0016363//nuclear matrix;GO:0045095//keratin filament;GO:0042383//sarcolemma;GO:0016327//apicolateral plasma membrane;GO:0005882//intermediate filament;GO:0005911//cell-cell junction;GO:0005829//cytosol;GO:0016010//dystrophin-associated glycoprotein complex;GO:0043034//costamere	Hs18550559_1	177.6	5.200000000000001e-44	KOG4642	Chaperone-dependent E3 ubiquitin protein ligase (contains TPR repeats)	O	Posttranslational modification, protein turnover, chaperones	CELLULAR PROCESSES AND SIGNALING	K07605|1|2.3e-265|918.3|hsa:3856|type II keratin, basic
sp|P05976|MYL1_HUMAN		19.440531872924065	17.70378695718935							20.51907869289642			18.81939240648116			19.288983362230304	19.33512973768654		18.088431671268623				18.664924368184348	19.16023408578817																			19.7063797338337			20.65033241281365			21.173611145975325					17.44773739599649							23.25165369837408			18.770494183611525	19.74639349481488		19.695031220485586					21.105874815469463			18.50788597962644		20.059170435052867										17.778191357864955		19.17641435744276		19.895370727164444			18.89867587937445	18.152681221271266							22.754778064683315		19.25769454275946	20.6800258967158	20.702079470161703	19.79552904391281	19.90391046817044	21.75015216686484	20.40474861130676	GO:0030049//muscle filament sliding;GO:0006936//muscle contraction;GO:0060048//cardiac muscle contraction	GO:0008307//structural constituent of muscle;GO:0005509//calcium ion binding	GO:0005829//cytosol;GO:0005859//muscle myosin complex;GO:0030016//myofibril;GO:0030017//sarcomere;GO:0016459//myosin complex	Hs17986273	382.5	4.3e-106	KOG0030	Myosin essential light chain, EF-Hand protein superfamily	Z	Cytoskeleton	CELLULAR PROCESSES AND SIGNALING	K05738|1|1.8e-104|382.5|hsa:4632|myosin light chain 1
sp|P05981|HEPS_HUMAN	19.373777445310385	20.60055012056838	17.36255003338929					22.827442564732596			20.783194488553747												19.15015203507052					19.6012085549754				19.402034930599186			19.00943855634484	18.52420265121232		20.81530143210513	18.88956189700617	18.836517375665096	19.39703255160454	19.187910281554096	18.84058960071344	20.08477899309988	18.246664679396595	21.067282587008226			19.549674176976037				20.175830521078804		19.93508996574713						18.021314103100305	21.87810268353897		20.52974034847578	22.75343726679376	20.130245167677742	20.923197040192893	18.453059172804476	20.242372475796685	17.82070367600988	19.2098643628593		21.647324412551853	23.16698522473133			17.415545236907192					20.620563119434237	20.50555008333251	19.595653175168103	20.502001309106227			18.400544670086862	24.215254458301963	21.81673723642498		18.80057773015347	19.437292850890923	18.708336821382822		19.343886307657836	18.723190556749877	19.22390972331902	21.180298217154625	19.932296664498217				19.19028988379764	19.164077217924213	20.260392389994877	20.025428765720584	20.904856365813053	20.586801448098495		GO:2000611//positive regulation of thyroid hormone generation;GO:2000347//positive regulation of hepatocyte proliferation;GO:0030307//positive regulation of cell growth;GO:0043923//positive regulation by host of viral transcription;GO:0050680//negative regulation of epithelial cell proliferation;GO:0010628//positive regulation of gene expression;GO:0034769//basement membrane disassembly;GO:0097066//response to thyroid hormone;GO:0071805//potassium ion transmembrane transport;GO:0043066//negative regulation of apoptotic process;GO:0097195//pilomotor reflex;GO:0006508//proteolysis;GO:0050910//detection of mechanical stimulus involved in sensory perception of sound;GO:0008360//regulation of cell shape;GO:0048012//hepatocyte growth factor receptor signaling pathway;GO:0090103//cochlea morphogenesis;GO:0010719//negative regulation of epithelial to mesenchymal transition;GO:0010756//positive regulation of plasminogen activation	GO:0004252//serine-type endopeptidase activity;GO:0008233//peptidase activity;GO:0008236//serine-type peptidase activity;GO:0070008//serine-type exopeptidase activity;GO:0015269//calcium-activated potassium channel activity	GO:0005911//cell-cell junction;GO:0005789//endoplasmic reticulum membrane;GO:0005737//cytoplasm;GO:0070062//extracellular exosome;GO:0016021//integral component of membrane;GO:0043025//neuronal cell body;GO:0016324//apical plasma membrane;GO:0009986//cell surface;GO:0031965//nuclear membrane;GO:0005887//integral component of plasma membrane;GO:0005886//plasma membrane	Hs4504481	866.3	2.1e-251	KOG3627	Trypsin	E	Amino acid transport and metabolism	METABOLISM	K08665|1|9.0e-250|866.3|hsa:3249|hepsin [EC:3.4.21.106]
sp|P05997|CO5A2_HUMAN	18.94441127453817	18.493775493069958		18.92423828876029			18.79497962430167	18.4634355712157		19.377039207634013	19.483242089753425	19.85973606398833	17.59711020660245	19.912931647050343	18.619140115384063	18.69182547508993	19.14234455108292	19.946542856391247	18.40861077458528	18.101728820269983	19.686138302410946	18.921905819497823	19.197224232925524	19.443017590312905	18.88122388191554	19.00990471211077		18.87010983254883		19.622543225938607		19.12104360408175	18.66595479466907				17.077679599281904	20.38041655209038	19.36097822091905			19.79968197815552		17.362112337736367	19.31539514108624	18.61755959632768	18.111267224873966	19.73016329005389	18.91679479075429	19.46177198449521	18.84514921841189	18.031816064594352	19.475233958344216	20.58496522206608	19.17695580233508		19.49550385629836		19.39944989403954	19.01417782939142	19.872884899388747	19.390534159330645	19.812905183356047	18.53036910990745	18.03344075122377	18.68671928829385	18.650034864577	18.53229334778899	19.144589954505285		18.684932293785696		19.10206159101227	19.610037698555157	20.27720394707645		18.13348970830368	18.713438827275333	19.07242768339644	18.62749398216225	19.598001628085235	20.926050927827152					20.228434184518026	19.377345090535737			19.54901952268016			19.855901295080592	19.01231889237688	17.169823444781517	18.42278549164432		18.37624045554303	19.40364679661731	19.65145695818929	15.610192880948212	18.8704520283646			18.864060921261245		17.816802147860592	19.14077126182957	19.1627931048563	GO:0048592//eye morphogenesis;GO:0030574//collagen catabolic process;GO:0001501//skeletal system development;GO:0030199//collagen fibril organization;GO:0001503//ossification;GO:0030198//extracellular matrix organization;GO:1903225//negative regulation of endodermal cell differentiation;GO:0071230//cellular response to amino acid stimulus;GO:0043588//skin development	GO:0005201//extracellular matrix structural constituent;GO:0046332//SMAD binding;GO:0046872//metal ion binding	GO:0005615//extracellular space;GO:0005588//collagen type V trimer;GO:0005788//endoplasmic reticulum lumen;GO:0031012//extracellular matrix;GO:0005576//extracellular region	Hs4502959	3185.6	0	KOG3544	Collagens (type IV and type XIII), and related proteins	W	Extracellular structures	CELLULAR PROCESSES AND SIGNALING	K19721|1|0.0e+00|3253.4|hsa:1290|collagen, type V/XI/XXIV/XXVII, alpha
sp|P06132|DCUP_HUMAN										19.80190878035391																									18.080827957258524					19.159493623855784						17.345038014572193													17.68540736999066				18.128012797960032																			17.142925090024818							17.552937897545824													18.019415716228785						17.888793371651147			GO:0006783//heme biosynthetic process;GO:0006782//protoporphyrinogen IX biosynthetic process	GO:0004853//uroporphyrinogen decarboxylase activity	GO:0005737//cytoplasm;GO:0005829//cytosol;GO:0005654//nucleoplasm	Hs14742907	748	7.3e-216	KOG2872	Uroporphyrinogen decarboxylase	H	Coenzyme transport and metabolism	METABOLISM	K01599|1|3.2e-214|748.0|hsa:7389|uroporphyrinogen decarboxylase [EC:4.1.1.37]
sp|P06133|UD2B4_HUMAN	19.172113785647337		19.939385793154923			20.066389178367142			19.268224686961663	21.036740725658			19.812524107673877				18.84473701434959	19.01869847148508	19.953509917967697		19.500563045573067	19.934983217813787	19.02600401433294					19.269986652192188			18.994539956195744	19.785655196504315	19.08836843118065	18.185098542826086	18.717444382071783		19.185020492463543		18.43930485676881	19.69479483960602						16.91117996306769	19.006567518502838		18.98130860139675	17.930981822880806				18.580443982475487	18.961176514476303				20.0898955833825	19.77621070660306		19.9098582937704	20.584624705628023	18.599163287853077		19.818339299898103	17.82527280851582	19.978442641677795	19.41047904207506	19.69848138140955	18.03312965863832	18.99611561010463	18.56648486339123		19.558234502987645				20.236756124004582	19.827963267942227	19.923348095480243	19.37980926094849	18.6045790759622	19.495206848913647	19.83965524203357		20.0214556124852	19.29826871784549			20.743174706753905	17.879239321654122	20.144439724149063	18.721133654018907	18.63890791569922	19.33979878358605	18.457069666704545	18.73298823588051		20.518001298393298	20.731674041613157		18.566779776328517	19.94770689159197	19.72770143047884	20.361030527519	21.47866343180609	20.04587929049265	19.758786554571675	19.040772780597557	GO:0052695//cellular glucuronidation;GO:0006711//estrogen catabolic process;GO:0006805//xenobiotic metabolic process;GO:0008152//metabolic process	GO:0015020//glucuronosyltransferase activity	GO:0031090//organelle membrane;GO:0016021//integral component of membrane;GO:0005789//endoplasmic reticulum membrane;GO:0043231//intracellular membrane-bounded organelle	Hs20534677	1084.7	0	KOG1192	UDP-glucuronosyl and UDP-glucosyl transferase	GC	Carbohydrate transport and metabolism;Energy production and conversion	METABOLISM;METABOLISM	K00699|1|8.9e-311|1069.3|pps:100974387|glucuronosyltransferase [EC:2.4.1.17]
sp|P06241|FYN_HUMAN							20.867183599995474				19.327299641015877	19.708344341476995	17.937141873886038		17.63316065382708	16.922113774491322																	18.05133762728065				19.15442558553879																				19.128896014904893							16.81234752021171											19.077690911714758							18.182241306400005							19.36644421458081													21.42044936582955				20.902235466961592		19.55626377804809			GO:0050966//detection of mechanical stimulus involved in sensory perception of pain;GO:1905664//regulation of calcium ion import across plasma membrane;GO:0030154//cell differentiation;GO:0050852//T cell receptor signaling pathway;GO:0010629//negative regulation of gene expression;GO:0042177//negative regulation of protein catabolic process;GO:0001764//neuron migration;GO:0007166//cell surface receptor signaling pathway;GO:0007169//transmembrane receptor protein tyrosine kinase signaling pathway;GO:0042981//regulation of apoptotic process;GO:0046777//protein autophosphorylation;GO:0007417//central nervous system development;GO:0038083//peptidyl-tyrosine autophosphorylation;GO:1904645//response to amyloid-beta;GO:0036120//cellular response to platelet-derived growth factor stimulus;GO:0042531//positive regulation of tyrosine phosphorylation of STAT protein;GO:0031397//negative regulation of protein ubiquitination;GO:0042110//T cell activation;GO:0016477//cell migration;GO:1902951//negative regulation of dendritic spine maintenance;GO:0043123//positive regulation of I-kappaB kinase/NF-kappaB signaling;GO:0042127//regulation of cell proliferation;GO:0050798//activated T cell proliferation;GO:1900182//positive regulation of protein localization to nucleus;GO:0045087//innate immune response;GO:0090314//positive regulation of protein targeting to membrane;GO:0045471//response to ethanol;GO:0008360//regulation of cell shape;GO:0010976//positive regulation of neuron projection development;GO:1901216//positive regulation of neuron death;GO:0071560//cellular response to transforming growth factor beta stimulus;GO:0048813//dendrite morphogenesis;GO:0030900//forebrain development;GO:0002250//adaptive immune response	GO:0042802//identical protein binding;GO:0004871//signal transducer activity;GO:0097718//disordered domain specific binding;GO:0001664//G-protein coupled receptor binding;GO:0044325//ion channel binding;GO:0042609//CD4 receptor binding;GO:0004715//non-membrane spanning protein tyrosine kinase activity;GO:0046875//ephrin receptor binding;GO:0005524//ATP binding;GO:0015631//tubulin binding;GO:0042610//CD8 receptor binding;GO:0046872//metal ion binding;GO:0070851//growth factor receptor binding;GO:0005102//receptor binding	GO:0030425//dendrite;GO:0005634//nucleus;GO:0014069//postsynaptic density;GO:0005886//plasma membrane;GO:0031234//extrinsic component of cytoplasmic side of plasma membrane;GO:0005829//cytosol;GO:0045121//membrane raft;GO:0071944//cell periphery;GO:0005768//endosome;GO:0005884//actin filament	Hs4503823	1110.5	0	KOG0197	Tyrosine kinases	T	Signal transduction mechanisms	CELLULAR PROCESSES AND SIGNALING	K05703|1|0.0e+00|1110.5|mcf:102126878|tyrosine-protein kinase Fyn [EC:2.7.10.2]
sp|P06276|CHLE_HUMAN	20.65443495580883	22.55453851239664	19.555813689231076	22.673107261775407	19.97443905493049	20.76998458233252	20.737032545000773	20.159454613258948	22.61806553365451	20.294125211875997	19.694173018019026	20.678968980165564	21.37996051047307	18.93693922860909	20.139311550702924	20.325029721369344	20.548662683424528	21.11324696879933	20.67005165505694	20.33298406470217	21.96133702766551	20.87960237774597	21.046275223539965	20.85833065242331	21.338426197125543	22.96328608977377	21.210977853685577	20.80892199208915	21.888941839521078	22.388451096309783	20.82853405346571	21.98975163013167	20.7608251840081	20.49524647327297	21.29886196557849	20.98077860546167	21.19924780328905	19.30646203945115	21.065164891149166	21.08276354341412	21.34455162751516	21.21746445749852	19.979960317273587	21.33757726487689	22.008650157254408	20.252931936642234	20.874397324836224	21.372425999878164	20.857401124385092	21.931801320348328	21.4064165554303	21.8709065634774	21.38376515279276	20.431431537693843	21.491713870903368	21.227390418962035	21.499423110755327	21.823308439885466	20.061332121892796	20.7736	20.58149956373576	20.55867698430314	21.610908467030885	23.296383913216832	19.72147767738262	20.92922006251164	20.08205940334116	20.413018739028274	21.847244815711136	20.66691308524885	21.419415825698376	19.83633663256837	20.44826429881184	19.585673498812515	21.08115510194684	21.186919520007017	20.07285876377893	21.433147547722243	21.250149241107056	22.1717769035848	21.676880199965844	21.787159112270952	21.10812775979116	21.23173038154587	24.44960242624425	20.938958715736813	21.137750903015284	21.287157644481766	19.68599649065929	21.67750237473528	20.943862571224063	20.862662004211025	20.94050921060831	21.18684625867173	21.22365333342936	21.347550090483832	21.053458000619965	21.02451065616733	20.96785726231387	20.50229276755657	21.507744815268268	20.477366351301868	20.29772888089841	19.193054314832224	20.737706181254453	20.732452456075062	21.33076823261764	20.87404554646624	22.256069376635743	20.331141178515693	GO:0051384//response to glucocorticoid;GO:0007612//learning;GO:0050783//cocaine metabolic process;GO:0014016//neuroblast differentiation;GO:0008285//negative regulation of cell proliferation;GO:0043279//response to alkaloid;GO:0050805//negative regulation of synaptic transmission;GO:0051593//response to folic acid;GO:0019695//choline metabolic process;GO:0042493//response to drug	GO:0019899//enzyme binding;GO:0001540//amyloid-beta binding;GO:0042802//identical protein binding;GO:0004104//cholinesterase activity;GO:0016788//hydrolase activity, acting on ester bonds;GO:0003824//catalytic activity;GO:0033265//choline binding;GO:0003990//acetylcholinesterase activity	GO:0005783//endoplasmic reticulum;GO:0016021//integral component of membrane;GO:0016020//membrane;GO:0072562//blood microparticle;GO:0005788//endoplasmic reticulum lumen;GO:0005641//nuclear envelope lumen;GO:0005576//extracellular region	Hs4557351	1258.4	0	KOG4389	Acetylcholinesterase/Butyrylcholinesterase	T	Signal transduction mechanisms	CELLULAR PROCESSES AND SIGNALING	K01050|1|0.0e+00|1219.5|pon:100174585|cholinesterase [EC:3.1.1.8]
sp|P06280|AGAL_HUMAN	21.853314308782902	19.79489162629552	20.196167490024216	20.411764292992405	21.40160933607403	20.27844279112823	21.29404169011243	20.52274130551912	20.10786566662765	20.706569971088623	21.90680777503988	21.77568595722226	21.55019426016946	21.03358165327495	20.4231672312199	22.655745299562785	20.86600123573762	19.669456399520115	20.00493321995836	20.610051677406226	20.06139130944399	21.123476146340263	20.70184109152338	21.87664114727728	19.693888440170163	19.875945731717277	18.523334791381945	21.03078710878429	19.3348713104785	19.61688709787064	20.751638017229787	20.80461077120311	20.86811089755979	20.928596756455185	21.30567089263141	20.70155511016682	21.115475220569103	20.423221888178382	19.94245016800594	21.70296655500188	20.317188927333607	20.93274501032148	21.092402802690067	20.32334233335148	19.494903163414087	20.684005467489264	18.943171324821	19.77781960226447	20.93940083722624	19.945050142454743	19.969592820312396	19.34015329557108	21.2219340730224	20.438766427419484	19.048260791475837	19.933264888075147	21.81215659660484	20.05508542413024	20.91885766400925	21.172215296741317	20.76778288491995	21.105374819178767	20.810667142849837	20.15038210883137	21.30280352494813	21.144871447788848	20.53572993278306	20.3503203902827	20.299007463787323	20.14898584949333	19.688288773685915	20.35240848543263	20.899770014448126	21.465998344546023	21.073401474958853	20.465253806961385	20.765477247186286	21.490008718981045	21.793267828760595	20.52418439555558	20.731335183262853	21.869015564323607	20.605852343173225	21.512361069785964	19.750395767013163	20.136910865855093	20.838142448905234	20.76269117753448	20.76926317240403	19.856930119388583	20.848209832933904	20.77712157594876	20.65972149187039	20.692197894370743	21.13428268195706	20.840872365465135	20.868518625922736	20.991175258337133	20.448108141916816	20.99255312737447	20.084855206101583	20.071205911229736	19.54975551352433	19.462026896911382	19.39390645177737	20.14880460885149	19.537292750822672	18.6329830730337	19.23799088244052	18.90030328472855	GO:0016139//glycoside catabolic process;GO:0051001//negative regulation of nitric-oxide synthase activity;GO:0045019//negative regulation of nitric oxide biosynthetic process;GO:0006687//glycosphingolipid metabolic process;GO:0009311//oligosaccharide metabolic process;GO:0046477//glycosylceramide catabolic process;GO:0005975//carbohydrate metabolic process;GO:0043312//neutrophil degranulation;GO:0046479//glycosphingolipid catabolic process	GO:0052692//raffinose alpha-galactosidase activity;GO:0016787//hydrolase activity;GO:0016936//galactoside binding;GO:0042803//protein homodimerization activity;GO:0003824//catalytic activity;GO:0004557//alpha-galactosidase activity;GO:0004553//hydrolase activity, hydrolyzing O-glycosyl compounds;GO:0005102//receptor binding	GO:0035578//azurophil granule lumen;GO:0005737//cytoplasm;GO:0043202//lysosomal lumen;GO:0070062//extracellular exosome;GO:0005576//extracellular region;GO:0005794//Golgi apparatus;GO:0005764//lysosome	Hs4504009	910.2	1.2999999999999999e-264	KOG2366	Alpha-D-galactosidase (melibiase)	G	Carbohydrate transport and metabolism	METABOLISM	K01189|1|5.6e-263|910.2|hsa:2717|alpha-galactosidase [EC:3.2.1.22]
sp|P06307|CCKN_HUMAN					20.220243621789663			20.86653447895165			19.2950423650294		19.741333910356875	19.87778491919267			20.440798708810696	20.263108972807974			21.72194118892409	20.752219518567458			20.61752063914328	20.99810703289993	21.243012852842256	19.391921002862368	20.770278776122	18.059688312661688	21.123176288885688		19.49892363892458	20.61807928643986		20.49161409843068							19.81832782252504	21.008250691072377		19.894598333381094					20.760781663139017		21.185581989846572						19.614891674283797	20.796699628381763	19.175695738293857	20.994116566900843		19.929996246556254		20.44332220048488		19.97972262867852	21.426896187252524	20.6249435313142	20.979934074613112		20.66200121203321		20.43714360864239	20.86441477252934		22.41477712857796		20.096518661628693	20.3154129840962	21.04004186189689	22.00021641057687		19.90377967299648	19.004561755198026	20.74532456676731	20.224901939130167					21.011893187641363		19.88734539037192	19.537536251908318			20.86090190713618	19.9319561954466		22.75135044551764	22.274153877454108	20.041860974728586		21.672375229574453	20.427326378835588	20.656791298614724	22.482326229324013	20.32497312859683	GO:0008284//positive regulation of cell proliferation;GO:0001764//neuron migration;GO:0007165//signal transduction;GO:0001662//behavioral fear response;GO:0051930//regulation of sensory perception of pain;GO:0032099//negative regulation of appetite;GO:0032461//positive regulation of protein oligomerization;GO:0006919//activation of cysteine-type endopeptidase activity involved in apoptotic process;GO:0042755//eating behavior;GO:0007409//axonogenesis;GO:0014049//positive regulation of glutamate secretion;GO:0050731//positive regulation of peptidyl-tyrosine phosphorylation;GO:0007205//protein kinase C-activating G-protein coupled receptor signaling pathway;GO:0001836//release of cytochrome c from mitochondria;GO:0051901//positive regulation of mitochondrial depolarization	GO:0005179//hormone activity;GO:0005184//neuropeptide hormone activity	GO:0030425//dendrite;GO:0030424//axon;GO:0043203//axon hillock;GO:0005615//extracellular space;GO:0043195//terminal bouton;GO:0043204//perikaryon;GO:0043194//axon initial segment;GO:0005576//extracellular region									K05226|1|8.2e-60|233.4|hsa:885|cholecystokinin
sp|P06312|KV401_HUMAN	27.060481233757397	27.04831276502355	26.513061968046145	27.14726751377628	27.67518967325646	27.51537913384341	26.71634725918024	27.438584690511668	27.56840575907497	27.753163907477813	26.358209613292946	24.52849044146008	27.87968731130994	27.09353394036354	27.67698820628347	25.773742812014007	27.59432503706349	25.595573655049723	27.995772791434195	28.069681470400205	26.32510002367969	26.87576279451788	27.360113633066824	26.07973001880162	26.88930520403749	27.070020071313863	25.179572345924317	28.308583455514977	26.87786472346388	27.536259201028948	28.28469137273168	27.725649928244632	27.530885209715784	25.47244218061453	28.33532956654837	28.594441170705647	28.33181210213932	28.501766108146956	28.06847255297189	27.36619759215405	26.358505066044582	27.0406151067486	27.686880484669203	27.823778027824368	26.06714315986934	27.88830830198965	27.891650370848165	26.47259748736049	27.821276053432275	28.04046250628048	26.735012571079064	26.964446748846644	26.322777111264006	27.3032125191462	26.753751414245286	26.830816555500903	27.421909678218302	27.163259158800837	27.496013894354576	27.736038802450302	28.448202327829797	27.62335136291161	26.518174448511346	28.05966624753972	25.51840092034826	26.638606886447374	27.89154283321823	26.005351262458525	27.65071061990685	27.848612406420784	26.55742098281245	26.53413835923776	27.5097176781967	27.30295175467718	26.894931992841208	27.25131030945072	27.934974015842045	25.926158125697057	27.383819980211207	26.93296434860014	26.582452047553986	24.41181559329257	27.40841675251035	27.191863636161468	26.763907430466286	26.98072477808534	25.765593273650403	27.475706187965187	26.29236546978785	27.20747126790028	27.489930082371973	26.354674779161293	27.697017572578524	27.35449287291854	27.32961155838464	27.29203807216722	27.218091072135834	27.148399706819028	28.20943820507476	28.26053281923001	28.35042583888471	25.656547655950632	27.49259418733216	25.9830312250098	28.066046289180942	25.75488499937213	25.30573707954895	27.376229146744105	27.397277792086904	27.603315658232937												K06553|1|6.9e-17|90.9|cpic:101936611|pre-B lymphocyte gene
sp|P06315|KV502_HUMAN																																					21.40840348356382																																	18.910130667912515																																																				K06553|1|1.2e-13|80.1|cpic:101936611|pre-B lymphocyte gene
sp|P06331|HV434_HUMAN	27.7047831412122	27.82331805661172	26.37327150486884	28.39030996018261	28.747522894760632	27.528364025577417	27.131370460122216	28.50145371040541	28.285710947691005	28.577557870855564	26.91854813820749	27.636520648488524	27.45236141401312	26.991754557564747	29.381115072193552	28.47808703353233	27.028874529358976	28.54886646996134	28.01842843092251	29.690863161830844	28.541442693570545	27.628651977977444	27.5084214616124	30.32902237111081	29.201870916785545	28.86694665307515	27.426260934724013	28.91765878417569	27.612468716816387	28.218336556279706	28.22799597799572	29.19183743847219	27.97663817701609	28.25718343582162	28.24142796369643	29.579965297183257	27.488476433951043	26.937695300213257	30.30822806252972	27.084011559707253	27.02358790663238	28.00439103029464	29.773443490375957	28.169707450504927	27.49268374051529	28.36634725891936	29.403202536477156	27.22551822153909	27.27055478990344	27.459973888659597	27.14746116042052	27.44277511599216	27.319516191610337	26.5229747447783	27.06770489807812	27.55908999934243	27.670557060681787	29.06500720740716	27.648926057274	29.022529078699623	29.199501565972906	29.373930430694923	27.77327652398313	28.200320571991544	29.04461442477877	27.467280374245465	29.454198339988164	26.304726895164396	27.44572755535101	28.350748275584262	28.492729154412604	29.339125033317607	28.588494542270897	29.392764697688385	29.594945055255355	28.03767474204812	30.606596677003136	28.395026635632423	29.308112805103463	29.5917600527074	27.592628375789324	27.715528670293672	27.618748150413204	30.675717658902823	29.91602026765721	28.16868574615495	29.172304227604776	28.61683696037625	25.54183760769957	28.06426684469496	27.9765362286512	26.56818148690745	28.28416674362324	28.36903192654997	28.415863244342564	28.463002468922163	28.536536141280838	28.344346252140596	29.53599399007473	27.939387877560648	27.771654497673516	26.58740021784446	30.43988307070629	28.805563548428115	26.42385422547435	27.626408020554155	25.71221704825774	28.523907886387168	29.04129913116768	27.33224558429745												K06856|1|1.0e-55|219.9|hsa:102723407|immunoglobulin heavy chain
sp|P06396|GELS_HUMAN	28.86064312960214	28.49824889913768	27.098707414105142	29.023806965988992	28.107846979110164	28.39509749471395	29.159725225410146	28.4719533488552	29.09894279478088	29.11264419320631	28.711543516387565	28.67275711637989	29.356845248437068	28.426474564982367	28.0638729234784	28.67654365380185	28.833222573266653	28.5542975658118	28.70645546149373	28.93087964763522	29.18044133719097	28.97183598740321	29.116110085268204	28.958572266603632	29.2960681043076	29.11742873583559	28.657932858385774	28.78390667671276	28.679504060847087	28.72640873171578	29.057668966497115	29.027621082044416	29.568982728346505	28.632021422499182	29.514876888615355	29.00130395720698	28.66474872917134	28.464781830595545	29.0055095386146	28.829409565989728	29.48354834312872	29.03074737752205	28.16199125878878	28.618383163866994	28.276498986580386	28.044281858049363	28.338562100071773	28.152095296621518	28.581260962069106	28.75308318396149	28.65206020882877	29.311514083579937	29.537018370383013	29.158081816448977	27.700033029456694	28.81820878682152	29.28089638802332	28.43297799196295	29.18183617893007	29.295489177183704	28.268990528171287	27.55095179424596	29.202491645360293	28.588783417671053	27.83568133736236	29.32660215320918	28.573380946001784	28.79080332223699	29.504685352449783	29.143327753393358	29.0068058282787	28.256270465794746	28.52465773366512	27.70543306947721	28.653388363891057	29.567891788026603	28.169425870902217	28.935799027976813	29.526429843869035	29.060382061087346	29.785257102826943	30.06353743781917	29.834873876142407	28.84660083549715	28.36761425321224	27.84461152717483	28.9629705161065	29.469722837157025	28.014508049540645	28.54432015916264	28.991774053236675	29.39244624289611	28.979605029687	28.61171544514076	28.59544781600682	28.59400933465252	28.66297083778973	28.60435371296601	29.15920457055661	29.120863595112272	29.660643378558717	27.91668510218206	27.69880648943622	27.776353049064397	28.265981916451032	28.21413120997971	27.98010935429634	27.88351171132459	28.63392392582441	28.459326408907877	GO:0051127//positive regulation of actin nucleation;GO:1902174//positive regulation of keratinocyte apoptotic process;GO:0046597//negative regulation of viral entry into host cell;GO:0042989//sequestering of actin monomers;GO:1903923//positive regulation of protein processing in phagocytic vesicle;GO:1903906//regulation of plasma membrane raft polarization;GO:0045010//actin nucleation;GO:1903903//regulation of establishment of T cell polarity;GO:1903909//regulation of receptor clustering;GO:1903689//regulation of wound healing, spreading of epidermal cells;GO:0051693//actin filament capping;GO:0097284//hepatocyte apoptotic process;GO:2001269//positive regulation of cysteine-type endopeptidase activity involved in apoptotic signaling pathway;GO:0060271//cilium assembly;GO:0051016//barbed-end actin filament capping;GO:0051014//actin filament severing;GO:0071801//regulation of podosome assembly;GO:0030041//actin filament polymerization;GO:1990000//amyloid fibril formation;GO:0006911//phagocytosis, engulfment;GO:0090527//actin filament reorganization;GO:0031648//protein destabilization;GO:0014891//striated muscle atrophy;GO:0097017//renal protein absorption	GO:0045159//myosin II binding;GO:0005509//calcium ion binding;GO:0051015//actin filament binding;GO:0019904//protein domain specific binding	GO:0005925//focal adhesion;GO:0002102//podosome;GO:0070062//extracellular exosome;GO:0005634//nucleus;GO:0072562//blood microparticle;GO:0030478//actin cap;GO:0030027//lamellipodium;GO:0005886//plasma membrane;GO:0005829//cytosol;GO:0016528//sarcoplasm	Hs4504165	1584.3	0	KOG0443	Actin regulatory proteins (gelsolin/villin family)	Z	Cytoskeleton	CELLULAR PROCESSES AND SIGNALING	K05768|1|0.0e+00|1584.3|hsa:2934|gelsolin
sp|P06493|CDK1_HUMAN	19.40993745305883			18.51364451213793			16.919070162476423			19.0988518279928				16.54387394733055		19.49367980301012		17.717347274333612									17.51664973579622				18.53966839795627		16.988576089389767		17.179818231739215										17.701632754699308	18.520442352644228				18.42222944257141	18.83356817445863	18.16482405631784					17.63118942437094			17.55278945020499					17.273866798848005					18.83538276869027					17.99917068343287															17.784206796298413			17.839442176657922	17.15433030863218			16.68355580545206							18.04342924757781	19.669486331716			19.271025294440467			GO:0000187//activation of MAPK activity;GO:0018107//peptidyl-threonine phosphorylation;GO:0034501//protein localization to kinetochore;GO:0030154//cell differentiation;GO:0030855//epithelial cell differentiation;GO:0018105//peptidyl-serine phosphorylation;GO:0000226//microtubule cytoskeleton organization;GO:0051301//cell division;GO:0007049//cell cycle;GO:0007346//regulation of mitotic cell cycle;GO:0006281//DNA repair;GO:0043066//negative regulation of apoptotic process;GO:0016572//histone phosphorylation;GO:1903537//meiotic cell cycle process involved in oocyte maturation;GO:0010468//regulation of gene expression;GO:0008283//cell proliferation;GO:0000212//meiotic spindle organization;GO:0006915//apoptotic process;GO:0031145//anaphase-promoting complex-dependent catabolic process;GO:0010971//positive regulation of G2/M transition of mitotic cell cycle;GO:0031100//animal organ regeneration;GO:0051445//regulation of meiotic cell cycle;GO:1900182//positive regulation of protein localization to nucleus;GO:1905448//positive regulation of mitochondrial ATP synthesis coupled electron transport;GO:0044772//mitotic cell cycle phase transition;GO:1904146//positive regulation of meiotic cell cycle process involved in oocyte maturation;GO:0007095//mitotic G2 DNA damage checkpoint;GO:0090166//Golgi disassembly	GO:0004693//cyclin-dependent protein serine/threonine kinase activity;GO:0008353//RNA polymerase II carboxy-terminal domain kinase activity;GO:0097472//cyclin-dependent protein kinase activity;GO:0030544//Hsp70 protein binding;GO:0004674//protein serine/threonine kinase activity;GO:0005524//ATP binding;GO:0030332//cyclin binding;GO:0035173//histone kinase activity;GO:0003682//chromatin binding	GO:0016020//membrane;GO:0000307//cyclin-dependent protein kinase holoenzyme complex;GO:0000784//nuclear chromosome, telomeric region;GO:0005737//cytoplasm;GO:0072686//mitotic spindle;GO:0070062//extracellular exosome;GO:0005813//centrosome;GO:0005634//nucleus;GO:0005739//mitochondrion;GO:0097125//cyclin B1-CDK1 complex;GO:0005876//spindle microtubule;GO:0005759//mitochondrial matrix;GO:0070971//endoplasmic reticulum exit site;GO:0042585//germinal vesicle;GO:0005829//cytosol;GO:0030496//midbody	Hs4502709	599.4	3.4e-171	KOG0594	Protein kinase PCTAIRE and related kinases	R	General function prediction only	POORLY CHARACTERIZED	K02087|1|1.5e-169|599.4|pps:100996071|cyclin-dependent kinase 1 [EC:2.7.11.22 2.7.11.23]
sp|P06576|ATPB_HUMAN	19.244353938962128	21.680575142294373	20.589751124837854	20.77602336697563		19.95850243637421	21.01378354367904	20.63230401601699	20.882101311159992	19.803419969338407	20.85609998701026	20.018232164116117	20.51399318005693	20.53792188647812	20.94324330292452	20.638478343205637	20.856547501397564	21.08741501366469	20.612730573790238	19.916849780247645	19.49722378151674	25.25290563849949	19.90150250221225	19.32777182742613	19.53341337890871	20.42354119441775	20.15107686683649	20.68412004871545	21.49301295206668	21.58880306664817	20.2566020628669	20.287954852206024	20.940075191215165	20.813826569209105	20.646179084438888	19.43965621043005	20.198772644892315	23.407514256720148	20.423386330290143	19.76039002439993	19.79355896982649	22.90321118906543	19.530005982552726	18.86102406262713	20.235329186051622	19.11433388390642	21.062682619938524	19.265247376740056	18.818691269298387	20.521975792245534	18.870781678731955	17.905577057787074	19.754798621289595	19.22110220455844	19.4489991795602	20.076637916995747	19.50190915333574	18.41946592653112	19.22256776816713	18.900458083231975	22.566606048182315	20.525752040490303	19.599505954449675	20.6564144518755	19.932146726364238	19.586524841862065	19.90646936736261	20.31250932068708	20.79831354616309	19.538474697939957	19.807309289592045	19.64055626069076	19.921466464879423	22.725602024974688	20.26833855896628	19.33330922700596	20.18496466695844	21.2094730627339	21.289882181917225	20.261544342150447	21.07092750085066	21.625114633962887	21.54282476801163	21.266105403921458		20.595506614541417	19.550701279108743	21.330442086007704	21.51452077554345	21.56799308030788	21.68489489085135	22.278721680501626	20.659605894084947	21.594549447543397	21.372747165853948	21.476611061754895	21.8002595484104	21.37267763111298	20.799048358556732	19.3801041607172	21.17259975869932	22.8204856316654	20.40334986251854		19.6759749310024	21.670202018199067	20.219646876798503	19.853231484165093	21.542858702248232	19.790610390410944	GO:0042407//cristae formation;GO:0051453//regulation of intracellular pH;GO:0006091//generation of precursor metabolites and energy;GO:0001525//angiogenesis;GO:0007005//mitochondrion organization;GO:0015992//proton transport;GO:0001649//osteoblast differentiation;GO:0006933//negative regulation of cell adhesion involved in substrate-bound cell migration;GO:0006629//lipid metabolic process;GO:0043536//positive regulation of blood vessel endothelial cell migration;GO:0042776//mitochondrial ATP synthesis coupled proton transport;GO:0015986//ATP synthesis coupled proton transport;GO:0006754//ATP biosynthetic process	GO:0046933//proton-transporting ATP synthase activity, rotational mechanism;GO:0005524//ATP binding;GO:0042288//MHC class I protein binding;GO:0005215//transporter activity;GO:0043532//angiostatin binding;GO:0046961//proton-transporting ATPase activity, rotational mechanism;GO:0022857//transmembrane transporter activity	GO:0031012//extracellular matrix;GO:0045261//proton-transporting ATP synthase complex, catalytic core F(1);GO:0042645//mitochondrial nucleoid;GO:0070062//extracellular exosome;GO:0043209//myelin sheath;GO:0005634//nucleus;GO:0016020//membrane;GO:0005739//mitochondrion;GO:0005753//mitochondrial proton-transporting ATP synthase complex;GO:0005759//mitochondrial matrix;GO:0005754//mitochondrial proton-transporting ATP synthase, catalytic core;GO:0009986//cell surface;GO:0031966//mitochondrial membrane;GO:0005886//plasma membrane;GO:0045259//proton-transporting ATP synthase complex;GO:0005743//mitochondrial inner membrane	Hs4502295	1001.1	6.900000000000001e-292	KOG1350	F0F1-type ATP synthase, beta subunit	C	Energy production and conversion	METABOLISM	K02133|1|1.5e-297|1025.4|hsa:506|F-type H+-transporting ATPase subunit beta [EC:7.1.2.2]
sp|P06681|CO2_HUMAN	23.500732208452472	25.455144612270956	23.393507316791887	24.23537349875524	23.929830370278463	23.647454184684776	23.184698530380665	23.528370960746845	24.48200157438601	23.411071363196097	23.323943705319696	23.28319873128084	23.355097603865005	23.546304039727847	23.640756144607582	22.5608154022256	23.12501675515509	23.754735577394765	23.707025482351973	23.18351438850759	23.949967062831984	23.53416496596136	23.68389127256911	22.873942877432725	24.134209154554103	24.55497314342462	24.084288559071688	23.44171344816304	23.945071474908584	24.511414037911734	23.218131444480388	23.505072849948995	23.40032353058749	22.858300478648687	23.534966151693176	23.271005641137563	24.565090370473268	23.63276121752201	23.122401040140662	23.86235030796294	22.706206227900864	23.56761390150017	24.029131238657957	24.10880609980626	24.627416829317223	23.552338208300867	23.16501619598788	24.299305460819184	23.11863370508963	24.40727507281169	24.032891081107483	24.058164161143186	24.09336387860601	23.33439894733956	23.016860766623715	23.633943086994748	23.26081786812904	24.12308949984694	23.23862396619189	23.43345777121427	23.757984791655826	23.901375113194987	23.28125914541306	25.669529631944773	24.137270364453197	24.16015929690664	23.69060537500029	23.646008444329865	24.38093986944785	23.6746780886289	24.096255566012587	23.06450977957088	24.17606162478896	24.196850937553247	23.434428540558663	23.79356742087936	23.2493	24.403777320831917	24.147474142611	23.86138584651778	23.84514661125604	24.503197078634237	24.566427930130185	23.060381246442493	25.187692178230545	23.527332598818237	24.5024658092081	23.945003059001262	22.90640465902968	23.99401508900735	23.22199451932351	23.53181184026078	23.862029154016238	23.763678451839603	23.879081305980776	23.700529218907192	23.878082700983	23.73083810499431	23.690783945486345	22.909305705463957	24.19407547905721	24.660674732317258	24.10037475879701	24.316469238582247	23.070641843629865	23.40965596559589	25.238182764294407	24.171050236965947	24.341595989973086	23.63674860943484	GO:0030449//regulation of complement activation;GO:0007584//response to nutrient;GO:0006956//complement activation;GO:2000427//positive regulation of apoptotic cell clearance;GO:0006958//complement activation, classical pathway;GO:0045087//innate immune response	GO:0004252//serine-type endopeptidase activity;GO:0046872//metal ion binding	GO:0005615//extracellular space;GO:0005576//extracellular region;GO:0070062//extracellular exosome	Hs14550407	1553.9	0	KOG3627	Trypsin	E	Amino acid transport and metabolism	METABOLISM	K01332|1|0.0e+00|1553.9|hsa:717|complement component 2 [EC:3.4.21.43]
sp|P06702|S10A9_HUMAN	20.809366263910658	21.76542558280232	22.37593654840445	19.13677665983498	19.857374387482	21.815720687738736	20.46162122681949	20.4985735853584	19.858019622029527	22.45998407094635	20.079027349131405	21.610562429443185	21.91522031726962	20.132357461084894	21.206725459853335	24.78930677367932	19.79378884274329	20.551395002143213	20.420805250014418	20.785753327148477	21.764338636680343	28.035250507657864	21.11395739223026	22.13665875498811	20.31775423360552	20.890555495308824	20.758978366695995	21.19953063123045	19.345206860326343	21.225	19.313755047779257	20.031097816967	20.59387128552206	21.43288261087674	21.32633042583129	21.91719072279611	22.373140057114068	21.1053759107888	21.22901669357213	19.82412641884569	21.90566248472796	21.69139590240696	20.414857537864528	20.55986833563753	21.23566421558684	20.720119353858145	20.53326180003223	20.97838473864865	23.290612300312773	21.85785418982336	19.007292123436702	20.87712788957287	19.716641718984384	20.62136832656357	19.48170046860824	21.158803665775807	20.421900607963725	20.527593784564747	22.210093102744484	21.162083532467637	23.603279947837063	21.57414225744968	21.26666472516057	21.410733917076257	22.12027257867844	20.042265552509654	21.93500172252137	20.136857400432383	20.294068306371997	22.47204250012441	21.34429331108249	22.110399805007305	20.018876071360683	22.402042059375688	20.613024972462892	21.33513863587213	24.52261525146841	21.62661085423845	20.936086771641342	20.8945190781768	20.37631776086242	18.788694512934253	20.89577984673604	23.980169687525542	20.580074256152624	20.95446927329257	20.238828634714796	19.80705773577117	20.896142590058545	20.637976331184586	21.600124659287665	22.18570678847409	20.98200094715758	23.51665635081204	23.7939653064648	23.52327200286674	23.55604925844977	23.59791139852266	21.97534726235444	21.763384615202057	21.05664945237185	22.929115129032404	21.852328126582314	25.27811086809417	29.46753970762718	21.35971957625777	21.975842072288376	26.91305034562832	21.00529314454593	22.30147021816722	GO:0045087//innate immune response;GO:0019730//antimicrobial humoral response;GO:0030307//positive regulation of cell growth;GO:0032602//chemokine production;GO:0061844//antimicrobial humoral immune response mediated by antimicrobial peptide;GO:0050729//positive regulation of inflammatory response;GO:0051493//regulation of cytoskeleton organization;GO:0050727//regulation of inflammatory response;GO:0002224//toll-like receptor signaling pathway;GO:2001244//positive regulation of intrinsic apoptotic signaling pathway;GO:0035606//peptidyl-cysteine S-trans-nitrosylation;GO:0030593//neutrophil chemotaxis;GO:0006919//activation of cysteine-type endopeptidase activity involved in apoptotic process;GO:0006914//autophagy;GO:0006915//apoptotic process;GO:0032119//sequestering of zinc ion;GO:0050832//defense response to fungus;GO:0070488//neutrophil aggregation;GO:0006954//inflammatory response;GO:0007267//cell-cell signaling;GO:0002523//leukocyte migration involved in inflammatory response;GO:0051092//positive regulation of NF-kappaB transcription factor activity;GO:0043312//neutrophil degranulation;GO:0001816//cytokine production;GO:0035821//modification of morphology or physiology of other organism;GO:0042742//defense response to bacterium	GO:0050786//RAGE receptor binding;GO:0008270//zinc ion binding;GO:0004871//signal transducer activity;GO:0008017//microtubule binding;GO:0005509//calcium ion binding;GO:0035662//Toll-like receptor 4 binding;GO:0016209//antioxidant activity;GO:0050544//arachidonic acid binding	GO:0031012//extracellular matrix;GO:0030054//cell junction;GO:0005737//cytoplasm;GO:0005615//extracellular space;GO:0005634//nucleus;GO:0005654//nucleoplasm;GO:0034774//secretory granule lumen;GO:0005856//cytoskeleton;GO:0005886//plasma membrane;GO:0070062//extracellular exosome;GO:0005829//cytosol;GO:0005576//extracellular region									K21128|1|5.1e-62|240.7|ggo:101133702|protein S100-A9
sp|P06703|S10A6_HUMAN	21.80582216903108	19.400729237738176	20.05242290204194	21.396131683515325	19.97148087316852	18.590716642831257	20.504337960483696	19.657578094852227	21.054213184334785	22.505722170672044	20.35181912599574	21.05946861588513	19.667621735108423	19.08750801654187	20.032894074538078	22.150035975094337	21.308076686776385	20.265898962025013	18.95012065858924	17.811345536980262	21.216847474990224	22.157783171736646	20.102475049112165	19.488663052577333	21.777490288496512	19.93653373057999	20.483749009607784	19.05907072355549	19.813724252799013	21.605079255163204	20.92136945208154	20.88059053459262	21.09395689272671	20.878762746476	21.5478841697229	20.036549654055683	21.061535105709236	20.519461280201188	20.47841582085935	19.97771249478005	19.34503931889089	20.06171119657101	18.849191738620945		20.25924264053728	20.95083515162354	20.333387873721428	20.737742088803557	21.40869758337301	20.7671409543062	21.40436515041948	21.56341835245024	20.196114415535742		19.340227264970448	20.18136915487636	19.93412714470336	20.167204047698256	20.044239596109183	20.85614932325627	20.40963032209236	18.912766519954857	20.159130713580264	19.632052387826807	20.34576659339279	19.15230479346064	21.271663580111625	18.13622497732718	19.858291853310902	21.639538935518907	20.31538321780229	19.590950026976653	18.84351544699505		21.14443473562153	19.832969161332247	21.204754597956597	19.0651839122745	20.24795245247512	20.01825505059354	20.05130216419165	20.735413121189143	20.771654054241065	21.16688581239964	20.371295071350417	20.370878440303	20.339880690036814		20.512777892764664	21.292582999649788	21.427814738499936	20.30544449397277	21.763099754344225	21.212220805673365	20.4376626215398	20.48740734880849	20.4508922626134	19.66018057562024	20.426707108328124	20.4844875448853	19.64045229135059	21.664116275540195		20.903664105355457	22.277151115734014	20.637948168188927	21.196004227074084	21.220949626662392	19.836901951473497	19.698973637527047	GO:0048146//positive regulation of fibroblast proliferation;GO:0007409//axonogenesis;GO:0007165//signal transduction	GO:0044548//S100 protein binding;GO:0008270//zinc ion binding;GO:0015075//ion transmembrane transporter activity;GO:0048306//calcium-dependent protein binding;GO:0005509//calcium ion binding;GO:0005523//tropomyosin binding;GO:0042803//protein homodimerization activity	GO:0005737//cytoplasm;GO:0001726//ruffle;GO:0070062//extracellular exosome;GO:0005634//nucleus;GO:0005635//nuclear envelope;GO:0031234//extrinsic component of cytoplasmic side of plasma membrane;GO:0005576//extracellular region;GO:0048471//perinuclear region of cytoplasm;GO:0005829//cytosol									K17274|1|6.5e-12|73.9|malb:109964079|calpactin-1 light chain!K21128|5|1.2e-10|69.7|cge:100773174|protein S100-A9
sp|P06727|APOA4_HUMAN	30.908830171488752	28.823711617083323	27.31505636665966	29.6500795429642	29.78960564884501	29.194686162672006	30.687034941957936	28.970837724529144	30.94915500385804	26.02215787748576	30.37969085377268	30.62393685673603	28.824565910272828	29.50336045889397	29.488606207948607	27.6625267682412	28.21387500824072	29.1262315690636	30.712857742813384	31.274885116485223	29.958493841155004	29.24567332873378	29.462309606388786	31.800841140124824	29.88949263657833	29.652577587767706	29.953277309582315	31.70599608886413	29.02845011914117	29.72726193188336	30.17518510016855	31.774424885204223	29.602658162936272	29.38532495443552	29.134984753555543	30.27701306087869	29.10658667329116	30.980220920115677	31.32165191170604	29.71456131834884	31.89355170545837	31.60007635191533	29.743701859817914	29.288221201577507	29.686923182430775	29.611490365018973	31.483805202676827	30.354817021221866	29.102417708431023	29.182822644910367	29.700139876214354	30.49306931866056	30.870745472294274	30.99092478792429	27.64307012649924	28.62372725685252	30.300032318811944	29.180799204836543	29.82310652954448	30.118236326581968	29.618911876734767	27.630877205084303	30.97698047135041	29.77416414504809	29.345553916302272	29.20032954397669	29.20251427134276	30.101310588368065	30.28775252728585	28.92695138730837	28.78127270882627	29.248279674839583	27.828573599253676	27.91448142489657	29.163439782545865	29.483939832653117	28.812785518600037	30.19135277899057	30.12238162685132	29.135123683050388	30.36544855187671	30.48398371470846	30.268505791235132	30.839757166854387	30.001730367609955	29.19210631909776	29.867363212161685	30.067210091287407	27.86914632191106	29.219806157273847	28.920704186621	32.465103583924325	29.428234848442976	30.27550268153848	30.208257990776847	30.22710603007861	30.28478866016372	30.239822318757508	29.58648429451232	29.37582364634991	29.396562478349225	29.161204512787656	29.29472901759117	28.507679147540717	28.197295909366865	28.39892401649042	28.13828611851697	27.706898192929728	28.710938868716152	28.677440470505235	GO:0034445//negative regulation of plasma lipoprotein oxidation;GO:0034372//very-low-density lipoprotein particle remodeling;GO:0045723//positive regulation of fatty acid biosynthetic process;GO:0051006//positive regulation of lipoprotein lipase activity;GO:0042744//hydrogen peroxide catabolic process;GO:0042157//lipoprotein metabolic process;GO:0042632//cholesterol homeostasis;GO:0044240//multicellular organismal lipid catabolic process;GO:0070328//triglyceride homeostasis;GO:0035634//response to stilbenoid;GO:0006982//response to lipid hydroperoxide;GO:0032374//regulation of cholesterol transport;GO:0065005//protein-lipid complex assembly;GO:0010898//positive regulation of triglyceride catabolic process;GO:0002227//innate immune response in mucosa;GO:0033700//phospholipid efflux;GO:0031102//neuron projection regeneration;GO:0007159//leukocyte cell-cell adhesion;GO:0030300//regulation of intestinal cholesterol absorption;GO:0010873//positive regulation of cholesterol esterification;GO:0043691//reverse cholesterol transport;GO:0008203//cholesterol metabolic process;GO:0034380//high-density lipoprotein particle assembly;GO:0019430//removal of superoxide radicals;GO:0019433//triglyceride catabolic process;GO:0033344//cholesterol efflux;GO:0006695//cholesterol biosynthetic process;GO:0046470//phosphatidylcholine metabolic process	GO:0017127//cholesterol transporter activity;GO:0060228//phosphatidylcholine-sterol O-acyltransferase activator activity;GO:0016209//antioxidant activity;GO:0031210//phosphatidylcholine binding;GO:0005507//copper ion binding;GO:0015485//cholesterol binding;GO:0042803//protein homodimerization activity	GO:0031012//extracellular matrix;GO:0042627//chylomicron;GO:0070062//extracellular exosome;GO:0072562//blood microparticle;GO:0034361//very-low-density lipoprotein particle;GO:0034364//high-density lipoprotein particle;GO:0009986//cell surface									K08760|1|6.0e-219|763.8|hsa:337|apolipoprotein A-IV
sp|P06730|IF4E_HUMAN	21.953998739773606	19.42539681383421		21.35125436856704	19.155726400950734		20.52225594274278	20.305389022753467	19.77626794164727	21.90995245005743	19.84832168688544	20.45689542624405	18.817382579476828	18.904847971650533	19.96560548887708	21.70281122444287	19.667179451278454	20.220789265478874	20.100753086239887	19.536145472246403	20.688734287133716	18.96514406111188	20.334239842486483	19.298097044190182	21.17931442632338	19.22584615398892	22.37790506050701		19.918510020364497	21.028813717758887	20.775676139748334	20.16477162191925	21.175020850517623	20.57668565060285	21.53568748795777	20.41543083497389	21.142352539303104	19.470614647817463	20.21840251392426	19.86950823038552	20.067166027511	19.88637321740575		18.581808027651466	19.755086958128143	20.432645187526838	19.37231090173164	19.51677703887913	19.779361719394533	21.303396969975925	21.205064140329508	21.18840916879169	21.0552682644926	20.04020927444945	18.9267429062596	20.42364694625429	21.01395273108084	18.48450550926714	21.31279634817661	21.20364193496428	18.903896619793173		20.218929147280207	19.017106863935	20.61728881049557	19.746432676750928	20.15789055788046		19.566424536019117	21.809418629175585	18.818513736872607			18.5053654438772	21.55260128633217	19.351658878979627	19.903035239302653	20.48529257828641	21.966774120722423	20.900081520345186	20.10558936971374	22.30045651691317		20.05212839855288		19.38033100640773	20.978634555076468		19.37894177570699	20.780410909012584	21.14958527306444	18.83322375241056	21.31776724343247	19.80279996720819	20.244937038307857	19.83407598933481	20.07076710674121	19.273940145528925	21.99844004816889	21.34989043355164	20.35413076604301	22.618519873332563	20.473560941168365	22.51318693605021	23.001371371549634	22.153418988564034	20.764256726797857	22.143811694427228	19.443458842988274	18.03996397549155	GO:0030324//lung development;GO:0000082//G1/S transition of mitotic cell cycle;GO:0001662//behavioral fear response;GO:0000289//nuclear-transcribed mRNA poly(A) tail shortening;GO:0045665//negative regulation of neuron differentiation;GO:0006405//RNA export from nucleus;GO:0006406//mRNA export from nucleus;GO:0045931//positive regulation of mitotic cell cycle;GO:0019827//stem cell population maintenance;GO:0071549//cellular response to dexamethasone stimulus;GO:0016032//viral process;GO:0017148//negative regulation of translation;GO:0006417//regulation of translation;GO:0006413//translational initiation	GO:0019899//enzyme binding;GO:0000340//RNA 7-methylguanosine cap binding;GO:0070491//repressing transcription factor binding;GO:0000339//RNA cap binding;GO:0031370//eukaryotic initiation factor 4G binding;GO:0003723//RNA binding;GO:0003743//translation initiation factor activity	GO:0036464//cytoplasmic ribonucleoprotein granule;GO:0005737//cytoplasm;GO:0016281//eukaryotic translation initiation factor 4F complex;GO:0048471//perinuclear region of cytoplasm;GO:0010494//cytoplasmic stress granule;GO:0033391//chromatoid body;GO:0070062//extracellular exosome;GO:0005845//mRNA cap binding complex;GO:0005829//cytosol;GO:0000932//P-body;GO:0016442//RISC complex	Hs4503535	459.5	3.1e-129	KOG1670	Translation initiation factor 4F, cap-binding subunit (eIF-4E) and related cap-binding proteins	J	Translation, ribosomal structure and biogenesis	INFORMATION STORAGE AND PROCESSING	K03259|1|1.3e-127|459.5|rro:104664097|translation initiation factor 4E
sp|P06732|KCRM_HUMAN	21.53115837797147	20.70702990637845	17.9650007301212	21.623621849577376		20.432242399164306	19.88381299920069	20.07596834705345	21.126014166760967	17.081406425066298	19.28811632148281	23.104433983850225	22.7843634838766	21.50308063724984	19.60438073174776	24.031433605726413	20.43879751764411	19.64549034614629	21.293587738487663	20.46909414485881	22.02579598390664	20.62996332569493	21.008746647019528	24.00069082567137	22.478525337095192	22.69238631827868	24.105341810367403	21.11849458561764	21.64728120246048	20.777066269424942	20.714955325751383	20.336341664541287	22.23836500624173	20.54574274441872	22.56266298657973	21.741554683132964	21.34701338122307	19.9572702313246	21.381710456802583	20.27227623202992	20.923213105637217	18.26337301875917	21.177810464881414	20.745075148596424	20.63628316817895	20.9411981118784	19.780940956888884	20.062790970069837	23.258757554224523	21.840828978344053	20.584978576610105	21.82539839815468	21.09345983118766	20.91653320489366	21.066293116648016		21.391715557017985		20.90806025404279	21.701943245597683	19.79916726599979	20.8236848975088	20.12586372816414	21.322646941245356	22.210877552871345	20.995204227547728	21.031456566378377	21.25898482641909	20.751114235711334	22.81211528553671	24.592148253345957	23.08596367206281	20.797062933657244		21.91148261447696	23.220853484529925	22.61897922300989	20.71985784088789	19.57060111233865	22.02803924316931	21.353681995903774	23.693014838533845	21.52572451817785	20.808012823102946	21.144096515862014	20.988118282001217	21.224055316568908	23.008381492081487	20.257014281550774	20.58045830577273	22.43717678062569	22.731063124727047	21.289015526824105	21.66983727137309	21.71575774507876	21.60389789503116	21.595216218591016	21.470638283823146	20.848637293340204	20.32579092370563	23.402542273676914	20.200503994123544	21.24001058663293	19.682279897677425	21.070569395870557	20.415378258111776	19.94439745042948	20.700759031687987	21.76411511236913	20.483753620964706	GO:0046314//phosphocreatine biosynthetic process;GO:0009408//response to heat;GO:0006600//creatine metabolic process	GO:0016301//kinase activity;GO:0004111//creatine kinase activity;GO:0005524//ATP binding	GO:0005615//extracellular space;GO:0005829//cytosol	Hs21536288	785.8	3.3000000000000004e-227	KOG3581	Creatine kinases	C	Energy production and conversion	METABOLISM	K00933|1|1.2e-224|782.7|rbb:108531104|creatine kinase [EC:2.7.3.2]
sp|P06733|ENOA_HUMAN	26.588041347578677	24.17667834436149	24.438344513843624	25.054779313557635	24.398177948135128	23.76948376347909	24.67931828978057	25.20022546987405	24.78322825487954	27.091145038067435	26.02198173590694	24.928234289734725	25.674413599006076	25.100059764780493	24.160712695864763	26.59436192727185	24.33017162705683	26.099926203282045	24.953956798164192	23.769035462573605	25.69334443221248	25.075635888049696	25.031562379612165	24.16140670589909	25.305287650713485	25.234607672923733	25.639012804904688	25.19531400450374	24.40526490126989	25.05599079043622	25.737712769980607	24.8346515666071	26.172651454887134	26.329506537145736	26.26978532904249	25.992668842659917	24.93634758593429	23.725123311147996	25.40046875263816	24.312871380633545	25.46938308207829	25.07091841638267	23.9265453354178	23.876434982177702	24.578849963856253	24.02465161463548	24.005602993338336	23.94743052350871	26.311627039342387	25.129454512583795	25.23872669516869	25.464489610166098	25.67963783139141	24.950518391895425	23.15805334270641	25.03807690953408	25.89944872027602	24.146622673062776	26.295616667127916	25.862127460116305	24.824662117790623	23.817721910657664	24.804303957321785	26.093531925718644	26.250667792183123	25.34796908166645	25.286091680005946	23.78613031396397	24.64973148237581	26.44674433648373	24.70375919914987	23.6279838916059	24.075639338185468	23.960418569967096	26.946909337725096	25.32393430558692	25.45882577707824	25.624529838102763	25.516314154284565	25.70650688032751	25.249418837483155	26.996590846321443	25.335345286621767	25.6422398272512	24.27992266157603	24.24569718550697	25.5943871565382	24.538532742704668	25.4082940808482	24.91424863561324	26.031992850998154	24.505764444953783	26.91404444930294	25.184092823104653	25.032006700196224	25.02862237983185	25.05106956540362	25.100481654526643	25.371663235154934	24.713224329718937	25.080202302782563	28.127179090168863	25.769804287231075	27.41654030439917	30.057604587994625	28.16639646615277	26.496655330655397	28.997283415484542	26.718850148562595	25.995425237312016	GO:1903298//negative regulation of hypoxia-induced intrinsic apoptotic signaling pathway;GO:0030308//negative regulation of cell growth;GO:2001171//positive regulation of ATP biosynthetic process;GO:0006096//glycolytic process;GO:0006094//gluconeogenesis;GO:0000122//negative regulation of transcription from RNA polymerase II promoter;GO:0009615//response to virus;GO:0045933//positive regulation of muscle contraction;GO:0010756//positive regulation of plasminogen activation;GO:0045892//negative regulation of transcription, DNA-templated;GO:0061621//canonical glycolysis;GO:0006351//transcription, DNA-templated	GO:0051020//GTPase binding;GO:0001078//transcriptional repressor activity, RNA polymerase II proximal promoter sequence-specific DNA binding;GO:0000287//magnesium ion binding;GO:0004634//phosphopyruvate hydratase activity;GO:0000977//RNA polymerase II regulatory region sequence-specific DNA binding;GO:0001227//transcriptional repressor activity, RNA polymerase II transcription regulatory region sequence-specific DNA binding;GO:0045296//cadherin binding;GO:0003723//RNA binding;GO:0042803//protein homodimerization activity	GO:0016020//membrane;GO:0005737//cytoplasm;GO:0031430//M band;GO:0005615//extracellular space;GO:0005634//nucleus;GO:0099738//cell cortex region;GO:0009986//cell surface;GO:0005886//plasma membrane;GO:0070062//extracellular exosome;GO:0000015//phosphopyruvate hydratase complex;GO:0005829//cytosol	Hs4503571	861.3	7e-250	KOG2670	Enolase	G	Carbohydrate transport and metabolism	METABOLISM	K01689|1|3.0e-248|861.3|pps:100995093|enolase [EC:4.2.1.11]
sp|P06734|FCER2_HUMAN	21.66583932689372	17.724207921505613		18.656807174395876	22.093732792747204	20.70602179986642	21.543883512911723	21.656718988383403		20.840689607384377		21.41832333682732	20.108626545409592			20.93359521404273	19.40170645387139	20.8107360823466		20.536957715343952	22.21269680865208	21.905785666452623	18.74666880604066	22.0758513502016	19.35591441032297	23.110222649774038		21.650035164624317		20.179332214736668		19.74614521655569	22.036140121880276	22.11455964655516	21.08199046426056	20.719914350245205	21.07498679493444	18.35007864027508	19.980361013144165			21.668548998480176	19.9837030026541	20.17773077637813	20.61787660005156	21.17719507279236	19.998086129352103	20.91155678157276	20.99866130300138	20.41497030232904	20.662305787814656		20.945160282518888	20.49925130849936		20.650511981661303	20.677978494557973	20.80995634641558	19.801963851317392	20.478253487599368	19.24334985699717	21.243191746865392	21.79027996569697				20.916925625679387	19.65079009046746	19.94003232168749	19.83834546686166	22.723500118868145	19.747595391131288	19.76741406940813	20.50962420073503	21.48192218109409		21.777117946872053	21.431490109922013		20.969895983817157	19.92904104608601	22.389670206203668		20.1900473863586	20.842375483381986	20.92953270533988	22.38110126932783	19.324870871649928	19.19568175128844	19.6140340772791	20.163282896030587	21.23392649396532	22.01925469907195	20.75503155344305	21.12135375073245	20.85514179209084	20.685916439831832	21.09381650128532	21.29604872101469	20.34341391019785	19.89451607787015	19.751738813383398	20.69400067197523		21.22338106343408	21.64095660608849	20.130291552484174	21.47312396308046	22.370995934476294	20.565549330054072	GO:0007219//Notch signaling pathway;GO:0002925//positive regulation of humoral immune response mediated by circulating immunoglobulin;GO:0051712//positive regulation of killing of cells of other organism;GO:0051000//positive regulation of nitric-oxide synthase activity;GO:0051770//positive regulation of nitric-oxide synthase biosynthetic process	GO:0005178//integrin binding;GO:0019863//IgE binding;GO:0030246//carbohydrate binding;GO:0046872//metal ion binding	GO:0009897//external side of plasma membrane;GO:0016021//integral component of membrane;GO:0005887//integral component of plasma membrane;GO:0005886//plasma membrane;GO:0070062//extracellular exosome	Hs20149533	669.1	3.8e-192	KOG4297	C-type lectin	TV	Signal transduction mechanisms;Defense mechanisms	CELLULAR PROCESSES AND SIGNALING;CELLULAR PROCESSES AND SIGNALING	K06468|1|1.6e-190|669.1|hsa:2208|low affinity immunoglobulin epsilon Fc receptor
sp|P06737|PYGL_HUMAN	21.66683964621125	21.69074235331904	23.207889167370304	21.20457803831048	21.43185218443376	22.619999791180508	23.088807501235905	22.4538	22.58476955191168	22.788117940591984	22.68180838532452	22.668059427069423	22.788639002869274	23.21767514434137	20.887235870967903	26.352448163830864	21.63368412777367	20.68910345192721	23.447143305186	20.534245260200727	22.24358981092304	21.47826328719753	22.328634950151816	22.55556114713673	22.0086971716966	20.82958378710158	22.43094931852581	21.389254865162457	21.93935571084892	20.82979421506438	21.484701115576687	22.071363778882358	21.293036381871627	24.88387594500754	21.33598424365194	21.60696497476305	20.267941182714104	21.27158747501289	21.403869707567463	22.392740272742586	23.231547263795285	22.082582041356016	21.040774682102384	21.364814811705457	21.406025653959563	22.75070676498352	20.13062425913391	21.410503021206512	23.724226578528725	20.64112678874894	22.269519478329368	22.291790787619647	21.996137128108124	22.59795616021911	21.216872506639778	21.605740621028296	21.34166339678645	21.405230140936425	22.993071030517317	21.447297858025323	22.64685375020168	22.05400546261024	22.36183282310378	22.35700393374465	20.871181077264502	23.58401451718554	22.145156093741285	22.645832614169525	21.505048386426143	23.69965105144116	22.22065112339001	22.045614139177264	22.821487662356827	22.43914778831525	23.69750233171698	21.209236203461867	23.59837575703309	20.631370837774355	21.603554077437856	22.98232319997384	19.41955511208564	21.385466765594284	21.51284965511641	21.697729251083278	21.69368387555229	21.44130439978855	21.64332465689907	20.707312194518614	21.98481812348197	21.40727707906136	22.496841545981635	21.43210516470675	20.586832609816664	22.71774370156013	22.666624063703264	22.75961314320916	22.64671961738984	22.495439344767565	20.81223708246844	20.084223159411785	20.3489730781655	21.94898395550629	20.00759923302768	20.12387246101109	22.74218159260383	21.54652825043057	19.91364515908762	22.131004583061053	20.55137218429554	20.85945988304551	GO:0005975//carbohydrate metabolic process	GO:0102250//linear malto-oligosaccharide phosphorylase activity;GO:0008184//glycogen phosphorylase activity;GO:0030170//pyridoxal phosphate binding;GO:0102499//SHG alpha-glucan phosphorylase activity		Hs4506353	1709.5	0	KOG2099	Glycogen phosphorylase	G	Carbohydrate transport and metabolism	METABOLISM	K00688|1|0.0e+00|1538.9|cpic:101946747|glycogen phosphorylase [EC:2.4.1.1]
sp|P06744|G6PI_HUMAN									18.5334955562071	18.30438960412726	17.874614274757302	18.31242669987431		20.16253325849187		18.038956125201043	21.262529526073216					21.103484934482974														20.19209849552767		21.803086970539		19.19610663503365							19.401821299322133		18.570118608052425								19.16586981592929				21.53047906431109		19.4030536678776	20.337043491136782	20.927965642004967										20.39711216718461		18.921091480917216		21.67564482995665			17.01059821215969		20.18877861629632			20.95049841622162		22.875776169846056			20.88415983267972				18.86430941706595				20.44300647515868	21.11694163530385	23.68613833023549		17.934624091646917	19.219063245917088	21.550853061260398	19.70423370633233	21.027011090820743			GO:0007599//hemostasis;GO:0007611//learning or memory;GO:0042593//glucose homeostasis;GO:0061621//canonical glycolysis;GO:0043524//negative regulation of neuron apoptotic process;GO:0051024//positive regulation of immunoglobulin secretion;GO:0001525//angiogenesis;GO:0006096//glycolytic process;GO:0006094//gluconeogenesis;GO:0032355//response to estradiol;GO:0001701//in utero embryonic development;GO:0001707//mesoderm formation;GO:0043154//negative regulation of cysteine-type endopeptidase activity involved in apoptotic process;GO:0046686//response to cadmium ion;GO:0034101//erythrocyte homeostasis;GO:0046185//aldehyde catabolic process;GO:0051156//glucose 6-phosphate metabolic process;GO:0043278//response to morphine;GO:0006959//humoral immune response;GO:0005975//carbohydrate metabolic process;GO:0043312//neutrophil degranulation;GO:0033574//response to testosterone;GO:0035902//response to immobilization stress;GO:0032570//response to progesterone;GO:0035994//response to muscle stretch;GO:0019242//methylglyoxal biosynthetic process	GO:0005125//cytokine activity;GO:0048029//monosaccharide binding;GO:0016866//intramolecular transferase activity;GO:0004347//glucose-6-phosphate isomerase activity;GO:0008083//growth factor activity;GO:0031625//ubiquitin protein ligase binding	GO:0060170//ciliary membrane;GO:0034774//secretory granule lumen;GO:1904813//ficolin-1-rich granule lumen;GO:0005737//cytoplasm;GO:0043209//myelin sheath;GO:0016020//membrane;GO:0005654//nucleoplasm;GO:0043005//neuron projection;GO:0005886//plasma membrane;GO:0005615//extracellular space;GO:0070062//extracellular exosome;GO:0005829//cytosol;GO:0005576//extracellular region	Hs18201905	1141.3	0	KOG2446	Glucose-6-phosphate isomerase	G	Carbohydrate transport and metabolism	METABOLISM	K01810|1|0.0e+00|1141.3|hsa:2821|glucose-6-phosphate isomerase [EC:5.3.1.9]
sp|P06746|DPOLB_HUMAN																19.197516806800813												17.79453812518387																				18.17353603645584																											17.521745700228955		19.40916474209876										19.694198705191106															19.096223727137524			21.187154716839537			18.623144900592816			GO:0006290//pyrimidine dimer repair;GO:0007435//salivary gland morphogenesis;GO:0055093//response to hyperoxia;GO:0010332//response to gamma radiation;GO:0071707//immunoglobulin heavy chain V-D-J recombination;GO:0006261//DNA-dependent DNA replication;GO:0048536//spleen development;GO:0016579//protein deubiquitination;GO:0006286//base-excision repair, base-free sugar-phosphate removal;GO:0006287//base-excision repair, gap-filling;GO:0006284//base-excision repair;GO:0006281//DNA repair;GO:0006288//base-excision repair, DNA ligation;GO:0045471//response to ethanol;GO:0051402//neuron apoptotic process;GO:0006954//inflammatory response;GO:0048872//homeostasis of number of cells;GO:0006974//cellular response to DNA damage stimulus;GO:0048535//lymph node development;GO:0007568//aging;GO:0008630//intrinsic apoptotic signaling pathway in response to DNA damage;GO:0016446//somatic hypermutation of immunoglobulin genes	GO:0019899//enzyme binding;GO:0003677//DNA binding;GO:0003887//DNA-directed DNA polymerase activity;GO:0046872//metal ion binding;GO:0008017//microtubule binding;GO:0003906//DNA-(apurinic or apyrimidinic site) lyase activity;GO:0016829//lyase activity;GO:0003684//damaged DNA binding	GO:0005874//microtubule;GO:0005876//spindle microtubule;GO:0005737//cytoplasm;GO:0005634//nucleus;GO:0005654//nucleoplasm;GO:0043234//protein complex	Hs4505931	672.9	2.7e-193	KOG2534	DNA polymerase IV (family X)	L	Replication, recombination and repair	INFORMATION STORAGE AND PROCESSING	K02330|1|1.2e-191|672.9|nle:100588738|DNA polymerase beta [EC:2.7.7.7 4.2.99.-]
sp|P06748|NPM_HUMAN	21.190526928871115		19.62020972804249		19.209873974617697		18.4963535786254	18.454069294498044	18.364763841148424	20.800737586468877	19.08677355245836	17.306126374868665	18.79014454544781	19.26527986506688		21.33985503739521	17.947834115512617	19.350800692048598			19.10544672519838	20.206107445635134	18.50727801366883	19.698017610237272		18.595649200893394		20.046620626368096					19.46704396013368	19.599685212561084	18.44737450270144		17.814449717812096	19.52839441823274		18.67239837166068	19.02375744461131	19.544444658712926		18.5744542159329	19.214982361381804	18.18767303260037	17.46822000370943	18.86569143379132	20.03918699715368	18.47491736529542		19.89172439467512	19.25776733276187	18.658988355958307	18.57461186878608		18.049309510524026		19.68435739902593	19.89559179565731	21.058267298637745	18.56974840205737	18.05349493207679	19.629138480665773	19.67278629433965	18.640306519469178		18.11669151840646	18.079905898603204		18.32794524926646	18.353681678880108	19.91915395667451		19.303427428881687	17.93606768993108	19.90814759254184		18.558025132763508	19.136044788123044		19.70171264060229	18.567833442732955	18.32641518964281	18.736092344404863	18.07240609225145		17.614776967948202	17.017792423427505	18.11016625719789	19.91584269245977		20.117711469242025	19.877212357676832	18.11087099823116	18.20527595398572	18.87739410323994	19.35630886043843	19.51835492259621	18.492884914242342		18.93647254930937	18.04656397337337	20.72996738614376	24.064437687679582	20.33450032583628	18.884148810338385	23.48469926793936	18.765417365400364	19.39024373380301	GO:0042273//ribosomal large subunit biogenesis;GO:0008104//protein localization;GO:0051260//protein homooligomerization;GO:0044387//negative regulation of protein kinase activity by regulation of protein phosphorylation;GO:0010825//positive regulation of centrosome duplication;GO:0045860//positive regulation of protein kinase activity;GO:0010826//negative regulation of centrosome duplication;GO:1902751//positive regulation of cell cycle G2/M phase transition;GO:0034644//cellular response to UV;GO:0046599//regulation of centriole replication;GO:0016049//cell growth;GO:0006884//cell volume homeostasis;GO:0048025//negative regulation of mRNA splicing, via spliceosome;GO:0051259//protein oligomerization;GO:0043066//negative regulation of apoptotic process;GO:0031398//positive regulation of protein ubiquitination;GO:0045944//positive regulation of transcription from RNA polymerase II promoter;GO:0006407//rRNA export from nucleus;GO:0008284//positive regulation of cell proliferation;GO:0008285//negative regulation of cell proliferation;GO:0006281//DNA repair;GO:0060699//regulation of endoribonuclease activity;GO:0032071//regulation of endodeoxyribonuclease activity;GO:0006913//nucleocytoplasmic transport;GO:0043516//regulation of DNA damage response, signal transduction by p53 class mediator;GO:0051092//positive regulation of NF-kappaB transcription factor activity;GO:0045727//positive regulation of translation;GO:0007569//cell aging;GO:0042274//ribosomal small subunit biogenesis;GO:0000055//ribosomal large subunit export from nucleus;GO:0000056//ribosomal small subunit export from nucleus;GO:1904751//positive regulation of protein localization to nucleolus;GO:0060735//regulation of eIF2 alpha phosphorylation by dsRNA;GO:0007098//centrosome cycle;GO:0010608//posttranscriptional regulation of gene expression;GO:0050821//protein stabilization;GO:0006334//nucleosome assembly	GO:0033613//activating transcription factor binding;GO:0030957//Tat protein binding;GO:0003676//nucleic acid binding;GO:0042393//histone binding;GO:0046982//protein heterodimerization activity;GO:0051082//unfolded protein binding;GO:0043023//ribosomal large subunit binding;GO:0019843//rRNA binding;GO:0043024//ribosomal small subunit binding;GO:0047485//protein N-terminus binding;GO:0051059//NF-kappaB binding;GO:0004860//protein kinase inhibitor activity;GO:0001105//RNA polymerase II transcription coactivator activity;GO:0001047//core promoter binding;GO:0019901//protein kinase binding;GO:0003723//RNA binding;GO:0042803//protein homodimerization activity	GO:0015934//large ribosomal subunit;GO:0015935//small ribosomal subunit;GO:0016607//nuclear speck;GO:0031616//spindle pole centrosome;GO:0005925//focal adhesion;GO:0005737//cytoplasm;GO:0005730//nucleolus;GO:0005813//centrosome;GO:0016020//membrane;GO:0030529//intracellular ribonucleoprotein complex;GO:0005654//nucleoplasm;GO:0001652//granular component;GO:0043234//protein complex;GO:0032993//protein-DNA complex;GO:0005829//cytosol	Hs13644124	72.8	1.1e-12	KOG0123	Polyadenylate-binding protein (RRM superfamily)	AJ	RNA processing and modification;Translation, ribosomal structure and biogenesis	INFORMATION STORAGE AND PROCESSING;INFORMATION STORAGE AND PROCESSING	K11276|1|1.4e-167|592.8|ptr:740704|nucleophosmin 1
sp|P06753|TPM3_HUMAN	17.538237005718127					17.160514049300016	19.72468838631415		18.97211655081752	19.288791330767545					19.320875970652096	19.352094144090454	22.614486591605832	19.348779082261437		19.312025834214463		22.9881852394299	19.21513559858796				17.887678946667606				20.27341498922864	19.691145322016105	18.802270121727005	17.00988353363354		18.412784827453727		18.055990447350112		19.543893116278035							21.31945615832574		17.953737446046453		16.85359089455698	18.46784773887462			19.02564560592182		19.218827361155704	19.241346752066924	19.01500216511851		22.06806800986819	18.67100363887331	19.96261945077038	19.705756640782948		19.28593442414127		19.21476418644545			17.439540675321204			19.233332089711567	19.107085343524947		19.33590422409488		18.733981200846223	19.35899077267984		18.93567893620986		19.653924538631053		21.52376900205373	20.670106478999934		23.21689831304371					19.55045934536096	18.7873182874797	19.493173590046435	19.95698761001769	19.19815814381872	18.858297460718976	20.375066185482428		25.157650503488654	22.111617198335303	20.83098621248701	20.77439961758305	23.53211981976027	20.12825825454175	21.69075956979942	20.30099971427329	20.676875812562265	GO:0006936//muscle contraction;GO:0007015//actin filament organization	GO:0051015//actin filament binding;GO:0008307//structural constituent of muscle	GO:0001725//stress fiber;GO:0070062//extracellular exosome;GO:0005829//cytosol;GO:0005884//actin filament;GO:0005862//muscle thin filament tropomyosin	Hs20539050	534.3	1.3e-151	KOG1003	Actin filament-coating protein tropomyosin	Z	Cytoskeleton	CELLULAR PROCESSES AND SIGNALING	K09290|1|5.6e-150|534.3|cjc:100412800|tropomyosin 3
sp|P06756|ITAV_HUMAN								18.43171088298628	18.194490701733105			18.715266668438964	18.22775220382444			16.953119622841776	18.606404211786984			17.059311718941018	17.031720901654992									18.009116540392117	17.83561486555763	17.913856940275064	17.803396468899468														17.35739611250654								18.984048895300628		17.633756267476194		17.508897140928234	17.918700662477573		17.39497587632135				16.959058122391305			18.21897828452157	16.432966016542778								19.995198258707344	18.12964001386136		17.33207774977389	19.56647709832992	17.602267913676414					19.20547028280841	19.241270523343147								18.011834089871826		19.32112111065922	18.318902368094523	19.01825379227336	21.04509110664108	18.533151554386105		18.917329494771497	19.70861741906009	18.613209081406097	20.22299503185878	19.068680111852224	19.117682485485464	GO:0038027//apolipoprotein A-I-mediated signaling pathway;GO:2001237//negative regulation of extrinsic apoptotic signaling pathway;GO:0034113//heterotypic cell-cell adhesion;GO:0034446//substrate adhesion-dependent cell spreading;GO:0097192//extrinsic apoptotic signaling pathway in absence of ligand;GO:0007160//cell-matrix adhesion;GO:0050919//negative chemotaxis;GO:0038044//transforming growth factor-beta secretion;GO:0046718//viral entry into host cell;GO:0050748//negative regulation of lipoprotein metabolic process;GO:0001525//angiogenesis;GO:0016049//cell growth;GO:0045785//positive regulation of cell adhesion;GO:0002479//antigen processing and presentation of exogenous peptide antigen via MHC class I, TAP-dependent;GO:0010745//negative regulation of macrophage derived foam cell differentiation;GO:0016477//cell migration;GO:2000536//negative regulation of entry of bacterium into host cell;GO:0030335//positive regulation of cell migration;GO:0043277//apoptotic cell clearance;GO:0007155//cell adhesion;GO:0035987//endodermal cell differentiation;GO:2000425//regulation of apoptotic cell clearance;GO:0032369//negative regulation of lipid transport;GO:0033690//positive regulation of osteoblast proliferation;GO:0033627//cell adhesion mediated by integrin;GO:0045715//negative regulation of low-density lipoprotein particle receptor biosynthetic process;GO:0007229//integrin-mediated signaling pathway;GO:0070371//ERK1 and ERK2 cascade;GO:0010888//negative regulation of lipid storage	GO:0005080//protein kinase C binding;GO:0002020//protease binding;GO:0015026//coreceptor activity;GO:0001968//fibronectin binding;GO:0001846//opsonin binding;GO:0019960//C-X3-C chemokine binding;GO:0050840//extracellular matrix binding;GO:0017134//fibroblast growth factor binding;GO:0038132//neuregulin binding;GO:0031994//insulin-like growth factor I binding;GO:1990430//extracellular matrix protein binding;GO:0005245//voltage-gated calcium channel activity	GO:0009897//external side of plasma membrane;GO:0005925//focal adhesion;GO:0070062//extracellular exosome;GO:0031258//lamellipodium membrane;GO:0009986//cell surface;GO:0008305//integrin complex;GO:0032587//ruffle membrane;GO:0031528//microvillus membrane;GO:0005829//cytosol;GO:0031527//filopodium membrane;GO:0035867//alphav-beta3 integrin-IGF-1-IGF1R complex;GO:0034686//integrin alphav-beta8 complex;GO:0034685//integrin alphav-beta6 complex;GO:0034684//integrin alphav-beta5 complex;GO:0034683//integrin alphav-beta3 complex	Hs4504763	2116.7	0	KOG3637	Vitronectin receptor, alpha subunit	W	Extracellular structures	CELLULAR PROCESSES AND SIGNALING	K06487|1|0.0e+00|2117.0|hsa:3685|integrin alpha V
sp|P06850|CRF_HUMAN		18.970497806816343					20.83351903539016	20.316064267736024	20.02721728032669		19.76133331148787		19.29854662255229	19.605920999685733	18.78842706223261		21.397000561720187				18.001267043059876	19.49544275058644	19.759306049329524		18.816780790560045	19.03992367601873	19.814836678418786				19.34684791196181	19.301104776937336	20.31561590915579	19.38341610443534	18.91571170538866	18.033955441563798	18.86583828487932		15.922624827457252	19.100025758333206		19.270584990479858		19.746051828406525		17.884051171831384		17.004518351450706				18.43954734275749	18.23340719231773	19.563460777494708	19.22746106088908		19.20620663714404	19.006256252912888	20.54970554418081	18.24786321596377	15.57251130706162		19.5781665238776			20.62875738988715	19.49502345085439	17.4928120011483	19.691659325122487	20.04923191136229						20.344251044433936	19.247651326832745	20.71616423465597	20.388324866989965	15.97835005454225	21.23800527278736	18.9347863141049	18.572974967158427	18.6418701718744	20.98643626781641		21.196656572048514	20.271770753509443		21.33097963456603		18.19514000428888		18.98671015046557	16.56860562191083	18.29884232243953		18.541470565217157	19.289583294355243		23.012553703250013	19.32034091413756	18.6562938964861	17.526290196263048		17.411957337032774	18.81402111122941	20.293176812106687	18.493032717766468	20.64226750771124	GO:0035774//positive regulation of insulin secretion involved in cellular response to glucose stimulus;GO:0008284//positive regulation of cell proliferation;GO:0060456//positive regulation of digestive system process;GO:0030324//lung development;GO:0030325//adrenal gland development;GO:0070093//negative regulation of glucagon secretion;GO:0050801//ion homeostasis;GO:2000854//positive regulation of corticosterone secretion;GO:0007611//learning or memory;GO:0010841//positive regulation of circadian sleep/wake cycle, wakefulness;GO:0010628//positive regulation of gene expression;GO:0007165//signal transduction;GO:0010942//positive regulation of cell death;GO:0048265//response to pain;GO:0030819//positive regulation of cAMP biosynthetic process;GO:0010700//negative regulation of norepinephrine secretion;GO:0033685//negative regulation of luteinizing hormone secretion;GO:0008628//hormone-mediated apoptotic signaling pathway;GO:0035641//locomotory exploration behavior;GO:0021854//hypothalamus development;GO:0001963//synaptic transmission, dopaminergic;GO:0071314//cellular response to cocaine;GO:2000310//regulation of NMDA receptor activity;GO:0016101//diterpenoid metabolic process;GO:2000987//positive regulation of behavioral fear response;GO:0045776//negative regulation of blood pressure;GO:0032811//negative regulation of epinephrine secretion;GO:0006704//glucocorticoid biosynthetic process;GO:0060548//negative regulation of cell death;GO:0045471//response to ethanol;GO:0045472//response to ether;GO:0008306//associative learning;GO:0006954//inflammatory response;GO:0007268//chemical synaptic transmission;GO:0043627//response to estrogen;GO:0014062//regulation of serotonin secretion;GO:0071549//cellular response to dexamethasone stimulus;GO:0051461//positive regulation of corticotropin secretion;GO:0051464//positive regulation of cortisol secretion;GO:0042322//negative regulation of circadian sleep/wake cycle, REM sleep;GO:0060291//long-term synaptic potentiation;GO:0007565//female pregnancy;GO:0007567//parturition;GO:0042493//response to drug;GO:0010629//negative regulation of gene expression;GO:0035902//response to immobilization stress;GO:0090280//positive regulation of calcium ion import;GO:0001934//positive regulation of protein phosphorylation;GO:0051412//response to corticosterone	GO:0017045//corticotropin-releasing hormone activity;GO:0051431//corticotropin-releasing hormone receptor 2 binding;GO:0051430//corticotropin-releasing hormone receptor 1 binding;GO:0005179//hormone activity;GO:0005184//neuropeptide hormone activity;GO:0005102//receptor binding	GO:0005737//cytoplasm;GO:0005615//extracellular space;GO:0043204//perikaryon;GO:0005576//extracellular region;GO:0043196//varicosity									K05256|1|2.0e-106|389.0|pps:100992287|corticotropin-releasing hormone
sp|P06858|LIPL_HUMAN	25.24149512154362	23.704490932188968	23.68438426511182	24.358708772063203	24.10518852074537	23.073713311151558	25.88805685096828	24.03904530849107	25.57340538595716	25.6119111314739	24.15102976596877	26.29760402317609	24.716646171207984	23.762214537584864	22.55626346428076	23.94360331922281	25.08112207650394	24.64885547416185	26.64647802275074	24.00413954865023	24.54548867047105	25.784261452962223	26.23325859830016	25.230391271360983	24.605267840653585	25.249360898517605	22.780128177514356	25.257865370898635	22.988845974594668	24.227672497446022	25.126585903400443	24.088798420234703	25.77415135918392	23.430501434283546	24.80799242104229	25.81703549114867	26.520290249731847	24.6664513142299	24.989822645152987	23.946269522023496	25.567762849727387	24.49002612998632	23.62650298890241	24.54017187688776	22.319397933738497	23.928946270997677	24.49096565815073	22.78370893206893	24.151697688878485	25.0045646875116	24.340705602923578	25.40067533426363	26.31785782258774	25.621922420759763	22.80026967603464	23.718526808776005	26.083120047312057	24.213387553106504	25.191421246540813	26.69391121953196	23.054597139561164	23.793947547239423	25.821944421828157	25.73349687263869	22.28009005042833	25.284685686002994	25.164676761715015	24.107822961951022	24.73416669246756	24.89988185745077	23.109675624307638	21.788955917219933	25.397539543320743	23.086586274778774	24.183891817322326	25.272465923436148	23.782566693084377	25.86971986159392	27.9973244784334	24.939510047704463	26.21578869782456	27.45168785055455	26.507613904705465	26.390656016987627	23.809757123268582	23.926072762995982	24.703862914858007	25.565160450944383	24.017728663245823	23.970324871893183	24.884041957879127	26.57646612508601	25.32940898628832	24.762911889572628	24.69788212723416	24.63182994585753	24.705520525219757	24.731628073446185	25.87986575508876	26.82587769762168	24.8204246738656	24.265168881274896	24.10028936999511	22.35632088459058	22.521329757008267	23.49626495511633	23.21138549799372	23.10398284188978	23.65070844514725	24.51908788237013	GO:0006633//fatty acid biosynthetic process;GO:0034372//very-low-density lipoprotein particle remodeling;GO:0034371//chylomicron remodeling;GO:0051004//regulation of lipoprotein lipase activity;GO:0055096//low-density lipoprotein particle mediated signaling;GO:0001523//retinoid metabolic process;GO:0016042//lipid catabolic process;GO:0010890//positive regulation of sequestering of triglyceride;GO:0019432//triglyceride biosynthetic process;GO:0010744//positive regulation of macrophage derived foam cell differentiation;GO:0090197//positive regulation of chemokine secretion;GO:0006644//phospholipid metabolic process;GO:0070328//triglyceride homeostasis;GO:0006641//triglyceride metabolic process;GO:0050729//positive regulation of inflammatory response;GO:0009409//response to cold;GO:0042632//cholesterol homeostasis;GO:0042493//response to drug;GO:0009749//response to glucose;GO:0010886//positive regulation of cholesterol storage;GO:0019433//triglyceride catabolic process	GO:0017129//triglyceride binding;GO:0004620//phospholipase activity;GO:0004465//lipoprotein lipase activity;GO:0034185//apolipoprotein binding;GO:0008201//heparin binding;GO:0004806//triglyceride lipase activity;GO:0005102//receptor binding	GO:0031012//extracellular matrix;GO:0031225//anchored component of membrane;GO:0042627//chylomicron;GO:0005615//extracellular space;GO:0034361//very-low-density lipoprotein particle;GO:0009986//cell surface;GO:0005886//plasma membrane;GO:0070062//extracellular exosome;GO:0005576//extracellular region									K01059|1|1.7e-281|971.8|hsa:4023|lipoprotein lipase [EC:3.1.1.34]
sp|P06865|HEXA_HUMAN	20.366636978744022		18.432858725073352		20.49099952968842	20.22579823588413	20.030707059459854		19.848049588467028		20.215506866580565	21.06193992433492	20.48521087534633	19.825931245652157	20.280691468611103	20.73218376235413	20.31441363667654	20.44755789704416				21.61588844438035		20.766276177991813		21.074152490038745		20.747174283369542				20.68491452146091	20.099920389534763		19.90511800276505		20.652704164021223			20.03992527439616	21.6075996875901	20.249705893097406		19.849488096467432			20.3926850574052		19.93921377167669				20.184938153322864	20.311526457096143	20.08712820144832		20.12215183796118	19.625646640568856	20.1765386075826				20.3319457915658		19.27216324047332	19.88482681572821		20.21641697671492							19.68328631278153	20.190614377763165	20.46856562507913	20.16281084926468	20.46755105228683								19.98998752607526		19.17948727839824				19.20222043154993		20.383997594634256	18.796009558576237		19.93011357997631		19.715776259099584		18.87237129656491	18.622517104642323		19.074965868163503	19.637027208090636	19.403072878083133				GO:0030207//chondroitin sulfate catabolic process;GO:0030203//glycosaminoglycan metabolic process;GO:0007040//lysosome organization;GO:0019953//sexual reproduction;GO:0001501//skeletal system development;GO:0019915//lipid storage;GO:0042552//myelination;GO:0050885//neuromuscular process controlling balance;GO:0050884//neuromuscular process controlling posture;GO:0006687//glycosphingolipid metabolic process;GO:0006689//ganglioside catabolic process;GO:0048667//cell morphogenesis involved in neuron differentiation;GO:0030214//hyaluronan catabolic process;GO:0007605//sensory perception of sound;GO:0007628//adult walking behavior;GO:0042340//keratan sulfate catabolic process;GO:0005975//carbohydrate metabolic process;GO:0060395//SMAD protein signal transduction;GO:0006024//glycosaminoglycan biosynthetic process	GO:0008375//acetylglucosaminyltransferase activity;GO:0004563//beta-N-acetylhexosaminidase activity;GO:0102148//N-acetyl-beta-D-galactosaminidase activity;GO:0046982//protein heterodimerization activity	GO:0043202//lysosomal lumen;GO:0070062//extracellular exosome;GO:0016020//membrane;GO:0042582//azurophil granule;GO:0005764//lysosome	Hs4504371	1104.4	0	KOG2499	Beta-N-acetylhexosaminidase	G	Carbohydrate transport and metabolism	METABOLISM	K12373|1|3.2e-308|1060.8|cjc:100414672|hexosaminidase [EC:3.2.1.52]
sp|P07093|GDN_HUMAN	23.33398399493509	21.958017613770348	19.9599783122033	20.95211563195577	22.43503948849582	23.028108720452853	22.33368638058811	22.461667570814203	22.13725864638797	20.394626750497512	21.76435988744633	22.913286990990184	22.458772996596764	21.70008081456737	21.923969034781923	22.74847947913639	22.441704585473477	20.563074534662366	21.557564357625225	22.05608934533704	21.469212131498043	21.41747815370344	20.37824201909809	23.24950331223525	21.397234521539943	21.82675957483301		19.3898949922898	20.16444826233673	21.27400247344784	22.639794230458392	20.57075191654007	22.8309542809741	20.59819668273138	23.000480923001824	21.242879260785507	22.589650414131427	19.044829911363877	19.677944310524023	21.354780022850992	22.11213528835084	20.99927695668616	21.08925922086634	21.02868790654473	18.187765953272613	22.110235930794666	20.167969615465573	20.777121596702383	20.431956362401657	20.7560021025698	22.004205003651787	22.12191308031141	21.3842646521594	22.44229445216446	19.475954833040056	20.358817149657572	22.45567003887069	21.448124074146453	22.80793960750587	20.24589990202537	19.6122344556212	22.35293152625261	20.694235208786075	21.182750917887333	22.56831455297971	21.217848125564725	21.475312783392987	17.943374031731377	19.10560721293481	18.6070161311751	20.607181111029337	22.50619045255158	19.616188382710707	22.663707491248744	21.75950467325997	20.73747732345864	22.006195522033916	21.599199321851543	22.97460547520004	21.82057975956087		23.49644547383576	20.86401880376745	21.392373703045177	21.619288530975563	22.139426794767203	22.499012342287617		22.12106945530381	21.60082549801798	21.643678669483027	21.26922047960655	19.03349134690708	21.772463777443065	21.62946091120426	21.58023181215324	21.63158270887854	21.68101646462993	21.803055401080677	22.821453001325555	19.8402404574736	23.297406394979863	20.237472252490395	21.377127197330463	21.52355438747201	21.61496008937001	21.03583333512726	22.764217573613436	21.01801522910712	19.76331676506997	GO:0030308//negative regulation of cell growth;GO:0048711//positive regulation of astrocyte differentiation;GO:0007596//blood coagulation;GO:0045861//negative regulation of proteolysis;GO:0032940//secretion by cell;GO:0042177//negative regulation of protein catabolic process;GO:0061108//seminal vesicle epithelium development;GO:0060384//innervation;GO:0050974//detection of mechanical stimulus involved in sensory perception;GO:0042628//mating plug formation;GO:0010766//negative regulation of sodium ion transport;GO:0051966//regulation of synaptic transmission, glutamatergic;GO:0008285//negative regulation of cell proliferation;GO:0030334//regulation of cell migration;GO:0045879//negative regulation of smoothened signaling pathway;GO:0090331//negative regulation of platelet aggregation;GO:0014067//negative regulation of phosphatidylinositol 3-kinase signaling;GO:0010955//negative regulation of protein processing;GO:0033363//secretory granule organization;GO:0060291//long-term synaptic potentiation;GO:0048505//regulation of timing of cell differentiation;GO:0010757//negative regulation of plasminogen activation;GO:0021683//cerebellar granular layer morphogenesis;GO:0030195//negative regulation of blood coagulation	GO:0004867//serine-type endopeptidase inhibitor activity;GO:0008201//heparin binding;GO:0005539//glycosaminoglycan binding;GO:0005102//receptor binding	GO:0031012//extracellular matrix;GO:0031594//neuromuscular junction;GO:1903561//extracellular vesicle;GO:0031091//platelet alpha granule;GO:0005615//extracellular space;GO:0031232//extrinsic component of external side of plasma membrane;GO:0005829//cytosol;GO:0005576//extracellular region	Hs17441698	781.2	8.399999999999999e-226	KOG2392	Serpin	V	Defense mechanisms	CELLULAR PROCESSES AND SIGNALING	K16643|1|6.0e-227|790.4|hsa:5270|glia-derived nexin
sp|P07108|ACBP_HUMAN												17.0906407051348																	19.03011871834762					17.946464337787226							18.88812921827003								18.504188906573567						16.88903439824476				17.671951232773498					16.99617151453213		17.381838798006513				18.0197830364848	20.601583107396937				18.945029669994717								18.23746190636609						19.06211607936409		18.85049232076139						18.281218048262456					20.031262345557423	19.33280837021527		19.48151494135257	20.527135137008926	19.50716401238064	19.589253402422184	20.10669594347904	18.47079381283995	GO:0006637//acyl-CoA metabolic process;GO:0006810//transport;GO:0036151//phosphatidylcholine acyl-chain remodeling	GO:0030156//benzodiazepine receptor binding;GO:0008289//lipid binding;GO:0000062//fatty-acyl-CoA binding;GO:0046983//protein dimerization activity;GO:0036042//long-chain fatty acyl-CoA binding	GO:0005794//Golgi apparatus;GO:0097038//perinuclear endoplasmic reticulum;GO:0005783//endoplasmic reticulum;GO:0005788//endoplasmic reticulum lumen;GO:0070062//extracellular exosome	Hs10140853	177.2	1.2e-44	KOG0817	Acyl-CoA-binding protein	I	Lipid transport and metabolism	METABOLISM	K08762|1|2.8e-44|181.4|hsa:1622|diazepam-binding inhibitor (GABA receptor modulator, acyl-CoA-binding protein)
sp|P07148|FABPL_HUMAN	21.29255935000932	20.39464393494815	20.962331192894617	21.290450016864536	20.454162323599945		21.302258852510864	21.04171347641888		20.40017897463724	20.682981336681188	19.50314173828994	20.78373477600389	22.215713801733177	20.80605064101814	21.44270297838129	19.670951599984495	20.851402967846443	22.194860120566126	20.69683059225984	21.809276243013525	20.887565906407318	21.426948318354	19.50189550643086	20.44533602106688	21.19654028620038	21.444856017642746	20.399045545440437	22.206049886123544	20.30146144077787	21.09274808476906	20.707651144451525	20.20459394515757	23.29592902942585	21.371247340053987	21.250515866477183	22.170306559820457	21.18327973491687	21.410478598379985	20.323867208490057	21.53952813141389	20.21759915363516	19.829458434460463		20.640245707191045	20.49124110391144	20.42805984645933	20.2760327022634	20.038978445448198	20.783241905281454	20.62514521032174	20.325577916126736	21.29615138709055	21.48998613384136	19.01607559481245	20.202655394239404	21.12549148014567		22.342569248820126	21.595364176676146	21.59208787476522	20.563977617957683	21.375440785797228	20.892298455012035	20.681572049133933	21.404495367741557	20.829811968130983	21.687301861927644	22.24447425178316	21.485078106374992	19.569338365452776	17.844655939434496	21.785155431811837	20.29758039143772	21.514089567173038			21.060324571688028	20.967794448798323	21.37200143958593	20.952681018810235	21.53375418635712	22.20340303133788	20.88856758230034	21.370597665554744	21.20224908231151	21.471512345876008	21.63452500671273	20.48351868460427	20.189285858959146	21.61447642619049	21.072363733027597	20.85991524845855	20.72688382762148	20.93205915966164	20.834554907398008	20.85366215040263	21.201857017132088	21.009176558944496	20.20462973625059	22.09325754338802	20.36038828405421	21.43914176274003	21.77862818569057	20.02958789340148	21.675042554492688	21.98812888376148	21.794965415119343	22.49388581422463	21.704974504164785	GO:0051345//positive regulation of hydrolase activity;GO:0043066//negative regulation of apoptotic process;GO:0071456//cellular response to hypoxia;GO:0008284//positive regulation of cell proliferation;GO:0019216//regulation of lipid metabolic process;GO:0070301//cellular response to hydrogen peroxide;GO:0050892//intestinal absorption;GO:0043154//negative regulation of cysteine-type endopeptidase activity involved in apoptotic process;GO:0019433//triglyceride catabolic process;GO:0032000//positive regulation of fatty acid beta-oxidation	GO:0005324//long-chain fatty acid transporter activity;GO:0008144//drug binding;GO:0005543//phospholipid binding;GO:0005504//fatty acid binding;GO:0005215//transporter activity;GO:0016209//antioxidant activity;GO:0032052//bile acid binding;GO:0003682//chromatin binding	GO:0005782//peroxisomal matrix;GO:0070062//extracellular exosome;GO:0045179//apical cortex;GO:0005654//nucleoplasm;GO:0043234//protein complex;GO:0005829//cytosol	Hs4557577	249.6	2.8e-66	KOG4015	Fatty acid-binding protein FABP	I	Lipid transport and metabolism	METABOLISM	K08750|1|1.2e-64|249.6|ptr:736471|fatty acid-binding protein 1, liver
sp|P07195|LDHB_HUMAN	25.74530194888034	24.59645896930653	23.96956027370496	23.49114442865519	23.975036925218777	23.39423836175549	24.300871213096187	23.72711295144704	25.372320154497334	26.17926163881549	25.803334776818968	24.034863545793407	24.23153117873393	25.562591285895447	23.408604388825005	25.4389131129196	24.596019050264445	26.34845335937256	23.574310585661483	23.433813328715036	24.60001167096944	24.043897223680563	24.87735236277576	24.411489903644025	24.095802674153585	23.90455758121485	23.08893658170772	24.965175633217164	23.091560410522558	23.75744460979637	25.556648094832067	23.66090501385346	24.742121601095896	23.52143688371357	23.018577980286544	23.90714785123846	22.54132478142338	24.917523857598933	22.9853017878782	23.951570736479937	24.71759270479676	24.543024941235327	23.59940541407808	23.73455137908061	24.7046008897208	23.904825445482377	23.471951307751294	24.46285790469063	24.95294806523505	24.111991976668538	23.453086120707177	23.59329945108597	24.66212893070309	23.914294839301103	23.053955821052806	24.377433467758483	24.01473676144567	23.236555989885115	24.74197362277885	24.26252773994294	24.054195861471968	21.95330488093859	24.717175343726566	25.559612634498546	22.98304598420076	25.05362837614906	24.268450211890706	24.26538168573699	23.18643851890722	25.331226014229657	24.95473084526354	24.280164784167862	25.09373258990612	23.492247618407237	25.09289896286486	23.99722452924985	24.43571494273637	23.552077078577263	24.091763862214663	23.420677417525457	22.161271403671645	22.54491029778027	25.322974674303225	24.37726385075898	24.297151950763805	23.364994338208756	22.636054537607865	24.322645881274205	24.97909252705869	23.180546624827567	25.01762222253638	24.10948882176405	23.9335321797406	24.595740756831056	24.62714196853813	24.607082678171043	24.455201948044632	24.568424961701744	21.706693960509423	23.22462935983908	20.89068698945504	26.113943138061884	22.09686110765736	22.990349011505817	23.139861422042507	24.34048878548769	20.851546853522	24.606334932831498	20.969666177792057	20.92228537078468	GO:0005975//carbohydrate metabolic process;GO:0019752//carboxylic acid metabolic process	GO:0004459//L-lactate dehydrogenase activity;GO:0042802//identical protein binding	GO:0005737//cytoplasm;GO:0070062//extracellular exosome;GO:0043209//myelin sheath;GO:0005829//cytosol;GO:0045121//membrane raft;GO:0005739//mitochondrion	Hs4557032	660.2	1.7999999999999997e-189	KOG1495	Lactate dehydrogenase	C	Energy production and conversion	METABOLISM	K00016|1|1.3e-182|642.9|oro:101364543|L-lactate dehydrogenase [EC:1.1.1.27]
sp|P07203|GPX1_HUMAN	24.050896477062512	21.12206323680764	21.852226317464144	24.11706096522308	20.27316038713335	21.09494151378522	22.95830533060787	23.032387159312453	22.731965513538963	24.317030771252544	22.269269852549943	22.59201462187867	21.71069204927061	21.41139957962457	21.84717666064231	25.02099726004437	22.908583771621192	22.913750107795124	22.01540283395609	21.436921285584383	23.6866690496631	22.38136768887021	22.779937495421525	21.3870944533094	24.898266627062167	23.08526221558652	24.13536910044993	20.765986133854703	22.52623823358799	23.894232965991584	23.599699268628303	22.713364000509983	23.388231496927745	23.209145910905644	23.85237770523534	23.112511003403945	23.01208085354022	22.30627339705219	22.80484103694787	22.528907657415097	22.792344781171927	22.858984170854026	21.309540813033017	20.382601850111257	22.69505984304559	22.989889746483215	22.69486343555144	22.311583945871032	23.470255176985443	23.86756363706077	23.399377025553697	24.343665558089032	23.57590495208798	23.124840603104023	21.56342320007768	22.261465859818745	22.926887973838483	20.838613238053256	22.916060645237	24.34063182872669	22.12438494286038	20.53978799320947	22.9102676091297	20.465622923810173	22.7160367639974	22.094848964382148	23.374233452041697	21.77320578945826	22.77754732629769	24.163515687150195	23.196319674239373	21.321595693774448	20.767008833511795	21.591389478171585	24.309113300609894	22.57718878613469	22.098262591981605	22.66597674618809	23.397080256869877	22.42885960004289	22.665935234299905	24.441140705536007	21.9201957432107	22.462001207087525	22.113496599950302	20.552608656103704	22.688854503933804	21.43370115282122	22.81956936157878	23.29491017816692	24.096739279264625	21.91564164320576	23.8635103090049	22.677263872044264	22.752304938098167	22.71682187066674	22.633784978555216	22.599361418171693	24.066274218821206	23.16700728975233	22.932658841187312	25.080886118017126	21.73385467497355	23.78915100442821	23.778354233777502	24.53127953498388	23.9168	23.874459640357617	21.816594330638832	21.900779628648728	GO:1902042//negative regulation of extrinsic apoptotic signaling pathway via death domain receptors;GO:0051702//interaction with symbiont;GO:0090201//negative regulation of release of cytochrome c from mitochondria;GO:0033599//regulation of mammary gland epithelial cell proliferation;GO:0001885//endothelial cell development;GO:0009410//response to xenobiotic stimulus;GO:0042744//hydrogen peroxide catabolic process;GO:0043403//skeletal muscle tissue regeneration;GO:0045444//fat cell differentiation;GO:0009650//UV protection;GO:0042311//vasodilation;GO:0006195//purine nucleotide catabolic process;GO:0051897//positive regulation of protein kinase B signaling;GO:0045454//cell redox homeostasis;GO:0051450//myoblast proliferation;GO:0010332//response to gamma radiation;GO:0040029//regulation of gene expression, epigenetic;GO:0048741//skeletal muscle fiber development;GO:0009609//response to symbiotic bacterium;GO:0006749//glutathione metabolic process;GO:0019372//lipoxygenase pathway;GO:0018158//protein oxidation;GO:1902905//positive regulation of supramolecular fiber organization;GO:1902176//negative regulation of oxidative stress-induced intrinsic apoptotic signaling pathway;GO:0006641//triglyceride metabolic process;GO:0007605//sensory perception of sound;GO:0061136//regulation of proteasomal protein catabolic process;GO:0060055//angiogenesis involved in wound healing;GO:0002862//negative regulation of inflammatory response to antigenic stimulus;GO:0043534//blood vessel endothelial cell migration;GO:0001659//temperature homeostasis;GO:0034599//cellular response to oxidative stress;GO:0006979//response to oxidative stress;GO:0008631//intrinsic apoptotic signaling pathway in response to oxidative stress;GO:0042542//response to hydrogen peroxide;GO:0060047//heart contraction;GO:0010269//response to selenium ion;GO:0043154//negative regulation of cysteine-type endopeptidase activity involved in apoptotic process;GO:0043523//regulation of neuron apoptotic process;GO:0033194//response to hydroperoxide	GO:0017124//SH3 domain binding;GO:0004602//glutathione peroxidase activity	GO:0005737//cytoplasm;GO:0070062//extracellular exosome;GO:0005739//mitochondrion;GO:0005759//mitochondrial matrix;GO:0005829//cytosol	Hs10834976	402.5	4.2e-112	KOG1651	Glutathione peroxidase	O	Posttranslational modification, protein turnover, chaperones	CELLULAR PROCESSES AND SIGNALING	K00432|1|6.6e-113|410.6|hsa:2876|glutathione peroxidase [EC:1.11.1.9]
sp|P07225|PROS_HUMAN	27.605126005835917	27.59313149081488	26.805157328636145	27.23967269173145	28.13147373590245	27.600008218530704	27.67325124034045	28.41067520560833	28.07231206965576	27.71861707331857	27.64856381079253	27.497759324213405	28.113110589358303	27.586016509988884	28.133238012672063	28.55160283826044	27.557611622665	27.0748033302566	27.502779572572752	27.28283518816671	28.16780762990608	27.611296887490525	27.31806439887873	27.82427502254276	27.898374401634587	28.10195217689924	26.232120285779	27.69430968055343	27.728748674208287	27.965094669967485	26.95795762231696	27.05815305320616	28.261544203979785	27.83205063698817	28.22807236743929	27.82841675369692	27.727472006382083	27.898623568274807	27.669203127805066	28.977178056613937	27.099619075203712	26.599189875797908	27.45922765500957	28.17922305612119	27.782111441702	27.840949782633896	27.74472162588791	27.26685249139243	27.135844699766988	27.24317068079654	27.720327622092725	27.27478968449342	27.852863730090156	27.34835156403304	27.233035052995167	26.63696388505578	28.216047009990195	27.73723346444599	28.182240723723737	27.95556900576287	27.27885963346416	27.425420912162103	26.2987063551612	27.591894842115916	27.06272143657207	27.52477118971325	27.694481888424537	26.907577390769703	28.23974420218774	27.32523875691713	26.690807153799827	26.77071674574961	27.903598850867144	27.191218502578582	26.96479765039881	27.78694060142041	27.07154530309197	27.71009680458362	27.559020934552564	27.77450402036265	27.9017735403467	27.319661419495525	29.296038114090727	27.70794557974429	27.661771116217032	27.44409390905061	27.60213804007847	27.347188475747878	26.66816505209984	27.01933037038754	26.76347241523672	27.057070503191845	28.01569295189035	27.677284741863044	27.71980957010659	27.58804096438013	27.644263136062207	27.58729871317446	27.901689909055367	27.281584520724827	28.090026385068317	26.775448140555163	27.02126037377068	26.916099259336303	27.32802043146386	26.974024300664247	27.416013217142293	27.144128412905573	27.091907991607854	26.69984527703943	GO:0042730//fibrinolysis;GO:0006888//ER to Golgi vesicle-mediated transport;GO:0002576//platelet degranulation;GO:0007596//blood coagulation;GO:0017187//peptidyl-glutamic acid carboxylation;GO:0050900//leukocyte migration;GO:0030449//regulation of complement activation;GO:0006465//signal peptide processing;GO:0030195//negative regulation of blood coagulation	GO:0005509//calcium ion binding;GO:0004866//endopeptidase inhibitor activity	GO:0005796//Golgi lumen;GO:0005615//extracellular space;GO:0031093//platelet alpha granule lumen;GO:0072562//blood microparticle;GO:0000139//Golgi membrane;GO:0005576//extracellular region;GO:0005886//plasma membrane;GO:0005789//endoplasmic reticulum membrane;GO:0070062//extracellular exosome	CE24549	130.2	1.3e-29	KOG1218	Proteins containing Ca2+-binding EGF-like domains	T	Signal transduction mechanisms	CELLULAR PROCESSES AND SIGNALING	K03908|1|0.0e+00|1393.6|hsa:5627|protein S
sp|P07237|PDIA1_HUMAN	20.85599139627366	20.27334326951354	20.03022595927985	20.23113139895995	19.50071979833799	20.15318774566664	20.82038196122174	20.052569606177013	20.657267901532585	21.12420652849714	20.65056601648477	20.59134796481446	20.922266951849508	20.609748115197878	19.460831399558707	21.601467487981218	22.411717112019453	21.005828457686583	20.098798938370354	20.36526852047949	20.023782931777596	21.812692843153982	20.70021005752539	20.68450523075336	20.09415089771804	20.15508922892225	20.593486418963277	20.39409762233173	20.19852167530904	20.143077531733255	20.801774514005977	20.485772223131093	20.63299246055409	21.05986826139021	20.06112577639726	19.95159731421585	20.685473848196743	20.495404161659984	19.94724368095154	20.70492817592569	20.36489527720532	20.62513870903057	20.03815932667798	20.710988364355	19.456198810005837	19.985894442584723	21.909259663331525	19.47228311251444	21.593763852584303	20.17883139721632	18.912055680213637	20.36495261437188	20.90239718988797	20.11656658832175	22.94260893201877	19.80400433839273	19.97877839757298	20.369345358790795	20.963252844304325	20.77986614650599	20.94000112617267	19.07760564936709	21.025344978002963	21.718533551102933	21.00711130063856	21.81365093090007	20.318071721871235	20.614308971138623	20.69181865594142	20.379117286694672	20.60967534292327	19.750553732264255	21.0322614324774	20.51818690863984	20.45834844002121	20.21760201602561	19.993777664067533	20.95360812966868	21.017098087197404	20.43682912861083	20.83803143602787	21.522539835411752	21.013073052253574	20.421225781656947	20.58163848491903	19.689509460520373	22.284166691605897	20.137482909334683	22.25034489309852	19.81533927232763	20.39078879969109	20.66104523381398	20.739718127951097	20.85790461555852	20.866996330525573	20.69786821819672	20.778030583176253	20.66760708218881	20.96617253988489	22.318874157461245	20.83924520960503	23.66015012327016	21.344186450871657	21.447271691976205	21.289461175721936	22.29314399099448	21.13351080731643	20.90284374618461	20.627295882369086	20.63833800270408	GO:0006457//protein folding;GO:0034379//very-low-density lipoprotein particle assembly;GO:0034378//chylomicron assembly;GO:0045454//cell redox homeostasis;GO:0046598//positive regulation of viral entry into host cell;GO:0044267//cellular protein metabolic process;GO:0071456//cellular response to hypoxia;GO:0018401//peptidyl-proline hydroxylation to 4-hydroxy-L-proline;GO:0035722//interleukin-12-mediated signaling pathway;GO:1902175//regulation of oxidative stress-induced intrinsic apoptotic signaling pathway;GO:0043687//post-translational protein modification;GO:0034599//cellular response to oxidative stress;GO:0034976//response to endoplasmic reticulum stress	GO:0004656//procollagen-proline 4-dioxygenase activity;GO:0003756//protein disulfide isomerase activity;GO:0005178//integrin binding;GO:0019899//enzyme binding;GO:0051213//dioxygenase activity;GO:0003723//RNA binding;GO:0046982//protein heterodimerization activity;GO:0015037//peptide disulfide oxidoreductase activity	GO:0009897//external side of plasma membrane;GO:0005783//endoplasmic reticulum;GO:0005788//endoplasmic reticulum lumen;GO:0034663//endoplasmic reticulum chaperone complex;GO:0005925//focal adhesion;GO:0070062//extracellular exosome;GO:0005793//endoplasmic reticulum-Golgi intermediate compartment;GO:0016222//procollagen-proline 4-dioxygenase complex;GO:0005886//plasma membrane;GO:0031012//extracellular matrix;GO:0042470//melanosome;GO:0005576//extracellular region	Hs20070125	1023.5	1.2e-298	KOG0190	Protein disulfide isomerase (prolyl 4-hydroxylase beta subunit)	O	Posttranslational modification, protein turnover, chaperones	CELLULAR PROCESSES AND SIGNALING	K09580|1|5.4e-297|1023.5|hsa:5034|protein disulfide-isomerase A1 [EC:5.3.4.1]
sp|P07305|H10_HUMAN	23.09925689972454	20.601752448754187	20.310727500432087	19.610906610266152	20.078415148026373	20.193410805506957	21.35862194916922	22.14996598218132	20.310683480511084	21.59512161478637	20.034600704054416	22.522125084701138	22.194996499311824		19.40667226798838	25.01952946693928	19.91496716205158	21.43331924441621	19.614814267702396	18.60347740247462	20.610618526503195	19.89472222859138	19.33433249711309	20.517463620619008	19.95462700679101	20.003248968607647	19.645546891913277	20.423414448941628	20.182076707316543	19.867180989963902	21.06078952544028	20.59664909276045	20.516977646907534	20.177055282171704	20.58541416710826	20.939380151102597	22.202809589043188		20.991225778658		22.582992049836832	20.40706590098176	19.736501180848546	21.07801488041405	20.60756820820593	21.376138630165727	19.51367323372137	19.77063224518811	22.38593859931389	19.5125596931546	19.73124173156341	19.568573301750774	20.778653547002094	19.41622374783049		20.67912763718872	22.00165341804765	20.155054550250654	21.369263299835644	19.97599601335756	20.08743983915779	20.64748596919887	21.29237539932327	20.592649085342327	20.58449642894824	20.089318561771428		18.90709394092709	18.48674411921353	21.144326375612668	20.19160857199896	19.7472839787162		20.02516724387335	21.696108042643164	20.735125493457595	22.48654504395184	20.39927101999113	20.28396733297443	19.92284406324193		20.28617736666419		20.1270136710006	20.607416575513795	19.94653526789528	19.43688705672348		20.267082280149182	20.123606763051143	20.14284917604029	20.038894232252996	19.81005746272828	21.186323614082983	21.087396424844872	21.113296304852664	21.196750727709382	21.103175588155644	19.864751858405235	20.33287886635045	20.62545778463504	20.782731960457124	19.369022907049168	21.63615597155436	25.588339429368464	20.72114655021644	20.232790395867735	24.77310517878229		20.927749226167982	GO:0006309//apoptotic DNA fragmentation;GO:0006334//nucleosome assembly	GO:0031490//chromatin DNA binding;GO:0003723//RNA binding;GO:0003677//DNA binding;GO:0003680//AT DNA binding	GO:0005794//Golgi apparatus;GO:0016604//nuclear body;GO:0005719//nuclear euchromatin;GO:0015629//actin cytoskeleton;GO:0005634//nucleus;GO:0000786//nucleosome;GO:0005654//nucleoplasm;GO:0000790//nuclear chromatin	Hs4885371	372.9	3.4e-103	KOG4012	Histone H1	B	Chromatin structure and dynamics	INFORMATION STORAGE AND PROCESSING	K11275|1|1.5e-101|372.9|hsa:3005|histone H1/5
sp|P07306|ASGR1_HUMAN	21.48575538959333	21.1024515622406	21.625286226961627	20.99778033747714	21.852298645741943	21.287843301943298	22.43821800636728	21.181794242004877	22.262289272694737	24.40810864595798	21.898278784305163	22.437558923156853	21.472722125224287	22.206735607010533	21.60227437718843	23.157788711971182	21.01340516777171	21.473494245248627	21.403130413931848	21.340755692799892	21.43163864873538	21.683598057018973	23.232504211841288	22.6524982172539	20.74559334696727	21.26121244644718	19.69814834682608	22.940689099970797	21.029194522562698	20.90767667363866	20.697321731208763	21.41095362835557	21.56855470167373	22.49666150005089	21.45880414889737	21.625912185818	20.94315996448128	22.42344004602213	20.85533223241019	21.90387488679877	20.70653970603079	21.10288444266999	21.484245291311368	21.850969937771715	21.752076228246967	21.35023838020165	20.62119018470416	21.02962310212293	23.21586118401025	21.16971694819256	21.57302102902373	21.103271551340814	21.993868768878485	21.27439028042108	20.83834000562504	20.34467477492949	21.708152547343765	20.398486398707863	22.783101658167908	22.008680465608723	21.953846866649325	22.741863005435803	22.091314226071717	21.25833951953585	21.85117928381068	22.365857089243764	21.90932991694473	21.38450542758837	21.80246172672657	21.32029957380213	22.089745716224357	22.27750979084256	22.6427460274688	22.02398238660843	22.39942967023033	21.80192323707477	21.04190583545002	22.000609048241845	22.487896324182447	21.81567980778428	21.240021227379277	22.165084357807128	22.91469255745166	19.649790259895973	19.450254783633923	20.740212500159853	20.645461465133128	21.1976082941834	21.12826020560356	20.60758039400673	22.11347022207563	20.825743462721984	21.90719629583552	21.96786616676142	22.10907579577413	21.895917290149352	21.98585725431556	21.99901305012512	20.964106070170985	21.12688460169941	21.134100726991573	21.139627384577608	21.63966605026816	21.22220808678184	20.854219331820666	21.824102111182263	22.121465720964643	21.09487578734168	21.5213495195008	20.86744774641931	GO:0031668//cellular response to extracellular stimulus;GO:0006897//endocytosis;GO:0006898//receptor-mediated endocytosis;GO:0018279//protein N-linked glycosylation via asparagine	GO:0030246//carbohydrate binding;GO:0004873//asialoglycoprotein receptor activity;GO:0046872//metal ion binding;GO:0042803//protein homodimerization activity	GO:0016021//integral component of membrane;GO:0005576//extracellular region;GO:0005887//integral component of plasma membrane;GO:0005886//plasma membrane	Hs4502251	624.4	9.7e-179	KOG4297	C-type lectin	TV	Signal transduction mechanisms;Defense mechanisms	CELLULAR PROCESSES AND SIGNALING;CELLULAR PROCESSES AND SIGNALING	K10063|1|4.2e-177|624.4|hsa:432|asialoglycoprotein receptor 1
sp|P07307|ASGR2_HUMAN	22.86374528522545	22.65208313772933	23.137458526122945	23.730482658446423	23.884749048744045	22.50891291862064	24.48416455719207	23.57126048333401	23.13729515884652	24.68114660061004	23.48706537325768	23.09074626228775	23.224751645136244	22.96809611975198	23.05441697824181	21.578129757856228	23.41460333119777	23.21154104076841	22.90619483163891	22.521743470966427	23.23430839215601	24.09583126863787	25.84480506767061	21.94405793465271	23.418405647412232	23.21225675616485	19.87504640768631	23.359560373807856	23.460670583453894	23.505121311293472	22.206615151306583	21.78856814723029	23.673486459611105	25.03905949053912	23.518853769879986	23.930810106899933	23.34843005167061	23.476162078369324	22.684576339737127	22.757241839554	22.902344094804334	22.562317955291803	22.12641936460773	22.99267607912394	21.42403335521629	22.317706222923583	22.016952111652063	22.29832488654917	23.45602393311936	22.955047027432943	23.558974079334234	22.81583021018708	24.36567350372149	23.462229214687387	22.21389638709358	22.283015955088597	23.25916551231724	22.36353764545438	23.455623584638825	23.36334372706673	23.46897338241455	21.436172644170757	22.08015265864266	23.179293947475408	21.83816304907669	24.37110318704565	23.68131447714825	22.690922846041783	25.234574366864475	22.49552698074528	21.987789061404538	21.761224107479368	23.39510548125545	21.99569785320209	23.48699950692927	23.923383387182884	21.70087320942782	23.861174484090945	24.515597652613117	24.238343603722097	24.183377672493723	24.894741628239338	24.770555369211248	23.269933618415028	23.57413398615036	22.70294370632179	24.68784372102017	24.11408120102308	22.284069062892485	23.209506118665647	22.783272871663343	21.591981736541086	24.554982909248988	23.12790017759304	23.142148131979887	23.28181372102449	23.2391910646827	23.12724113837354	24.40003351836788	23.221891771145657	24.00341369477352	20.908510688068148	22.251128964499657	21.495966713697857	21.830010693172262	21.826075052766814	22.163120447081347	22.01655325016147	22.229139724705703	22.38817566469307	GO:0031647//regulation of protein stability;GO:0030282//bone mineralization;GO:0055088//lipid homeostasis;GO:0007166//cell surface receptor signaling pathway;GO:0009100//glycoprotein metabolic process;GO:0018279//protein N-linked glycosylation via asparagine	GO:0030246//carbohydrate binding;GO:0004873//asialoglycoprotein receptor activity	GO:0016021//integral component of membrane;GO:0005886//plasma membrane	Hs4502253	662.9	2.6e-190	KOG4297	C-type lectin	TV	Signal transduction mechanisms;Defense mechanisms	CELLULAR PROCESSES AND SIGNALING;CELLULAR PROCESSES AND SIGNALING	K10064|1|1.1e-188|662.9|hsa:433|asialoglycoprotein receptor 2
sp|P07311|ACYP1_HUMAN	19.533278031527637	19.41034300675748		19.23987876235469						19.13615113028208	19.61279528569292							17.89546342989996			18.24406565598396					17.514110379023485	18.14838713891744			19.199528436676985	17.80495341154159															18.375384137180063				19.405957777575622		19.413275160171708															19.225329586814027			18.73288210547325	19.39145178085721				19.510410626686948						18.501432119140045									18.30192780369931								18.82015876944728				18.98310668733729	18.782483197963597	19.030929397567316	19.795748562505143	18.9482696821351	19.33465843626186	18.603872221144417			GO:0006796//phosphate-containing compound metabolic process	GO:0003998//acylphosphatase activity	GO:0070062//extracellular exosome	Hs4557245	204.5	8.1e-53	KOG3360	Acylphosphatase	C	Energy production and conversion	METABOLISM	K01512|1|3.5e-51|204.5|ggo:109023229|acylphosphatase [EC:3.6.1.7]
sp|P07327|ADH1A_HUMAN	18.65300725647644	19.309124283088902		19.719307451471277		17.898471931459483	18.621980737496266	20.421590206173956	18.87200435624166	18.52609646136381	18.720057376777987		19.140521782365497	22.87010787223929	18.472324137146067	22.988646369481245	18.194750315476764	20.18929089028206	22.921243545338584	18.56862285951885	19.564351861540526	19.877365883520834	19.27529381809737	17.171817056255225	20.16987825767514	18.8188875096644	21.021017435245987		21.301050093369145	18.79650717880093	19.576064621274384	20.202624069781884	17.590031154939375	23.75583084060946	19.75948933806931	20.45358322287374	19.340442354832984			18.341727591687068	19.562068344291827	21.102398237738942	18.09984343061417		19.002444159662492	20.80867077613449	18.393704109191194	18.40174729220473		19.28762560081157	18.770199156588184	19.076929907991342	20.618957184792787	21.179294178773635	18.960647218811395	19.056933636971827		17.112821156365992	21.36449609189477	20.614882211747304	20.02596488466095	19.922930956618405	20.705288803232246	20.76169958809982	21.78069795206835	20.04018311850759	20.08200220517518	21.141841144671144	20.757532932336577	21.906536791760043	17.876120781672213		20.196098445102468	18.76372992149203	22.35581339785019	18.9044729010445		19.7188096038127	20.114854748714265	22.97408506651658	18.892270439576908	19.075799514277197	19.668904452781877	19.410060781065557	20.55393199123805		20.27035261331473	19.91631140572829	20.174909938969584	18.58614263523234	19.804369317206664	19.30079835773457	18.935965333488355	20.0449335208158	20.381781713619706	20.267156478509197	20.59470119905528	19.782533542311786	20.321953877684		22.78745462294842	18.66193877510898	20.24654992528988	19.407226321117328	23.911771779322688	20.47907860927919	23.227850758575723	20.50690563515463	20.10046074725789	21.348039878070956	GO:0006066//alcohol metabolic process;GO:0017144//drug metabolic process;GO:0006069//ethanol oxidation	GO:0004024//alcohol dehydrogenase activity, zinc-dependent;GO:0035276//ethanol binding;GO:0004022//alcohol dehydrogenase (NAD) activity;GO:0008270//zinc ion binding;GO:0016491//oxidoreductase activity;GO:0004745//retinol dehydrogenase activity	GO:0005737//cytoplasm;GO:0005829//cytosol;GO:0005654//nucleoplasm;GO:0005886//plasma membrane	Hs4501929	758.4	5.5e-219	KOG0022	Alcohol dehydrogenase, class III	Q	Secondary metabolites biosynthesis, transport and catabolism	METABOLISM	K13951|1|4.0e-204|714.5|pon:100451932|alcohol dehydrogenase 1/7 [EC:1.1.1.1]
sp|P07332|FES_HUMAN	19.553776391295155	18.554907301132573			18.53840519704566	18.414106791637582	19.481944310994656	19.13298215957492		18.964277824662023	19.286880060968457	19.538153711835864	19.852464494324423		21.61119149848709	22.25320731536505								19.42502634764795	18.714550728737592			18.517270961564115			18.082644719633095		18.96936302264633		19.597104277319737		18.37339162161076				19.962937479349605	18.99380613339791			18.993533322222483		20.92518505071348		21.09940760455849		15.71291125341478	18.826139297281102	18.9040451040142			17.661272283395142	20.00422992189856	18.723491623265748	19.370063774272698				19.49771222263561	19.049763854107045	19.421727931531024	18.705422149339427	19.032364115921617			19.760988406682987	18.35791711329891				19.750835091752755		19.681392233140016		19.678735562281016	17.591740184302303		18.32874132788814		20.175519450885417			18.77577192475133		18.854211165697915	17.969727347624918			20.528057459591	19.655356841906706	19.559592876164857		19.389437850183555	17.95192083031711	20.27204460816043	19.580844836972663		21.48747789997333		20.50490693896762	22.88978725072704	20.704888405125207		19.228938959411416			GO:0031116//positive regulation of microtubule polymerization;GO:0030155//regulation of cell adhesion;GO:0030154//cell differentiation;GO:0018108//peptidyl-tyrosine phosphorylation;GO:0007275//multicellular organism development;GO:0038083//peptidyl-tyrosine autophosphorylation;GO:0043304//regulation of mast cell degranulation;GO:0046777//protein autophosphorylation;GO:2000145//regulation of cell motility;GO:0016477//cell migration;GO:0045087//innate immune response;GO:0042127//regulation of cell proliferation;GO:0006468//protein phosphorylation;GO:0006935//chemotaxis;GO:0008283//cell proliferation;GO:2000251//positive regulation of actin cytoskeleton reorganization;GO:0060627//regulation of vesicle-mediated transport;GO:0045595//regulation of cell differentiation;GO:0008360//regulation of cell shape;GO:0007173//epidermal growth factor receptor signaling pathway;GO:0010976//positive regulation of neuron projection development;GO:0007155//cell adhesion;GO:0001578//microtubule bundle formation;GO:0045639//positive regulation of myeloid cell differentiation;GO:0007098//centrosome cycle	GO:0034987//immunoglobulin receptor binding;GO:0004715//non-membrane spanning protein tyrosine kinase activity;GO:0004713//protein tyrosine kinase activity;GO:0005524//ATP binding;GO:0008017//microtubule binding;GO:0035091//phosphatidylinositol binding;GO:0005102//receptor binding	GO:0005925//focal adhesion;GO:0005737//cytoplasm;GO:0031410//cytoplasmic vesicle;GO:0005794//Golgi apparatus;GO:0015630//microtubule cytoskeleton;GO:0031234//extrinsic component of cytoplasmic side of plasma membrane;GO:0005829//cytosol	Hs4503687	1642.1	0	KOG0194	Protein tyrosine kinase	T	Signal transduction mechanisms	CELLULAR PROCESSES AND SIGNALING	K07527|1|0.0e+00|1642.1|hsa:2242|tyrosine-protein kinase Fes/Fps [EC:2.7.10.2]
sp|P07333|CSF1R_HUMAN		19.18993058616155		18.626024132596857																		17.793890898579185				19.616303835981476										18.819481710614788									18.93916189593088					19.169501795662708	17.510908083684935						17.411226004843513							20.48174418223319													16.954438928259925																				17.976640952455252														GO:2000249//regulation of actin cytoskeleton reorganization;GO:0030225//macrophage differentiation;GO:0030224//monocyte differentiation;GO:0018108//peptidyl-tyrosine phosphorylation;GO:0007165//signal transduction;GO:0007169//transmembrane receptor protein tyrosine kinase signaling pathway;GO:0007411//axon guidance;GO:0007275//multicellular organism development;GO:0019221//cytokine-mediated signaling pathway;GO:0036006//cellular response to macrophage colony-stimulating factor stimulus;GO:0045217//cell-cell junction maintenance;GO:0042531//positive regulation of tyrosine phosphorylation of STAT protein;GO:0046777//protein autophosphorylation;GO:0021879//forebrain neuron differentiation;GO:0061098//positive regulation of protein tyrosine kinase activity;GO:0045087//innate immune response;GO:0008284//positive regulation of cell proliferation;GO:0008285//negative regulation of cell proliferation;GO:0030335//positive regulation of cell migration;GO:0071902//positive regulation of protein serine/threonine kinase activity;GO:0008283//cell proliferation;GO:0030316//osteoclast differentiation;GO:0043066//negative regulation of apoptotic process;GO:0038145//macrophage colony-stimulating factor signaling pathway;GO:0008360//regulation of cell shape;GO:0046488//phosphatidylinositol metabolic process;GO:0060603//mammary gland duct morphogenesis;GO:0006954//inflammatory response;GO:0021772//olfactory bulb development;GO:0048015//phosphatidylinositol-mediated signaling;GO:0090197//positive regulation of chemokine secretion;GO:0031529//ruffle organization;GO:0071345//cellular response to cytokine stimulus;GO:0045124//regulation of bone resorption;GO:2000147//positive regulation of cell motility;GO:0030097//hemopoiesis;GO:0070374//positive regulation of ERK1 and ERK2 cascade;GO:0001934//positive regulation of protein phosphorylation	GO:0019955//cytokine binding;GO:0005011//macrophage colony-stimulating factor receptor activity;GO:0005524//ATP binding;GO:0042803//protein homodimerization activity;GO:0019903//protein phosphatase binding	GO:0005887//integral component of plasma membrane;GO:0016021//integral component of membrane;GO:0005654//nucleoplasm;GO:1990682//CSF1-CSF1R complex;GO:0005886//plasma membrane;GO:0009986//cell surface;GO:0043231//intracellular membrane-bounded organelle	Hs4885159	1988.4	0	KOG0200	Fibroblast/platelet-derived growth factor receptor and related receptor tyrosine kinases	T	Signal transduction mechanisms	CELLULAR PROCESSES AND SIGNALING	K05090|1|0.0e+00|1991.5|hsa:1436|macrophage colony-stimulating factor 1 receptor [EC:2.7.10.1]
sp|P07339|CATD_HUMAN	23.42223893199586	21.279282757261388	21.94052509024612	22.49047226829406	22.47772926176328	22.62607453701935	22.51991430026886	22.651162308573717	21.905986016587267	21.79724087622409	22.810747413865467	22.169275427128454	23.381081128243345	22.15035328861464	22.29137082420212	22.142877939272637	22.152401865608848	22.120884574999728	21.78726170277263	22.396482204524137	21.15162560073753	27.38055694719393	22.237811049010663	21.585709446296896	21.200754449991287	22.014268978440334	21.270461437167064	21.232650143024	21.17112708121569	21.79686835139385	22.378317971266597	22.40354120825288	22.16946748691421	21.007782026943826	23.617972321777803	22.94970498496408	24.04265388382529	21.76088949016479	21.172513930140457	22.00183760657565	22.2879083550724	22.41815676784021	21.71568187189609	21.56755579974789	20.777924069047828	21.043441520243395	20.794966313669484	20.548758379968238	21.485716785862248	21.94337923688653	21.31483381649169	21.01778687797971	21.988445492045688	22.9730543330727	19.60999555723912	20.83477890053988	23.847839358142053	22.23174092784565	22.519284750237127	21.97729616225625	22.968867972698693	22.451914774690863	22.12043462231926	22.210418064218363	23.122750357828235	21.80645845461309	21.603045817058653	21.954212874393644	21.45737950945818	21.513283782241587	20.985393990112005	21.3626365430502	21.02129066568875	22.414830318838053	22.91339462586728	21.643191531142257	21.37625593893469	23.570496619888083	23.86907467675457	22.578022202707	22.15624768583924	24.8239520621277	22.397451808363595	24.233845707225363	22.236445931853986	21.108084027758554	23.58935947924907	21.890320299339223	21.676499022926954	21.066567905426805	23.385324352308896	22.01761375389048	22.16612224384601	23.171213032499438	23.03229826902201	22.910013973941847	23.147069610045737	22.875324010384347	23.407873891130315	23.78257744282621	22.12255602648924	22.62388679734236	22.97499182025473	21.76256930798008	20.992858604190992	22.241510466896333	22.00571169035573	21.346035686034373	21.61776972561811	22.07192087969247	GO:0019886//antigen processing and presentation of exogenous peptide antigen via MHC class II;GO:0006914//autophagy;GO:0030574//collagen catabolic process;GO:0043312//neutrophil degranulation;GO:0030163//protein catabolic process;GO:0006508//proteolysis	GO:0004252//serine-type endopeptidase activity;GO:0004197//cysteine-type endopeptidase activity;GO:0004190//aspartic-type endopeptidase activity	GO:0043202//lysosomal lumen;GO:0005615//extracellular space;GO:0042470//melanosome;GO:0070062//extracellular exosome;GO:0045121//membrane raft;GO:1904813//ficolin-1-rich granule lumen;GO:0005764//lysosome;GO:1904724//tertiary granule lumen;GO:0035580//specific granule lumen;GO:0005576//extracellular region	Hs4503143	832.8	2.5e-241	KOG1339	Aspartyl protease	O	Posttranslational modification, protein turnover, chaperones	CELLULAR PROCESSES AND SIGNALING	K01379|1|1.1e-239|832.8|hsa:1509|cathepsin D [EC:3.4.23.5]
sp|P07355|ANXA2_HUMAN	21.63869103847452		18.953079750951183		20.38636059408075	20.734695174553284		18.877506082566256				20.377069238127746	18.72095426245973		20.03950218189971	20.30440421084853	19.656242410352	20.2045885866086	18.31450343931102	18.8533323704008	18.86420016181403	24.40755171529512	19.58070057686291	16.32132621670259		19.666558567535663	19.133152255157377	19.14748655124286	19.02029931380454	20.431932971477902	19.61592262324305		20.716975132811974	19.09463964920944	19.964438192515708	19.574539294848822	19.67644261490808	21.713514866931995	18.158270939401746	19.310445445213205		20.43165893483697	19.43047185233925			19.235842170248866	20.0404627323592	19.55688377861097	20.88736496736433	20.11272152832925	19.71009791001257	18.432175662858764	19.52265555409271	19.592075393049583	19.207286008138908	17.213087566250373	20.31043192070122	20.285432867871723	19.779590788326797	19.35375982383272	22.93717283270007	20.72108089528847	20.542170943929698	19.39792193967889		19.84388264439676	19.222304478167835	21.79386697200145	18.56325809724041	18.79126167779667	19.40622765264551	18.36000297542437	19.96158489815493		18.928273616569054	20.38074505846762	18.964647047054022		20.35537466389105	20.804530333615613	19.247147427856376	20.476917229812543	20.47094917053788	23.498048728615647	20.242306013534723		18.78997164978154	19.40618263446853	18.899884389363443	18.90621040555054		21.10459486575317		20.61432366456553	20.86183090242601	20.392710824901723	20.539550883027445	20.518347691286497	19.8934418897128	19.292792104061448	18.089667130751277	20.71231636268094	19.8356980210794	19.585462723755597	21.301034722899143	20.976090580173658	20.95815033979818	20.657466436697344	20.877813188057058	21.2552108443966	GO:0048146//positive regulation of fibroblast proliferation;GO:1905581//positive regulation of low-density lipoprotein particle clearance;GO:0006900//vesicle budding from membrane;GO:0032804//negative regulation of low-density lipoprotein particle receptor catabolic process;GO:0001765//membrane raft assembly;GO:1905602//positive regulation of receptor-mediated endocytosis involved in cholesterol transport;GO:0031340//positive regulation of vesicle fusion;GO:0001525//angiogenesis;GO:1905599//positive regulation of low-density lipoprotein receptor activity;GO:0097066//response to thyroid hormone;GO:0052362//catabolism by host of symbiont protein;GO:0052405//negative regulation by host of symbiont molecular function;GO:0036035//osteoclast development;GO:0001921//positive regulation of receptor recycling;GO:0035722//interleukin-12-mediated signaling pathway;GO:0007589//body fluid secretion;GO:0051290//protein heterotetramerization;GO:0072659//protein localization to plasma membrane;GO:0044147//negative regulation of development of symbiont involved in interaction with host;GO:0042730//fibrinolysis;GO:0044090//positive regulation of vacuole organization;GO:0043312//neutrophil degranulation;GO:0001934//positive regulation of protein phosphorylation;GO:0030199//collagen fibril organization;GO:1905597//positive regulation of low-density lipoprotein particle receptor binding	GO:0048306//calcium-dependent protein binding;GO:0004859//phospholipase inhibitor activity;GO:0019834//phospholipase A2 inhibitor activity;GO:0044730//bone sialoprotein binding;GO:0005544//calcium-dependent phospholipid binding;GO:0005546//phosphatidylinositol-4,5-bisphosphate binding;GO:0005509//calcium ion binding;GO:0002020//protease binding;GO:0098641//cadherin binding involved in cell-cell adhesion;GO:0042802//identical protein binding;GO:0017137//Rab GTPase binding;GO:0008092//cytoskeletal protein binding;GO:0044548//S100 protein binding;GO:0098772//molecular function regulator;GO:0003723//RNA binding	GO:0019897//extrinsic component of plasma membrane;GO:0016020//membrane;GO:0031012//extracellular matrix;GO:0035578//azurophil granule lumen;GO:0005737//cytoplasm;GO:0001726//ruffle;GO:0043220//Schmidt-Lanterman incisure;GO:0005615//extracellular space;GO:0005634//nucleus;GO:0005811//lipid droplet;GO:0048471//perinuclear region of cytoplasm;GO:0031902//late endosome membrane;GO:0042383//sarcolemma;GO:0035749//myelin sheath adaxonal region;GO:0009986//cell surface;GO:0016323//basolateral plasma membrane;GO:0005913//cell-cell adherens junction;GO:0005938//cell cortex;GO:0005886//plasma membrane;GO:0045121//membrane raft;GO:1990667//PCSK9-AnxA2 complex;GO:0031982//vesicle;GO:0042470//melanosome;GO:0005604//basement membrane;GO:0070062//extracellular exosome;GO:0005829//cytosol;GO:0030496//midbody;GO:0044354//macropinosome;GO:0005765//lysosomal membrane;GO:0005576//extracellular region;GO:0070382//exocytic vesicle;GO:0005768//endosome;GO:0005769//early endosome	Hs4757756	668.7	5.1999999999999996e-192	KOG0819	Annexin	U	Intracellular trafficking, secretion, and vesicular transport	CELLULAR PROCESSES AND SIGNALING	K17092|1|2.2e-190|668.7|pon:100173821|annexin A2
sp|P07357|CO8A_HUMAN	25.844567710101355	26.3297663118227	25.736425563864	25.982392186247004	26.85737356654473	25.67100121921378	25.68658508125893	26.66748908517524	26.030592190374872	25.05339718661122	26.01903817601426	25.401454955398	25.23707105356224	26.02926127132416	26.48809929576212	25.79411742712895	25.373883369393763	25.108457454593523	25.728575035073906	25.745144728922483	26.162829875133163	25.8392165699568	26.63198049142988	26.614795848418687	25.93913058291192	26.129751120672413	25.670802065136773	26.77324177379949	26.39858870633358	26.304193869968973	25.32568739902948	25.49739400276025	26.040025948588102	26.26373561862766	25.58590124646968	25.771243161297463	25.2709376533447	26.324096335363727	26.24318822158649	26.262298348098387	25.72443158720192	26.0593677499086	26.24439253069928	26.58452649245644	26.138783780116164	26.21774680968541	25.979274209968427	26.5587236893984	25.68244834873496	25.831357812460062	25.664252898218493	25.727810400033437	26.38978643014625	25.238768397231137	25.47335450261316	25.9004409025585	26.08553412068547	26.037085100900637	26.192401377531112	27.003319925684437	26.237512325593247	26.259748562162358	25.417765516986	26.134839233905662	26.43322763552362	24.8863904945646	26.03292244523392	25.685577662489614	27.123396083811848	26.56286538508083	26.20950845764804	26.247481325011567	26.76601022414513	26.5848018412048	25.45730361955573	25.56841752305104	26.791257326043727	26.118988546217405	25.80380028209418	25.931541519360007	26.28967273030737	25.54850185778851	26.382283369274862	26.41292258580818	26.030027512068013	26.187142189921303	25.236625594952063	26.261477729139653	25.884618971164937	25.77011209917008	25.26233227700645	25.471092447095728	26.567343991771207	25.993807517986617	25.99574227762732	25.968452793621545	26.014208649297878	26.03011565282024	25.5416951725834	24.656487657535664	26.609165267295253	24.81544011601205	24.67828707823483	24.436649690238504	25.274374536942013	24.445162051868188	24.89332928033122	25.08613696238356	26.128182200124776	24.755168805012584	GO:0019835//cytolysis;GO:0030449//regulation of complement activation;GO:0006956//complement activation;GO:0006957//complement activation, alternative pathway;GO:0006955//immune response;GO:0006958//complement activation, classical pathway	GO:0001848//complement binding;GO:0032403//protein complex binding	GO:0005615//extracellular space;GO:0016020//membrane;GO:0072562//blood microparticle;GO:0005576//extracellular region;GO:0005579//membrane attack complex;GO:0070062//extracellular exosome	Hs16933525	62.4	2.9e-09	KOG1480	Netrin transmembrane receptor unc-5	T	Signal transduction mechanisms	CELLULAR PROCESSES AND SIGNALING	K03997|1|0.0e+00|1226.8|hsa:731|complement component 8 subunit alpha
sp|P07358|CO8B_HUMAN	25.975534758487683	26.375883116946035	26.013520108086155	26.193766306080786	26.882792354484696	26.09565898178245	25.92184765617972	26.794490484906177	26.13920034813633	25.214932479991177	25.999693947892244	25.792283477710896	25.485646879442854	26.358140308080618	26.88697626224332	26.38930368858218	25.56959954961455	25.44640510798454	26.157224541882226	26.12348657894689	26.43603518375663	25.99006243682495	26.933842776834133	27.13216459755163	26.24656530092407	26.406682972885577	26.688402103763604	27.00928406669893	26.71819045311293	26.67672283973273	25.64298040275371	25.93434563058771	26.309662281871454	26.645761874085515	25.928458781258804	26.23449233170847	25.537022246591235	26.919646842181677	26.542271345918657	26.423769452972444	25.990338713860066	26.363491400864408	26.507137263048588	26.817963099254115	26.41052745085632	26.520255113460458	25.95159406842566	26.8428929002788	26.266236934065336	26.20837005991281	26.05867404459352	25.952641648476195	26.737795296667915	25.46852136987811	25.64413607161269	26.23131580093299	26.56986101069085	26.056442473562317	26.484200870049783	27.556523450933803	26.803355025102704	26.238995503637952	25.86063017620628	26.37527426746648	26.903053512123304	25.06769081574515	26.302235525597798	26.05064632627856	27.521038200859213	27.63968164574401	26.60402373822314	27.090857075154148	27.184683361945886	27.05723601240247	25.98901552285702	25.87223262867588	27.27658337028422	26.726595344460065	25.92123753199435	26.63479105808851	26.865841436076582	26.776203348249936	27.01883652467616	26.97415384541792	26.222641085800426	26.67801217681053	25.695482535055948	26.55871388191339	26.324623224390717	26.103859023767853	25.95007055469694	26.01890269710669	27.25985168048221	26.31155736180597	26.38156039592229	26.43421063792036	26.2999781427408	26.38470656981643	25.97467971701233	25.092605671667567	27.08040331248745	25.61192194077933	26.24995747028921	27.294207899167468	26.218795231006588	26.071123654965582	26.339321520015854	26.154154335728727	27.15202006618313	26.161774071500567	GO:0019835//cytolysis;GO:0030449//regulation of complement activation;GO:0006956//complement activation;GO:0006957//complement activation, alternative pathway;GO:0006955//immune response;GO:0006958//complement activation, classical pathway	GO:0032403//protein complex binding	GO:0070062//extracellular exosome;GO:0016020//membrane;GO:0005576//extracellular region;GO:1903561//extracellular vesicle;GO:0005579//membrane attack complex	Hs20536571	60.5	1.1e-08	KOG4475	FOG: Immunoglobin and related proteins	RP	General function prediction only;Inorganic ion transport and metabolism	POORLY CHARACTERIZED;METABOLISM	K03998|1|0.0e+00|1187.6|csab:103224737|complement component 8 subunit beta
sp|P07359|GP1BA_HUMAN	20.266856656404883	20.930602223396978		21.35508446562573	19.47579906022986	20.98340009119308	22.650870905205945	20.009211163828077	21.907683146680384		21.78732407992433	21.32440359441304	20.36868835691188	20.82336920809645	21.092453373681405	20.128055913981832	23.975717322214816	20.270225322485	20.90992206465594	20.319431081420543	18.876674630596128	19.95951963258042	19.70865775460063	19.803556296794355	19.26443750818729	20.839278335994944			21.314594314935057	20.84731894437177	23.05841497698585	20.317519210506653	21.13171768084148	18.41886955735898	19.97965666034559	19.41983079330252	21.411122894456277			22.379679468123594	20.361685416269697	20.42192764007488	20.151956337057392	20.24012277066409	20.623250084853925	20.237484511665656	20.514481477968705	20.75962293872554	19.74372851569406	20.84460792408391	21.185459259165963	20.70005759815201	20.528391415801085	19.449226815969407	19.35799259093318	20.91091218160148	21.296759970125155	20.92047872869578	22.336186557999337	20.21982665106128		20.87489220791999	22.02820560332654	22.781646220077985	20.887593763323807	21.17751394981877	19.316237213258333	19.08654255353953	21.63155419391223		20.14308848370344	20.36712895180309	20.257102131794245	21.361892858526343	21.809470271541677	20.185588167092924	19.88264035443557	20.827448036304126	21.745049430444585	20.766181240960403	19.866269066826774	20.38008490216636		21.049270623187333	22.11722208369503	20.79465146156268	22.46327668536931	19.61455227456357	24.106110547816133	19.648839985581176	20.399469831774745		19.31146229869627	20.713467204940017	21.241188572405303	20.715194255490843	20.954027040332463	20.972775735820967	20.419830569852053	23.14499081269199		27.77777512216203	23.733515578431103	21.21124995683288	23.529816585611357	25.720401623930147	22.1465275138958	26.01280369758513	22.55420186905837	22.50861710526956	GO:0019221//cytokine-mediated signaling pathway;GO:0007597//blood coagulation, intrinsic pathway;GO:0007596//blood coagulation;GO:0007166//cell surface receptor signaling pathway;GO:0000902//cell morphogenesis;GO:0006469//negative regulation of protein kinase activity;GO:0046426//negative regulation of JAK-STAT cascade;GO:0007155//cell adhesion;GO:0030168//platelet activation;GO:0042730//fibrinolysis;GO:0045652//regulation of megakaryocyte differentiation;GO:0030193//regulation of blood coagulation;GO:0070527//platelet aggregation	GO:0004860//protein kinase inhibitor activity;GO:0015057//thrombin-activated receptor activity	GO:0031362//anchored component of external side of plasma membrane;GO:0005737//cytoplasm;GO:0016020//membrane;GO:0009986//cell surface;GO:0005887//integral component of plasma membrane;GO:0005886//plasma membrane;GO:0070062//extracellular exosome	Hs4504071	1264.6	0	KOG0619	FOG: Leucine rich repeat	R	General function prediction only	POORLY CHARACTERIZED	K06261|1|0.0e+00|1334.3|hsa:2811|platelet glycoprotein Ib alpha chain
sp|P07360|CO8G_HUMAN	26.412757868939423	27.81048521678322	27.23791280931261	26.31073426857542	28.606227501166543	27.149203133590763	27.14539317061148	28.38128623822344	27.554199321147607	26.89270121581208	26.876046251857787	26.940504322191227	26.45214219875937	27.47035188027054	27.955706020552253	27.014772029065394	26.808712254898182	26.66704280698049	27.077504306909827	26.734057261126377	27.29274386658902	27.598603637739	28.34272468059524	28.131393788913137	26.95917609676665	26.783315106523677	26.59312520906402	28.18747656581669	26.98287483805928	26.9109899365498	25.983561752450807	26.80993275537985	27.459895045189757	27.13037535960823	26.67308799489546	26.98601527806232	27.022727581227983	27.434384072594487	27.533819828178856	27.59713395026445	26.23306673707297	26.89824640578747	27.8151651797502	27.82893236112922	26.71799591370377	27.49372851441606	27.337931826998886	27.598092684383328	27.15919736141824	27.40949828399783	27.00406867535756	27.012105355772132	27.50695152160809	26.404070394633788	26.23260074736608	27.092016006482684	26.83382117898496	27.34907109371824	27.34809040674608	27.57018464694255	27.73872139915961	27.99914780799081	26.625533860529693	27.48255350644683	27.533364689712243	26.27786987198672	27.330933367667274	26.76803678040431	28.978782027593425	27.108635469507806	26.87114506866819	27.60466100389741	27.337176619276335	27.88239871225218	26.890273242983938	26.431548136838565	27.91977385597243	27.35934491754491	27.26569175240418	27.0220575326058	27.58702300722831	27.381199602916745	27.79349560114814	28.406563007912062	27.539115599202944	27.759800964220524	26.92433128355305	27.643058065930312	26.895404153332795	27.354459921681716	26.72645683641654	27.17822331556597	27.76667839128648	27.319849340150675	27.354734385917197	27.33289866083578	27.44152805725151	27.22953446968443	26.56453300206359	25.98378193008677	27.95087065775517	24.04014948981472	25.513580627588187	24.89123874909031	24.51651565248133	25.42436318264563	25.67742794172833	24.84424214673397	26.126047495559817	25.21204967962972	GO:0019835//cytolysis;GO:0030449//regulation of complement activation;GO:0006957//complement activation, alternative pathway;GO:0006958//complement activation, classical pathway	GO:0019841//retinol binding;GO:0036094//small molecule binding;GO:0001848//complement binding;GO:0032403//protein complex binding	GO:0070062//extracellular exosome;GO:0072562//blood microparticle;GO:0005576//extracellular region;GO:0005579//membrane attack complex									K03999|1|6.2e-111|404.1|hsa:733|complement component 8 subunit gamma
sp|P07384|CAN1_HUMAN	24.05088465203257	22.727864694814944	23.202040233269777	22.981574473660636	21.822765619629827	21.916654965305625	22.83274261700242	22.78986138652138	22.890051865727575	24.80345222473008	23.632352510929028	23.74420208451186	22.806798850406665	23.397153553483605	22.774732287622903	24.60555219022966	23.45245705908221	23.807191230512476	22.91801657283324	21.41851019004623	23.172819788152804	22.845771168938978	23.25298929227351	22.08314229611024	23.530354384750133	22.61186078828016	23.662625804354978	22.014362816492437	22.791641186542535	23.56141186217229	23.736209222071487	22.585297232368134	23.196897866162526	23.921580060983064	22.91226317332893	22.785427983833657	23.271044057201767	23.265515866910626	21.854046866455104	22.75319367023002	22.21010919528758	21.86792031606905	22.29144518650138	22.990134089820373	23.37870134686129	23.28898165653193	22.212591173848445	24.252125960558285	24.104515502768766	23.3547163826578	23.52446987653658	23.30820300261104	23.29550637746804	22.57443033244617	23.175346394229187	23.10336172699525	23.32075557357159	22.209846903615908	23.367505501180737	23.032857315658145	23.40226249130866	22.90069316582268	22.250750238520386	23.63319396567477	24.058468052735574	23.47337622605124	23.44866020956271	22.405317447710967	22.286685739001456	24.08638885686994	22.781833572979117	22.980559509866225	22.69872434067388	23.09596406259196	25.1218541182613	22.384568388939485	23.88596886299492	22.158994120565016	22.92880854858104	22.832805640872834	22.348916727747977	23.19945695167396	22.73772946668545	22.77549724690245	22.03344508085318	23.18011063245233	23.13168519151078	22.28742282525197	23.497246859630188	23.027486970108782	23.18916818394419	22.22122527488986	23.152821427830716	23.17664131069484	23.184645171353683	23.104824342320832	23.101861917023054	23.18700546224974	22.91511511734222	22.88229236070461	23.065678366371515	25.72495818051135	23.779089052589555	26.378014684992426	24.5755286008998	26.16490569356764	23.884429395884744	24.171991172639498	23.76046367634449	24.215261067528257	GO:0032801//receptor catabolic process;GO:0050790//regulation of catalytic activity;GO:0060056//mammary gland involution;GO:0097264//self proteolysis	GO:0005509//calcium ion binding;GO:0004198//calcium-dependent cysteine-type endopeptidase activity	GO:0070062//extracellular exosome;GO:0005829//cytosol;GO:0005739//mitochondrion;GO:0005622//intracellular;GO:0005764//lysosome;GO:0005886//plasma membrane;GO:0005925//focal adhesion	Hs12408656	1453.7	0	KOG0045	Cytosolic Ca2+-dependent cysteine protease (calpain), large subunit (EF-Hand protein superfamily)	OT	Posttranslational modification, protein turnover, chaperones;Signal transduction mechanisms	CELLULAR PROCESSES AND SIGNALING;CELLULAR PROCESSES AND SIGNALING	K01367|1|0.0e+00|1418.7|tup:102482492|calpain-1 [EC:3.4.22.52]
sp|P07437|TBB5_HUMAN	26.734714948975117	24.150591312929876	25.106486310329803	24.52610905293974	24.560309615418248	24.3027122108456	25.455344064272307	24.18092428483445	24.167012022030345	26.87911860064436	25.7509227636981	25.532773014066198	25.380879186446617	24.34555290969869	24.89683412299384	27.327625556307837	24.8537962043834	24.8670721880668	24.12482635945174	22.707960106167143	24.09073675317013	23.722228769762296	21.813761704165174	24.398748554616557	23.84965633464312	23.44367745422188	21.64355128376222	24.53294507413401	23.87776113684596	24.32596082491472	25.261599851986027	23.40697767137647	25.107805949333205	24.487476820487725	24.707631814632	23.961548012895847	24.56454564213039	22.907774112533083	23.87428501876657	24.355229076918214	23.8670936712026	23.80431796670841	24.08700294684261	24.071053572357638	24.61681656695828	24.255883956034697	23.09094846750342	23.114628589483814	26.52553470507376	24.60481143679325	25.7231130670803	25.43394560681977	25.00398799765572	24.352347233921357	22.076686327092904	24.558668695861805	25.98306398493088	23.954440496731948	24.71488218931481	24.00983292661535	24.437913316851425	23.03348251451522	24.375257267313152	24.34341378047956	24.854553728682564	23.835961730917685	25.08227119555416	22.839056564210733	21.56651639318808	23.355173805016165	24.186504170772917	22.94131509383525	22.08420937195565	23.41718675740549	27.41877093828731	23.137970638291904	25.914803168408586	23.599993970658037	25.008758801812387	23.67598941731204	22.20650170295457	25.477420183430223	22.930165119683995	24.126065347453466	22.427478915477646	24.16977592087434	24.10430714845892	22.61269498992338	26.365654192976937	23.38408738755305	25.157537078703445	22.83182365319284	23.53898290995449	24.826305146777848	24.79247098850815	24.777521732744777	24.78626992509361	24.84545006783528	24.391326653055973	25.447454830846358	23.06917574068204	28.555780128481864	24.64226068896753	23.92930871480198	25.34480108081021	28.25527298611505	24.21420312441665	25.80021282464971	23.261248129177723	23.72677951228741	GO:0000086//G2/M transition of mitotic cell cycle;GO:0030705//cytoskeleton-dependent intracellular transport;GO:0051301//cell division;GO:0097711//ciliary basal body-plasma membrane docking;GO:0051225//spindle assembly;GO:0009987//cellular process;GO:0006928//movement of cell or subcellular component;GO:0010389//regulation of G2/M transition of mitotic cell cycle;GO:0007017//microtubule-based process;GO:0042267//natural killer cell mediated cytotoxicity;GO:0043312//neutrophil degranulation	GO:0005200//structural constituent of cytoskeleton;GO:0032794//GTPase activating protein binding;GO:0005198//structural molecule activity;GO:0032403//protein complex binding;GO:0005525//GTP binding;GO:0042288//MHC class I protein binding;GO:0003924//GTPase activity;GO:0031625//ubiquitin protein ligase binding;GO:0019904//protein domain specific binding	GO:0031012//extracellular matrix;GO:0035578//azurophil granule lumen;GO:0036464//cytoplasmic ribonucleoprotein granule;GO:0005874//microtubule;GO:0045298//tubulin complex;GO:0005737//cytoplasm;GO:0045121//membrane raft;GO:0005634//nucleus;GO:0005856//cytoskeleton;GO:0015630//microtubule cytoskeleton;GO:0044297//cell body;GO:0070062//extracellular exosome;GO:0043234//protein complex;GO:0005829//cytosol;GO:0005576//extracellular region;GO:0005641//nuclear envelope lumen	Hs5174735	891	8.4e-259	KOG1375	Beta tubulin	Z	Cytoskeleton	CELLULAR PROCESSES AND SIGNALING	K07375|1|4.8e-257|890.6|bom:102278004|tubulin beta
sp|P07451|CAH3_HUMAN	20.755169668523507			20.615755387305057			20.195165429820687	19.088604866411533		21.017735949551597						21.299593726173423	19.087614416548828	20.890115248674963		20.100008370952853	20.608786866595715	19.92455246185532	20.343812050562608	21.677670733407854	22.68309633653676	19.361082876607632			18.47459466065444	20.904213193627346		20.32658606988172	21.64590732687468		22.03583154321392		19.83098989150524		20.65410898094541	18.43689445568242				17.95106193087502	17.87079086941167		19.322086147483976	21.096317559889417	21.41284063696565	20.42404927090613	21.87233748104546	20.69230544893203	20.775239621360065	19.632487411719307	19.2550874360633		20.341209444650683	19.79220651082749	20.299559845684957	21.22398843818873							20.599154190228408		20.473171127537857	18.44211379215558	21.110339779352564				20.46784078784236	20.067309123332343	19.40986434572164		21.857232777099814		20.40100192938976	19.87988097572877	19.17466292127413	19.903377652190294		20.120240540639237	20.780610227837737	19.324987809842924		20.770951654512032	20.78712867832646		19.965790281220976	20.25560112699109	19.75411741068738	19.55278486297835	20.60426056073953	19.948378805260354		20.958135074721373		19.1409832171533		18.604792368465407	20.94743394642484		20.46312894996057	20.85862360271312	21.590980413622013	20.69699732987129	GO:0015701//bicarbonate transport;GO:0006979//response to oxidative stress;GO:0045471//response to ethanol;GO:0006730//one-carbon metabolic process	GO:0016791//phosphatase activity;GO:0016151//nickel cation binding;GO:0008270//zinc ion binding;GO:0004089//carbonate dehydratase activity	GO:0005737//cytoplasm;GO:0005829//cytosol	Hs4885099	559.7	2.6e-159	KOG0382	Carbonic anhydrase	R	General function prediction only	POORLY CHARACTERIZED	K01672|1|1.1e-157|559.7|hsa:761|carbonic anhydrase [EC:4.2.1.1]
sp|P07476|INVO_HUMAN													18.3465528127044		18.45524092134222							21.466835098942305																												19.55354202367548							19.75050396056595				19.002005875809218							18.111016160163786																													19.116920029485136	18.45904232534293													GO:0030216//keratinocyte differentiation;GO:0070268//cornification;GO:0018149//peptide cross-linking;GO:0010224//response to UV-B;GO:0018153//isopeptide cross-linking via N6-(L-isoglutamyl)-L-lysine	GO:0030674//protein binding, bridging;GO:0005198//structural molecule activity	GO:0005737//cytoplasm;GO:0016604//nuclear body;GO:0070062//extracellular exosome;GO:0005813//centrosome;GO:0005829//cytosol;GO:0001533//cornified envelope	7294427	153.7	9.7e-37	KOG2043	Signaling protein SWIFT and related BRCT domain proteins	KTDL	Transcription;Signal transduction mechanisms;Cell cycle control, cell division, chromosome partitioning;Replication, recombination and repair	INFORMATION STORAGE AND PROCESSING;CELLULAR PROCESSES AND SIGNALING;CELLULAR PROCESSES AND SIGNALING;INFORMATION STORAGE AND PROCESSING	K09187|1|2.9e-52|210.7|xtr:100494109|histone-lysine N-methyltransferase MLL2 [EC:2.1.1.43]
sp|P07477|TRY1_HUMAN	29.167804944077076	28.911744197376656	28.342652362364333	28.58413006238863	28.585376499735016	28.479759347977826	28.9636846603439	28.91734185893541	28.619693965492857	29.57658149703508	28.60098697765548	28.60288346775257	28.75931001372616	28.30640998529216	28.523570102945527	28.24196110551034	28.12990444959022	29.09270923803866	28.51562677285037	28.91319890832705	28.62438647994649	28.651810559123028	29.32664910181556	28.30371668209015	28.738236056497843	29.444026302135427	28.11671773181478	29.092827084385974	29.090511147168325	28.871369056374338	28.64460921291073	28.63165129132595	28.962082748889607	28.80572600755872	28.715508762127847	28.837282097328465	28.63634482635357	29.02094208796425	28.845414212092013	28.61068942015732	28.92538291179584	27.87783267808629	27.98509965316478	27.824898670118504	28.793941797470385	27.47452710196654	27.60405475618449	28.62798551723204	29.07239059699078	28.75191088698708	28.74967255919833	28.56648828121739	29.647754596966053	28.760529720583637	26.21045243013037	28.99235406682737	29.02594420335159	28.4641631069586	29.530508045150118	28.96920181152848	28.56251372453708	28.759226027359293	28.160731118932887	27.88713106968316	28.49778211194567	28.138982050948897	28.653876439044048	28.4665969172298	29.148713506420894	28.85828065495017	28.73839739221392	27.918030754128967	28.959001819812865	28.77767337076024	28.91336025269952	28.727260251306145	28.16666082260081	29.33756542646819	29.185576075843727	28.925033681433828	29.034263444831883	29.404112151296	29.67068553951544	28.608312817122997	27.711708592351485	28.83861234175615	28.11124168689309	28.991951504251848	28.02134744449778	28.29026110968485	29.261931981917016	29.098277701871652	28.029135485096138	28.726911393842844	28.844813716862934	28.369387229358534	29.043646908049517	28.603506771832823	29.201100202202763	27.694230044417708	29.019371374683107	28.699846236637832	28.81581803318275	28.38885164179442	28.184026490913087	27.925292234244644	28.239943278692508	28.11795275230202	28.69770689784697	28.36028414319285	GO:0007586//digestion;GO:0009235//cobalamin metabolic process;GO:0022617//extracellular matrix disassembly	GO:0004252//serine-type endopeptidase activity;GO:0046872//metal ion binding;GO:0008236//serine-type peptidase activity	GO:0070062//extracellular exosome;GO:0072562//blood microparticle;GO:0005576//extracellular region	Hs4506145	513.8	1.6e-145	KOG3627	Trypsin	E	Amino acid transport and metabolism	METABOLISM	K01312|1|6.7e-144|513.8|hsa:5644|trypsin [EC:3.4.21.4]
sp|P07478|TRY2_HUMAN	17.182855268035638		19.258537298254883	17.779834626177536	20.48668377388593			19.8832983118918		23.5607977491656			19.025536243785204		20.680779931155055				20.26305498442707	18.61838554824004		20.709836594280997	21.501258155971207		19.103371558696068	19.87152193977361		21.01635787333401		21.6662188140727	19.680422308263047	19.320071814566475		19.08909103119772		19.092092633187782		20.7898066532632		19.071787518032256		18.48402887620642							19.88306995783689	19.93814439712797		19.549456983366827	20.54952306148583							19.71052979739307			18.41280486682185	20.382024758773973	18.9475825225259	18.83749742489373			20.39360148112184	19.575550542298437								19.55971868445844	18.416497663146878	19.590545333635745	18.515000140944736	20.20715332016073	21.792698577683847				20.79483861826929	20.119261256809228			19.629561496483426		19.556427452251437	19.618036577142544	19.416182270230625	20.018252981124476	19.876252960077885	19.623677439768134	19.74566855902898	19.627991170350413	19.70153804829925	18.74006911554088	17.669879406626258		17.615476465063846	20.01330782593343	19.693618695559515		19.54574535447473	19.261418876140397	GO:0019730//antimicrobial humoral response;GO:0045785//positive regulation of cell adhesion;GO:0007586//digestion;GO:0030307//positive regulation of cell growth;GO:0030574//collagen catabolic process;GO:0043312//neutrophil degranulation;GO:0006508//proteolysis;GO:0022617//extracellular matrix disassembly	GO:0004252//serine-type endopeptidase activity;GO:0004222//metalloendopeptidase activity;GO:0005509//calcium ion binding;GO:0008236//serine-type peptidase activity	GO:0005615//extracellular space;GO:0031012//extracellular matrix;GO:0035578//azurophil granule lumen;GO:0005576//extracellular region	Hs4506147	508.1	8.6e-144	KOG3627	Trypsin	E	Amino acid transport and metabolism	METABOLISM	K01312|1|3.7e-142|508.1|hsa:5645|trypsin [EC:3.4.21.4]
sp|P07585|PGS2_HUMAN	26.38805722246397	24.4163003734268	25.35366058402221	25.196873938297134	25.186763534505268	24.0723820266752	26.65492234509168	26.54500347713788	26.175227907877296	27.003921565800717	26.215277560035982	25.6594187695772	25.91603080626003	26.586271506180584	27.228246522142257	27.00328273508519	25.997867794305357	27.005724144934813	25.671600525702832	25.920267402978336	26.29279696373769	26.806643230891307	26.275937632113084	26.26169249760299	26.35743936029568	26.757092098244662	21.99709232740354	26.15665439008857	26.024488416436466	26.052662162718992	26.034859923397235	27.281272075531483	25.97794371500212	26.681295276885983	26.265328590857138	26.162915425817047	24.5214966958606	28.13526265332986	27.302438592036104	26.82944323359258	24.898162803628463	26.838074595824672	26.30562654659896	27.369230482504808	27.244432164256708	25.931602416634217	26.01305624367841	27.20791528860988	26.1709185164302	25.701874850761715	26.105568720490773	25.64112717873666	27.107002282013887	26.563774691144573	25.59334503791344	26.25436362370305	25.97286167798739	24.656085779756022	27.16654008018414	26.73478792007631	26.693494097186612	25.83212909374579	27.121182778224053	26.020146187352307	25.931582673151304	27.866474062447057	26.34534097153005	26.471326171282342	25.972182354674366	25.611870184270423	24.97191203552303	24.869739094234895	27.02262125416918	25.917783965038783	26.26907475391472	26.383079194431787	26.21706375460096	27.00230895365232	26.8395537760883	26.234636654201758	25.900840917071847	26.808099166447395	26.40617268576029	25.4076337259263	24.8710531939762	24.263527249010025	25.6349518107704	25.862606599466694	25.09912476806876	25.692390445206986	26.595880176342728	26.09988610538399	25.98661442949337	26.48903841358912	26.508558059471177	26.492306291607225	26.5189	26.34466238925823	25.971017124244128	25.308349677735336	26.93805944350431	25.408403903261647	25.826315955730024	23.750330020360806	25.47351823344233	25.988119241153974	26.443797881151845	25.764455520476343	25.6482529123294	26.46856020948267	GO:0030207//chondroitin sulfate catabolic process;GO:0030206//chondroitin sulfate biosynthetic process;GO:0016239//positive regulation of macroautophagy;GO:0030203//glycosaminoglycan metabolic process;GO:0019221//cytokine-mediated signaling pathway;GO:0006469//negative regulation of protein kinase activity;GO:0032496//response to lipopolysaccharide;GO:0090141//positive regulation of mitochondrial fission;GO:0007519//skeletal muscle tissue development;GO:0001822//kidney development;GO:0009612//response to mechanical stimulus;GO:0010508//positive regulation of autophagy;GO:0030198//extracellular matrix organization;GO:0051901//positive regulation of mitochondrial depolarization;GO:0022617//extracellular matrix disassembly;GO:0009887//animal organ morphogenesis;GO:0046426//negative regulation of JAK-STAT cascade;GO:1900747//negative regulation of vascular endothelial growth factor signaling pathway;GO:0042060//wound healing;GO:0014068//positive regulation of phosphatidylinositol 3-kinase signaling;GO:0019800//peptide cross-linking via chondroitin 4-sulfate glycosaminoglycan;GO:0030208//dermatan sulfate biosynthetic process;GO:0001890//placenta development;GO:0007568//aging;GO:0010596//negative regulation of endothelial cell migration;GO:0045944//positive regulation of transcription from RNA polymerase II promoter;GO:0016525//negative regulation of angiogenesis	GO:0050840//extracellular matrix binding;GO:0004860//protein kinase inhibitor activity;GO:0047485//protein N-terminus binding;GO:0005539//glycosaminoglycan binding;GO:0003723//RNA binding;GO:0005518//collagen binding	GO:0005589//collagen type VI trimer;GO:0005737//cytoplasm;GO:0043202//lysosomal lumen;GO:0005615//extracellular space;GO:0005796//Golgi lumen;GO:0005576//extracellular region;GO:0031012//extracellular matrix;GO:0005578//proteinaceous extracellular matrix	Hs4503271	723.4	1.8999999999999998e-208	KOG0619	FOG: Leucine rich repeat	R	General function prediction only	POORLY CHARACTERIZED	K04660|1|8.1e-207|723.4|pps:100969561|decorin
sp|P07602|SAP_HUMAN	20.56713553710768	20.1564680038772			20.949450272507864		19.263121903492998		19.63460192935277	19.36523562321306	19.918092101056928	19.37569134821044	20.396953153028782	20.24138246944012	19.87805468924911		19.826968948561305	18.08148880163791		20.92302239262182	18.918119337428795	20.308396085273635	20.269438550817988		19.41917591471528	19.92606875874802	19.290341515704068				19.50387785874947	19.73615861774361	19.58657897380666	18.62568279581224		18.735210370138063	17.91822063290594			19.474351121888564		18.99489028334711	18.65177071908975			18.979198007072945		19.76997306342996	18.027880283223585		19.703726711868264	20.57181033299496	18.68619583637836	18.82749663799387	18.905200132883223	18.252112963147397	18.78495677262484	19.509331653881137	20.200735637643607	19.43856029282842	18.966072492343887	20.310340149504945	18.11013811104204	19.12915884595402	21.002268542486554		19.88295993165921	18.61677917497061	17.78374403958911	20.355665360071743	18.497404263243983	20.57430357305208		21.105883011234564	18.804045856950264	20.229475445434257	18.92236124766661		19.868902288123937	19.892565379534325		20.437591359840205	20.2849756331521	18.709978500343432	18.716727825469796	20.6694479427269	20.68436214165309		20.715005471068267				18.267200610794127	19.39713427509261	19.494159838773037	19.091847038812336	20.243025095991207	17.70575933754196	19.48253987403647	19.789895996197107	20.344360415312316	19.66812109869264	19.346288213672526		18.767395285352336	19.701109382757497	20.17196144861097	19.444864182814754	20.654584074103767	19.296969546856268	GO:0006869//lipid transport;GO:0060736//prostate gland growth;GO:1903206//negative regulation of hydrogen peroxide-induced cell death;GO:0071310//cellular response to organic substance;GO:0006687//glycosphingolipid metabolic process;GO:0010506//regulation of autophagy;GO:0006665//sphingolipid metabolic process;GO:0019216//regulation of lipid metabolic process;GO:0043410//positive regulation of MAPK cascade;GO:0060742//epithelial cell differentiation involved in prostate gland development;GO:0043312//neutrophil degranulation;GO:1905572//ganglioside GM1 transport to membrane;GO:0007193//adenylate cyclase-inhibiting G-protein coupled receptor signaling pathway;GO:0002576//platelet degranulation	GO:0008047//enzyme activator activity;GO:0001664//G-protein coupled receptor binding;GO:0005543//phospholipid binding;GO:0004565//beta-galactosidase activity;GO:0042802//identical protein binding;GO:0042803//protein homodimerization activity;GO:0008289//lipid binding;GO:1905576//ganglioside GT1b binding;GO:1905573//ganglioside GM1 binding;GO:1905577//ganglioside GP1c binding;GO:1905575//ganglioside GM3 binding;GO:1905574//ganglioside GM2 binding	GO:0031012//extracellular matrix;GO:0035577//azurophil granule membrane;GO:0043202//lysosomal lumen;GO:0005615//extracellular space;GO:0016021//integral component of membrane;GO:0005739//mitochondrion;GO:0005886//plasma membrane;GO:0070062//extracellular exosome;GO:0043231//intracellular membrane-bounded organelle;GO:0005764//lysosome;GO:0005765//lysosomal membrane;GO:0005576//extracellular region	Hs11386147	1078.9	0	KOG1340	Prosaposin	IG	Lipid transport and metabolism;Carbohydrate transport and metabolism	METABOLISM;METABOLISM	K12382|1|0.0e+00|1078.9|hsa:5660|saposin
sp|P07686|HEXB_HUMAN	21.374705881831435	19.229163526043408	20.92751583208876	20.416449432765877	21.35954554299818	21.51963528264878	21.729593939920505	21.352708853001506	19.88620249781317	20.06806645905153	21.597782548632548	22.39829056066137	21.543098016142203	20.881095729485352	20.977303826015746	21.85865187901995	20.87179650528054	21.026591537666725	20.926947326011494	20.75969071576348	20.6407674027852	22.670099543889943	21.539706448785797	21.65189988085527		20.52082243861913	18.937736432448563	21.35332132640893	19.98786648311559	20.73799610504384	20.97077842889077	21.18743945113349	21.07338680483564	20.973611346921874	20.87970676443664	21.103738728984197	21.59465243891101	21.092891189643822	20.86334475246158	21.59182284943181	21.466956490633823	21.3060848223357	20.64352908851302	20.81124735967188	20.318768467446716	20.50917003082701	19.39226055585453	19.94403792151692	20.69398053593072	20.693753195552304	20.3860526189758	20.425512848729877	21.351838081377693	21.114684361680016	20.35780180073427	19.713143995671896	22.318870157688604	20.88615184202861	21.43266739678945	21.322629347027004	21.783695969900457	21.44287413057436	20.844152370593505	20.480822303206093	21.75817444497836	21.468902799029323	21.217555735534017	20.920252348456003	20.45420302047104	20.562012975222142	20.132431319511	20.41318162482724	20.910400517546023	20.985811512367263	21.29844632650998	21.04298277541388	21.01275879830496	22.091120746445128	22.328902326978504	20.77987054493808	21.36720665182829	22.973036027994382	21.55242568989712	21.98557958901704	20.36107321763167	19.953880527140992	21.47267848731412	20.74575724348049	21.06080566175817		21.944188562505204	20.39579713149602	21.1367251089385	21.196646337325024	20.92218925890448	21.235563998005155	21.10839339909484	21.212111211895536	20.602305087410453	21.596781607931472	20.762075245126606		19.696638213549296	18.500364273710296	19.857924226663624	21.21980145901645	19.234643008896203	19.73911436334116	20.81418324605387	20.01063689970605	GO:0030207//chondroitin sulfate catabolic process;GO:0030203//glycosaminoglycan metabolic process;GO:0043615//astrocyte cell migration;GO:0007040//lysosome organization;GO:0009313//oligosaccharide catabolic process;GO:0001501//skeletal system development;GO:0019915//lipid storage;GO:0008049//male courtship behavior;GO:0044267//cellular protein metabolic process;GO:0042552//myelination;GO:0007341//penetration of zona pellucida;GO:0050885//neuromuscular process controlling balance;GO:0006687//glycosphingolipid metabolic process;GO:0006689//ganglioside catabolic process;GO:0048477//oogenesis;GO:0007626//locomotory behavior;GO:0030214//hyaluronan catabolic process;GO:0007605//sensory perception of sound;GO:0006874//cellular calcium ion homeostasis;GO:0008360//regulation of cell shape;GO:0042340//keratan sulfate catabolic process;GO:0005975//carbohydrate metabolic process;GO:0008654//phospholipid biosynthetic process;GO:0043312//neutrophil degranulation;GO:0045944//positive regulation of transcription from RNA polymerase II promoter	GO:0008375//acetylglucosaminyltransferase activity;GO:0004563//beta-N-acetylhexosaminidase activity;GO:0042803//protein homodimerization activity;GO:0102148//N-acetyl-beta-D-galactosaminidase activity;GO:0046982//protein heterodimerization activity	GO:0035578//azurophil granule lumen;GO:0001669//acrosomal vesicle;GO:0042582//azurophil granule;GO:0043202//lysosomal lumen;GO:0016020//membrane;GO:0070062//extracellular exosome;GO:0005576//extracellular region	Hs4504373	1140.6	0	KOG2499	Beta-N-acetylhexosaminidase	G	Carbohydrate transport and metabolism	METABOLISM	K12373|1|0.0e+00|1097.0|csab:103223154|hexosaminidase [EC:3.2.1.52]
sp|P07711|CATL1_HUMAN	22.72936150924204	21.00393427607924	21.119089038690845	22.704016830025164	23.168504615726217	22.062143894281903	23.314258701804665	22.739705214948007	22.485128048775756	22.77450560970289	23.860468383828564	24.006298010804542	22.077726741856	23.052232202810597	22.35298075844247	24.70154515867253	23.38491590304077	23.030068555626627	22.87797113222168	23.70833216629816	22.45463521455414	23.33001194529875	23.66424620005963	24.381744154893443	21.72400534307737	22.984165895365003	22.032871105735502	23.934993819163743	22.737372797073675	22.256349576804688	23.179152906306477	23.10303509770085	23.4914063578729	23.13352461967705	23.828201078383557	23.12799946056467	22.21273055915078	22.611210696106163	22.986877638931293	23.72748848972325	22.49461177093364	23.92168125660251	22.904379356196124	22.87355106567999	22.2277275092968	22.198543109458985	22.18912525047173	22.262801508703664	23.48230652659705	23.06880056664497	22.626614691350067	22.34851373292994	23.72548268847477	22.883131205484798	22.45283615487574	23.309448613307698	24.046557833517006	22.22166878645193	23.98307019864209	23.887737966472564	22.517440912177108	22.67319516480001	22.675767264084428	21.9190622412937	23.627413736524343	23.61133127582574	23.503608011549165	23.25375735434457	22.596313639983272	23.51163761803051	22.448131763477917	22.96849593487974	23.468006784089425	22.916019694109483	22.902596320808875	23.48777185994135	22.02950922963707	23.04153785049343	24.00225146809229	23.033415224370145	22.739771619651066	23.495888263555813	23.25396277489052	22.980798179974368	21.949623641545426	22.320599414248857	22.51158231263563	23.147319998607948	22.417487847947285	23.04130511429965	23.66293050295095	23.4322857631604	23.27980559552438	23.21390746005532	23.170424870923483	22.876441641205854	22.94679000693273	22.96648966749673	22.09102933310525	22.05722576032499	22.41517336081142	21.257672228129746	22.71788377524792	23.58959844069058	22.161271137027786	22.97462006595149	22.183670934035447	21.428942433991484	22.46666010645897	22.239774604614045	GO:0097067//cellular response to thyroid hormone stimulus;GO:0071888//macrophage apoptotic process;GO:0002224//toll-like receptor signaling pathway;GO:0006508//proteolysis;GO:0022617//extracellular matrix disassembly;GO:0019882//antigen processing and presentation;GO:0019886//antigen processing and presentation of exogenous peptide antigen via MHC class II;GO:0051603//proteolysis involved in cellular protein catabolic process;GO:0030574//collagen catabolic process;GO:0002250//adaptive immune response;GO:0045616//regulation of keratinocyte differentiation	GO:0004252//serine-type endopeptidase activity;GO:0042393//histone binding;GO:0097655//serpin family protein binding;GO:0008234//cysteine-type peptidase activity;GO:0001968//fibronectin binding;GO:0043394//proteoglycan binding;GO:0004197//cysteine-type endopeptidase activity;GO:0005518//collagen binding	GO:0043202//lysosomal lumen;GO:0005615//extracellular space;GO:0036021//endolysosome lumen;GO:0005634//nucleus;GO:0005576//extracellular region;GO:0070062//extracellular exosome;GO:0005764//lysosome	Hs4503155	704.1	1.1e-202	KOG1543	Cysteine proteinase Cathepsin L	O	Posttranslational modification, protein turnover, chaperones	CELLULAR PROCESSES AND SIGNALING	K01365|1|4.7e-201|704.1|pps:100987260|cathepsin L [EC:3.4.22.15]
sp|P07737|PROF1_HUMAN	25.87102311560195	24.301572492537503	24.17467953339759	23.73257146008424	23.81159781501798	24.44071137922242	26.08835282163716	24.42872626407508	24.20568023417138	25.45355501096694	26.060931766157047	25.978070203849104	25.489415286675342	24.03721462132738	25.01960136789538	25.88913676294833	24.68311618162266	24.13620937313555	24.570790298651545	22.85305011763004	24.30317022352455	23.768168752180923	23.279678508836	23.818194999933485	22.99606210411849	23.64311562177764	22.89529708773208	23.768085553807108	23.09190023045037	23.61742326414561	25.213729013343404	23.283382200076616	24.356313930793327	24.02590294841838	24.67592323273923	23.82111321090095	25.962753503857616	22.902423486586414	23.78203220303168	24.571856778948483	24.648285070126143	23.8181947388896	23.234424797182516	23.44925403524331	23.30092473670943	23.27380826168194	23.47876178707624	22.421279478559523	25.368349364522228	23.39413399974512	24.333674441117356	24.297650395770454	23.77112487309899	24.21715980523909	22.405643505597368	24.58850256884651	26.20673582224758	24.829391829042983	25.66918134860051	24.147849748483893	23.98743040173201	22.530864174433315	24.682200423405064	24.308432214330253	24.908936626543248	24.316625425611907	23.966522157578776	23.501017486477902	22.831304066564133	23.861810964463555	23.864346076984454	22.710165224701505	22.769201734538047	24.16034948280748	27.28218498816944	23.71546894691309	26.11	24.736434385996883	26.379371831165507	23.567410851240712	23.228730646603992	25.244247470276804	23.767947622186743	24.76814458454985	23.16847320739508	23.63203331351132	24.702810836792207	22.9563049806776	26.38093829464986	23.907889149545937	24.684751670559248	22.88231986410314	24.728083488345145	24.255107057947896	24.274548240086855	24.417637565896065	24.30922020131517	24.474879745567986	23.943743552851377	25.382162049538135	23.508747111128663	28.67806149585285	24.96583706522565	25.133945639853188	28.372107717669017	27.853371844767494	24.91118119058465	27.551899601239853	24.221116757799336	24.967046277337506	GO:0008064//regulation of actin polymerization or depolymerization;GO:0042989//sequestering of actin monomers;GO:0050434//positive regulation of viral transcription;GO:0032232//negative regulation of actin filament bundle assembly;GO:0030833//regulation of actin filament polymerization;GO:0030837//negative regulation of actin filament polymerization;GO:0030838//positive regulation of actin filament polymerization;GO:0051496//positive regulation of stress fiber assembly;GO:0002576//platelet degranulation;GO:0001843//neural tube closure;GO:0051054//positive regulation of DNA metabolic process;GO:0032781//positive regulation of ATPase activity;GO:0008154//actin polymerization or depolymerization;GO:0032233//positive regulation of actin filament bundle assembly;GO:0010033//response to organic substance;GO:0010634//positive regulation of epithelial cell migration;GO:0050821//protein stabilization;GO:0071363//cellular response to growth factor stimulus;GO:1900029//positive regulation of ruffle assembly;GO:0051497//negative regulation of stress fiber assembly;GO:0006357//regulation of transcription from RNA polymerase II promoter;GO:0045944//positive regulation of transcription from RNA polymerase II promoter;GO:0030036//actin cytoskeleton organization;GO:0060071//Wnt signaling pathway, planar cell polarity pathway	GO:0017048//Rho GTPase binding;GO:0070064//proline-rich region binding;GO:0005546//phosphatidylinositol-4,5-bisphosphate binding;GO:0003779//actin binding;GO:0000774//adenyl-nucleotide exchange factor activity;GO:0045296//cadherin binding;GO:0003723//RNA binding;GO:0005102//receptor binding;GO:0003785//actin monomer binding	GO:0045202//synapse;GO:0005925//focal adhesion;GO:0005737//cytoplasm;GO:0005615//extracellular space;GO:0016020//membrane;GO:0005576//extracellular region;GO:0043005//neuron projection;GO:0005856//cytoskeleton;GO:0005938//cell cortex;GO:0070062//extracellular exosome;GO:0005829//cytosol;GO:0072562//blood microparticle;GO:0005634//nucleus	Hs4826898	287	1.8e-77	KOG1755	Profilin	Z	Cytoskeleton	CELLULAR PROCESSES AND SIGNALING	K05759|1|7.6e-76|287.0|rbb:108524810|profilin
sp|P07738|PMGE_HUMAN	22.15182020847968	20.059127918432665	20.682776149659247	21.86022470912179	19.194906229744088		21.413322905428625		21.004608384798804	23.059461234828078	20.309746929699628	20.7744829373424	19.859259122222053	19.58057178415808	20.17543765629193	21.04568626252556	20.92803740674221	21.11077054127601	19.868503926242106	20.17715098056953	21.75199294025088	20.838674954032765	21.501690382944965	18.7612875888947	23.10909530678213	20.348048218717206	19.79143755254036		21.463013998167984	22.39663304498719	21.696999379421374	20.54878794524165	21.435915076753822	21.507641367081614	22.888140075181607	21.68974476415113	21.31204718553925	20.668901240847664	21.20339193818999	20.7162185315682		20.647926026482452	18.90752591221134	19.940386933448444	20.78908148515167	21.12028840190132	21.714010474485598	21.49089891569741	21.18276459868616	22.282522187838477	21.877249735410757	21.964694127195894	22.16090669631637	20.08554817180659	21.04947870108545	20.972759207913843	20.771130304322764	21.101653346994144	21.424275375586213	22.246181632646536	21.814238310341985	20.007359413242344	20.08018679945105	20.354315484835016	19.375130736836667	21.58252397685467	22.170318577558547	20.64834152482952	20.903442764939083	21.72568257804961	21.421642551006745		18.716424999756438		21.63547992664627	21.05464446569096	20.472884878597885		22.08978880853674	21.64856304095787	21.0857816705805	21.60106416188489	21.777538770512844	20.51498757419112	20.483497700846733	20.36309293955011	21.40981236768361	21.74459376943149		22.14943617259989	22.609292083517385	20.876331884194027	22.31687324864064	21.20597016110652	20.693091279482463	20.61003401201343	21.03648920052444	20.15351406127781	21.597187350502534	21.3320458472214	20.732426165577305		21.345783516586927	20.10028420603796	23.339673487056512	19.88450915597886	19.130604851029997	23.0337677788382			GO:0043456//regulation of pentose-phosphate shunt;GO:0005975//carbohydrate metabolic process;GO:0007585//respiratory gaseous exchange;GO:0061621//canonical glycolysis;GO:0006096//glycolytic process;GO:0006094//gluconeogenesis	GO:0016787//hydrolase activity;GO:0004082//bisphosphoglycerate mutase activity;GO:0046538//2,3-bisphosphoglycerate-dependent phosphoglycerate mutase activity;GO:0004619//phosphoglycerate mutase activity	GO:0070062//extracellular exosome;GO:0005829//cytosol	Hs4502445	531.2	9.9e-151	KOG0235	Phosphoglycerate mutase	G	Carbohydrate transport and metabolism	METABOLISM	K01837|1|4.3e-149|531.2|hsa:669|bisphosphoglycerate/phosphoglycerate mutase [EC:5.4.2.4 5.4.2.11]
sp|P07741|APT_HUMAN	24.93901990393037	21.29414470338461	22.134836574187005	22.706777376408493	21.30010710414557	21.702108809843832	23.51270051438809	22.68936777797955	22.00740011015782	25.34948656576305	22.85027144495402	23.981405518154716	22.69150102875932	22.58809225943804	22.18484726128574	25.77402515822945	23.37929574580678	23.161970678633864	21.971794181494552	22.08474509635587	23.04988145131735	22.30930335717108	21.84340226711796	22.62278536682637	23.282201396099094	22.014124403883816	24.205482527703783	21.7737338605419	22.71004496036347	22.804216339582	23.13874303190194	22.814702523131597	24.31622926886821	23.64402499118207	24.0980237500237	22.440538380098072	24.304818340202704	21.73262770531228	22.60557510598012	21.7589747672232	21.969532431313592	22.436433945596992	21.94070856482432	21.57369749468857	21.93037712677509	23.14489309847603	22.535106284824455	21.81633843696156	24.02999762829124	23.00241733502977	24.33899233118988	23.522373334152515	23.57017517159157	22.458461802334384	21.49788302920089	22.427382437966035	23.3133180671358	21.423194720158023	23.859611725733508	24.40175899606741	22.28131133179192	20.677748366875814	22.97425155601694	21.220381837493253	23.413981290836187	22.22030343387978	23.15477694972689	21.69563729579318	22.99888538512275	23.394356965162583	22.154294764405364	20.8267797096218	21.75486819279845	22.456593609474524	24.506198309847026	22.008229749411253	22.97095148622097	23.039303161134523	23.812823994866797	23.09053432693156	22.991126844407336	24.9702648719862	22.287414340842066	21.920436958406995	21.476506596130918	22.214838141683558	24.09376678401581	22.27170373975455	21.8966579150935	22.74625213581917	23.711517490663702	22.552846089749597	24.20081500404465	22.87567890629374	22.963347595072168	23.04613138933516	23.047725093255824	23.0202911212476	24.47945029800752	24.335354928502696	23.29225839333845	25.584855560702835	22.69335774157689	25.037044711327013	25.652424930586616	25.429851375955057	24.052573480754763	25.201642307069868	22.54500230208985	22.657172298853	GO:0007625//grooming behavior;GO:0043101//purine-containing compound salvage;GO:0044209//AMP salvage;GO:0007595//lactation;GO:0043312//neutrophil degranulation;GO:0006166//purine ribonucleoside salvage;GO:0032869//cellular response to insulin stimulus;GO:0006168//adenine salvage;GO:0009116//nucleoside metabolic process	GO:0016208//AMP binding;GO:0003999//adenine phosphoribosyltransferase activity;GO:0002055//adenine binding	GO:0005737//cytoplasm;GO:0070062//extracellular exosome;GO:0005829//cytosol;GO:0005654//nucleoplasm;GO:0005576//extracellular region;GO:0034774//secretory granule lumen	Hs4502171	356.3	3e-98	KOG1712	Adenine phosphoribosyl transferases	F	Nucleotide transport and metabolism	METABOLISM	K00759|1|1.3e-96|356.3|hsa:353|adenine phosphoribosyltransferase [EC:2.4.2.7]
sp|P07814|SYEP_HUMAN	23.162964073891832	20.8665257651508	20.88056032678419	21.030768808398523	20.685371740976155	20.756740917542	21.31947609458397	21.510333596554812	21.18938822011502	22.95600709918424	22.260553766823502	22.159093319499675	21.473457806091545	22.35268543919336	21.56300348775037	24.353975650250074	20.548180824329343	21.34784584331125	21.681077775312872	20.35383353958872	21.731320864523717	21.521837007455208	21.819725078481927	21.652224992046648	21.694998715661548	21.661635614349763	22.183055238795056	21.71206000878385	21.8038898048208	21.335461713845145	22.23542584133712	22.69297597963145	21.9460929078384	23.313018252342	21.585152872424946	22.21346213219181	20.27181873420897	20.81574762780416	21.480199034289107	20.82252280257308	21.97656428496181	21.933635514625355	20.79341208715807	21.82272620555084	21.586641834499986	20.997377386002235		20.8454612235554	23.00815044702703	22.1444456645774	21.124022223055903	21.46651641794124	22.558788723494263	20.822709154519927	20.27928011133265	21.41055589887564	21.38280889502517	19.883719552923477	22.28007773268567	21.94450643916849	22.19007074222317	21.050350956945344	21.90289822023164	23.42706130878041	22.952003400166024	25.01345014000337	20.80414883153557	21.692144437305256	21.012815554561683	22.58462507553563	21.475614586860388	19.741344459434156	21.47908413996256	21.59640095496176	22.99121121123997	20.585941388754105	21.65647198174737	21.85015322669166	20.44240592797697	22.64778374999901	21.01565951081029	23.38736120862321	21.35623911459095	21.459595769515023	20.198634105119798	20.618168260761795	21.700009605924247	21.486875233954404	20.395132184947176	20.706179801098934	22.807892627696532	21.039361675569104	21.777201525905934	21.78104056491314	21.48718760360928	21.57720972844957	21.5623728569758	22.06727053499092	22.40062458582044	21.17040875936468	22.212799825812592	22.58963647543188	20.864759345731976	24.61111536634813	23.43825820395829	22.880863745997228	21.2319965413349	21.74279614681418	21.56838587673881	21.10785189308103	GO:0006424//glutamyl-tRNA aminoacylation;GO:0006433//prolyl-tRNA aminoacylation;GO:0006461//protein complex assembly;GO:0017148//negative regulation of translation;GO:0071346//cellular response to interferon-gamma;GO:0006418//tRNA aminoacylation for protein translation	GO:0004827//proline-tRNA ligase activity;GO:0042802//identical protein binding;GO:0004818//glutamate-tRNA ligase activity;GO:0051020//GTPase binding;GO:0008270//zinc ion binding;GO:0035613//RNA stem-loop binding;GO:0005524//ATP binding;GO:0042803//protein homodimerization activity	GO:0005737//cytoplasm;GO:0016020//membrane;GO:0005829//cytosol;GO:0017101//aminoacyl-tRNA synthetase multienzyme complex;GO:0030529//intracellular ribonucleoprotein complex;GO:0097452//GAIT complex	Hs4758294_1	1907.1	0	KOG1147	Glutamyl-tRNA synthetase	J	Translation, ribosomal structure and biogenesis	INFORMATION STORAGE AND PROCESSING	K14163|1|0.0e+00|3070.0|hsa:2058|bifunctional glutamyl/prolyl-tRNA synthetase [EC:6.1.1.17 6.1.1.15]
sp|P07858|CATB_HUMAN	24.834934319095936	23.895715407434952	24.308984110122648	25.136910888997797	24.28517542351684	24.320814705520583	25.12259318845875	24.657349235137296	23.559316467840304	24.612189899250048	24.495660946643994	23.80504176638708	24.85601364812532	25.543008485492663	25.22960973614397	24.753227500272608	24.39339223917777	25.30807411065757	24.36580183454024	24.491242674924127	24.108427901166305	24.83544114364956	24.787758823987204	23.434997809240805	24.20487779797381	24.282440822529757	23.60706440002189	24.653406865264994	23.889477254256445	24.31216781078512	24.301673503110266	24.718846785178812	23.64469338273349	23.53943580583671	24.907674255717797	25.35955500922952	23.634517234144084	25.607627225397188	24.614291051122752	24.953823258407315	24.316371413051147	24.777006404443885	23.9471208028428	24.55320031774174	25.223791084279405	24.24337807255802	23.2383884654913	24.29755615137898	24.376831616078302	24.54954056338926	25.40431711786196	23.69527628255594	25.05654749497469	24.91400529775435	22.587189291908075	23.942534390174025	24.500936602850388	24.13298702441565	25.35672612338924	24.59603106330353	24.687287988477998	26.583119921347222	24.75824544785638	23.97958021882461	24.335653468528164	24.46365415988741	24.40871993193561	24.398889781773445	24.32821525527261	24.287886575343823	23.105480895595345	23.802535712978404	24.46286259546349	24.760557668237528	25.173401416638196	24.214059479746084	23.604628813186668	24.93156958263555	25.08524816143669	24.82808677632253	24.04590942490492	24.787035170231825	24.451600639453268	25.130627976860904	22.794502562876037	23.473313921974352	23.640396982530063	24.079349368119964	23.75771353770417	23.72003785885887	25.135496194842272	24.239736023109927	24.73392832010581	24.58840391579044	24.61994875595116	24.591177964391505	24.402675945118357	24.56451382443479	25.096803492124483	23.994106581816958	24.43604268420752	24.094446618773706	24.84706374840802	24.06601968842346	23.307632809356164	24.303912006002857	24.4922189704816	22.764417799810804	23.73382734450867	25.20665003357909	GO:0046718//viral entry into host cell;GO:0043312//neutrophil degranulation;GO:0042981//regulation of apoptotic process;GO:0030855//epithelial cell differentiation;GO:0002224//toll-like receptor signaling pathway;GO:0006508//proteolysis;GO:0051603//proteolysis involved in cellular protein catabolic process;GO:0050790//regulation of catalytic activity;GO:0097067//cellular response to thyroid hormone stimulus;GO:0030574//collagen catabolic process;GO:0046697//decidualization	GO:0004252//serine-type endopeptidase activity;GO:0008233//peptidase activity;GO:0008234//cysteine-type peptidase activity;GO:0043394//proteoglycan binding;GO:0004197//cysteine-type endopeptidase activity;GO:0005518//collagen binding	GO:1904813//ficolin-1-rich granule lumen;GO:0005615//extracellular space;GO:0005730//nucleolus;GO:0036021//endolysosome lumen;GO:0005739//mitochondrion;GO:0005576//extracellular region;GO:0048471//perinuclear region of cytoplasm;GO:0070062//extracellular exosome;GO:0042470//melanosome;GO:0043231//intracellular membrane-bounded organelle;GO:0005622//intracellular;GO:0005764//lysosome	Hs4503139	743.8	1.3000000000000002e-214	KOG1543	Cysteine proteinase Cathepsin L	O	Posttranslational modification, protein turnover, chaperones	CELLULAR PROCESSES AND SIGNALING	K01363|1|5.5e-213|743.8|hsa:1508|cathepsin B [EC:3.4.22.1]
sp|P07864|LDHC_HUMAN																							23.193539401204028																																						23.800679909169933																																																		GO:0005975//carbohydrate metabolic process;GO:0019516//lactate oxidation;GO:0019752//carboxylic acid metabolic process;GO:0019244//lactate biosynthetic process from pyruvate;GO:0006754//ATP biosynthetic process;GO:0030317//flagellated sperm motility	GO:0004459//L-lactate dehydrogenase activity	GO:0005737//cytoplasm;GO:0070062//extracellular exosome;GO:0005634//nucleus;GO:0031514//motile cilium	Hs4504973	655.2	5.8e-188	KOG1495	Lactate dehydrogenase	C	Energy production and conversion	METABOLISM	K00016|1|1.9e-170|602.4|oro:101375050|L-lactate dehydrogenase [EC:1.1.1.27]
sp|P07900|HS90A_HUMAN	22.371743836948774	20.96952504099327	21.257007893010865	21.324443933070928	19.79415664334744	20.4525990822997	20.301612470093858	20.59922946148753	21.33762722997909	22.933217633717327	21.93055871245761	20.951663214522046	20.29665505804847	22.36646842536585	20.751542458958426	22.845639586985293	22.53507114195288	22.313866938367305	21.64843375294417	19.321264793503577	20.331902977290643	21.84182888905119	21.171692375382943	20.96069080357132	20.701640532907835	20.33583106507793	20.83252881667924	21.062840054937045	20.76040223344941	20.97593742198015	21.740545942982543	21.64130832689124	20.9500880310987	22.599745469826868	20.557350268130197	21.430209199671356	21.110064084227684	21.80468776269541	19.848723137525248	20.78451989106345	20.78014402836933	21.09423334520104	19.45276846008635	19.889526438149908	21.585767660576018	20.51050300607207	21.23691689537697	20.95676329657472	21.570454269429508	21.214891618648352	21.139018103858277	20.22650417019365	21.12235284821512	20.086203647268626	20.896758017431477	20.983907305551	20.83419324880555	19.826565997670297	21.313642079876114	20.56357545680265	21.692855059962497	20.432088276505045	21.953159302983664	22.93840009276029	23.44751899595609	22.4137284820098	21.18556480405198	21.672322175579296	21.02575729446125	22.754604984932016	21.31270674360769	21.19049557962229	21.528665332976693	22.043710912302465	22.11988303663048	19.63447445561458	21.40376344753423	20.615940797204747	21.326296667794484	22.02058410468086	20.764205824643803	22.165383090970643	21.103890464724003	21.35418770802982	20.49367990556802	22.8480394199328	21.78577990437928	20.52699654240829	23.630621965368896	20.735526620888507	22.075742513030928	20.59441167925592	22.044369601675424	21.543778688457344	21.62814318619432	21.12517009701341	21.504245443666854	20.75502459635655	21.038908708970368	21.714334239601808	22.22890065587369	24.99621153226232	22.52551726032419	24.147797491569413	25.51479819177885	23.689609284681666	22.83711143822483	24.880462731714616	22.512579663676043	21.616053833415386	GO:0006457//protein folding;GO:0061684//chaperone-mediated autophagy;GO:0051131//chaperone-mediated protein complex assembly;GO:0000086//G2/M transition of mitotic cell cycle;GO:0050821//protein stabilization;GO:0006839//mitochondrial transport;GO:0045429//positive regulation of nitric oxide biosynthetic process;GO:0046677//response to antibiotic;GO:0007165//signal transduction;GO:0048010//vascular endothelial growth factor receptor signaling pathway;GO:0038128//ERBB2 signaling pathway;GO:0007004//telomere maintenance via telomerase;GO:0006986//response to unfolded protein;GO:0031396//regulation of protein ubiquitination;GO:0097711//ciliary basal body-plasma membrane docking;GO:0050999//regulation of nitric-oxide synthase activity;GO:0006950//response to stress;GO:0042026//protein refolding;GO:0009409//response to cold;GO:0009408//response to heat;GO:0043254//regulation of protein complex assembly;GO:0010389//regulation of G2/M transition of mitotic cell cycle;GO:0038096//Fc-gamma receptor signaling pathway involved in phagocytosis;GO:0045040//protein import into mitochondrial outer membrane;GO:0006898//receptor-mediated endocytosis;GO:0043312//neutrophil degranulation;GO:0043335//protein unfolding;GO:1900034//regulation of cellular response to heat;GO:0051973//positive regulation of telomerase activity;GO:1905323//telomerase holoenzyme complex assembly	GO:0016887//ATPase activity;GO:1990782//protein tyrosine kinase binding;GO:0097718//disordered domain specific binding;GO:0070182//DNA polymerase binding;GO:0051082//unfolded protein binding;GO:0000166//nucleotide binding;GO:0042802//identical protein binding;GO:0004713//protein tyrosine kinase activity;GO:0042826//histone deacetylase binding;GO:0005524//ATP binding;GO:0042803//protein homodimerization activity;GO:0030235//nitric-oxide synthase regulator activity;GO:0023026//MHC class II protein complex binding;GO:0003723//RNA binding;GO:0051020//GTPase binding;GO:0030911//TPR domain binding	GO:0034774//secretory granule lumen;GO:1904813//ficolin-1-rich granule lumen;GO:0005737//cytoplasm;GO:0070062//extracellular exosome;GO:0071682//endocytic vesicle lumen;GO:0043209//myelin sheath;GO:0005634//nucleus;GO:0016020//membrane;GO:0005654//nucleoplasm;GO:0043234//protein complex;GO:0032587//ruffle membrane;GO:0043202//lysosomal lumen;GO:0005886//plasma membrane;GO:0042470//melanosome;GO:0005829//cytosol;GO:0005576//extracellular region	Hs13129150	1451.4	0	KOG0019	Molecular chaperone (HSP90 family)	O	Posttranslational modification, protein turnover, chaperones	CELLULAR PROCESSES AND SIGNALING	K04079|1|0.0e+00|1451.4|hsa:3320|molecular chaperone HtpG
sp|P07910|HNRPC_HUMAN	23.902651456552288	20.58002856829984	21.16442495179269		21.864240757701666	19.30297506609238	22.570752059564036	20.98434912265209	21.325415222946184	24.24144686198287	22.8575534506409	21.83811168535896	22.92977920598245	21.58001465762041	19.57767993836338	25.409778678854284	21.42441435195361	22.07693475223612	20.83165741548246	19.65092575899545		21.101282692172315	20.92961537219784	21.80890580768209	18.58574230372857	18.24548483279668	20.59307978105809	22.070129805140017	20.28111904954788	19.439279911933987	22.11525475949387	20.39094627166994	21.80233961760476	22.134292258718386	20.94784029833186	21.634372884155493	21.421743345946307	21.180762042553773	20.53985248822816	20.07411982824584	21.21125358637121	21.70566970860929	22.50481830747825	21.8113921021434	20.772434594447613	22.321770984667037	20.35268554362793		23.336559486104317	20.46167785100887	19.48524052761761	19.45166671575173	21.566404714343008			21.73285878464861	20.2269956924691	19.48954582958537	22.245560341333523	21.949427995139395	21.3835589948265	19.82589755291066	22.24253683105105	23.42080237547464	22.59953719547951	22.099016822004504	20.615517861820752	21.57387938510781	20.27946058763565	21.449205771724085	20.299089949437207		21.59491815101381	21.588867098191944	20.84860232205706	18.829820661801936	22.09734341009211	22.019161816236423	22.510104038446883	20.821150492702657	19.74092897961568	21.70050424649996	21.63846931447185	20.95905601544052			19.93044315714522	18.900429223302257		19.47382310220184	21.167706943913046	20.94654640785518	22.045542285287716	22.518790278012148	22.20171025508468	22.19113723006001	22.16397032003141	22.196094999749995	21.48173235640905	23.1808653258232	20.77589790450159	22.324261564709943	21.59468969776416	23.6153284606958	26.44257020639316	23.7860942871254	21.41238342418474	24.793844270416727	22.220170714047327	22.602669096403844	GO:0043044//ATP-dependent chromatin remodeling;GO:0070935//3'-UTR-mediated mRNA stabilization;GO:0001649//osteoblast differentiation;GO:0032211//negative regulation of telomere maintenance via telomerase;GO:0008380//RNA splicing;GO:0016070//RNA metabolic process;GO:0000398//mRNA splicing, via spliceosome	GO:1990247//N6-methyladenosine-containing RNA binding;GO:0031492//nucleosomal DNA binding;GO:0003730//mRNA 3'-UTR binding;GO:0042802//identical protein binding;GO:0008266//poly(U) RNA binding;GO:0070034//telomerase RNA binding;GO:0003723//RNA binding;GO:0000978//RNA polymerase II proximal promoter sequence-specific DNA binding;GO:0000980//RNA polymerase II distal enhancer sequence-specific DNA binding	GO:0015629//actin cytoskeleton;GO:0030529//intracellular ribonucleoprotein complex;GO:0070062//extracellular exosome;GO:0005634//nucleus;GO:0016020//membrane;GO:0005654//nucleoplasm;GO:0019013//viral nucleocapsid;GO:0005697//telomerase holoenzyme complex;GO:0043234//protein complex;GO:0071013//catalytic step 2 spliceosome;GO:0000790//nuclear chromatin;GO:0005829//cytosol;GO:0005576//extracellular region;GO:0045120//pronucleus;GO:0005681//spliceosomal complex	Hs14110428	593.2	2.4999999999999998e-169	KOG0118	FOG: RRM domain	R	General function prediction only	POORLY CHARACTERIZED	K12884|1|1.8e-170|602.4|hsa:3183|heterogeneous nuclear ribonucleoprotein C1/C2
sp|P07942|LAMB1_HUMAN	19.50294506800212	19.47664483479393	18.98997537614405	18.498760458831	19.1460747685343		20.74040231886165	19.630396296736976	20.56165821738028	19.763863196136136	20.659158729129604	20.13453229983004	19.60973817322152	20.56152584374125	19.799968528126804	19.996517866397834	20.108509994046862	20.280095596441708	20.11549296358441	18.69168728898388	19.802801037539837	20.01940587163426	19.845706968149944	19.97566422174717	19.923467362747957	19.83001374764478		20.12644771254377	19.255439287697403	19.745154176234017	19.930628203288528	20.158857971631885	20.05996651871999	20.209510180983703	18.89477278290669	20.05026732901122	19.802391399526524	19.661323311236288		20.332263344769054		20.140440878543675	19.475937545033013	20.626351694449824	19.63165257992404		20.127143525743364	18.48228991639193	19.98646089999211	19.507866991403414	20.028249702613746	19.324438224547137	20.18824395075404	19.177873184809343	19.915274601866773	17.953918292660806	19.34734297178126	19.11806553884065	20.41035360473464	19.069069875583523	19.515781697391585		20.104880765315173	20.308173813815387	20.203456896151582	20.261298461387035	20.316164270667077	19.717871880591108	19.679048406084828	19.39052867517903	18.76073153198329	18.510641878987805	20.0525750496554	19.46372917182273	19.84711915835812	19.72221279344287	19.78159384833196	20.71636789689187	20.22357033560771	20.16252578749217	20.00951771101569	19.91464895436935	20.468572120945304	19.18007956373948	18.70876854411619		20.75090684091127		19.66893597790308	19.436870777009265	18.58678993399732	19.17760355112224	19.385196803313224	19.20832507928343	19.903483721416144	20.025182512937384	20.20861261811484	19.736810867395462	19.785134177299085	19.387862076449	20.47467032774721	20.533810518924696	19.5976127709965	18.806528560621235	21.672419534459817	19.86726081321509	19.55746189159732	21.24646898961908	20.54022671126677	19.62862855911973	GO:0034446//substrate adhesion-dependent cell spreading;GO:0031175//neuron projection development;GO:0044267//cellular protein metabolic process;GO:0030198//extracellular matrix organization;GO:0030335//positive regulation of cell migration;GO:0021812//neuronal-glial interaction involved in cerebral cortex radial glia guided migration;GO:0043687//post-translational protein modification;GO:0007155//cell adhesion;GO:0035987//endodermal cell differentiation;GO:0050679//positive regulation of epithelial cell proliferation;GO:0042476//odontogenesis	GO:0005201//extracellular matrix structural constituent;GO:0005198//structural molecule activity	GO:0005788//endoplasmic reticulum lumen;GO:0031012//extracellular matrix;GO:0005615//extracellular space;GO:0048471//perinuclear region of cytoplasm;GO:0043259//laminin-10 complex;GO:0043257//laminin-8 complex;GO:0070062//extracellular exosome;GO:0005607//laminin-2 complex;GO:0005606//laminin-1 complex;GO:0005604//basement membrane;GO:0005576//extracellular region	Hs4504951	3760.3	0	KOG0994	Extracellular matrix glycoprotein Laminin subunit beta	W	Extracellular structures	CELLULAR PROCESSES AND SIGNALING	K05636|1|0.0e+00|3728.7|pon:100458670|laminin, beta 1
sp|P07947|YES_HUMAN	19.090902925925715					19.63403611518844	20.92307522949561				20.719693115037707	20.99695375738432			20.85403193507901	20.920425596709197	19.901197565584177		19.464973587923467												22.36315460353349		20.09425209652944		19.735590909206447		19.61320393579677				19.99862558757217																20.175763364179783		20.00392995715152			18.833833881749698		20.135589310502752				17.918550728077616							20.484253824152702				21.037067504887062			18.61239875635497					18.699919249683788		20.379305564409893		20.631969225743408				20.027982034049987					19.0509292160744		23.04694448831204	18.965517216140604		19.052384142553777	22.5226814592345	19.362528506573277	20.664959224590007	19.52112351477736	18.77578058118678	GO:0030154//cell differentiation;GO:0050900//leukocyte migration;GO:0007169//transmembrane receptor protein tyrosine kinase signaling pathway;GO:0038083//peptidyl-tyrosine autophosphorylation;GO:0071560//cellular response to transforming growth factor beta stimulus;GO:0036120//cellular response to platelet-derived growth factor stimulus;GO:0015758//glucose transport;GO:0016477//cell migration;GO:0042127//regulation of cell proliferation;GO:0045087//innate immune response;GO:0006464//cellular protein modification process;GO:0048013//ephrin receptor signaling pathway;GO:0038096//Fc-gamma receptor signaling pathway involved in phagocytosis;GO:0050731//positive regulation of peptidyl-tyrosine phosphorylation;GO:0071300//cellular response to retinoic acid;GO:0045944//positive regulation of transcription from RNA polymerase II promoter;GO:0031295//T cell costimulation;GO:0043114//regulation of vascular permeability	GO:0019899//enzyme binding;GO:0005524//ATP binding;GO:0044325//ion channel binding;GO:0004715//non-membrane spanning protein tyrosine kinase activity;GO:0004713//protein tyrosine kinase activity;GO:0001784//phosphotyrosine residue binding;GO:0005154//epidermal growth factor receptor binding;GO:0005102//receptor binding	GO:0005925//focal adhesion;GO:0070062//extracellular exosome;GO:0005815//microtubule organizing center;GO:0005794//Golgi apparatus;GO:0005884//actin filament;GO:0005886//plasma membrane;GO:0031234//extrinsic component of cytoplasmic side of plasma membrane;GO:0005829//cytosol	Hs4885661	1116.3	0	KOG0197	Tyrosine kinases	T	Signal transduction mechanisms	CELLULAR PROCESSES AND SIGNALING	K05705|1|0.0e+00|1116.3|hsa:7525|tyrosine-protein kinase Yes [EC:2.7.10.2]
sp|P07948|LYN_HUMAN																																																																																																						20.8445783846319			21.707449724104507	20.20068878241455					GO:0008285//negative regulation of cell proliferation;GO:0050855//regulation of B cell receptor signaling pathway;GO:0034136//negative regulation of toll-like receptor 2 signaling pathway;GO:0030889//negative regulation of B cell proliferation;GO:0050727//regulation of inflammatory response;GO:0043407//negative regulation of MAP kinase activity;GO:0031175//neuron projection development;GO:0007169//transmembrane receptor protein tyrosine kinase signaling pathway;GO:0035556//intracellular signal transduction;GO:0002902//regulation of B cell apoptotic process;GO:0007417//central nervous system development;GO:0090025//regulation of monocyte chemotaxis;GO:0002762//negative regulation of myeloid leukocyte differentiation;GO:0002513//tolerance induction to self antigen;GO:0038083//peptidyl-tyrosine autophosphorylation;GO:0002431//Fc receptor mediated stimulatory signaling pathway;GO:0045646//regulation of erythrocyte differentiation;GO:0002576//platelet degranulation;GO:0050707//regulation of cytokine secretion;GO:0043304//regulation of mast cell degranulation;GO:0042531//positive regulation of tyrosine phosphorylation of STAT protein;GO:0046777//protein autophosphorylation;GO:0033628//regulation of cell adhesion mediated by integrin;GO:0070667//negative regulation of mast cell proliferation;GO:0097028//dendritic cell differentiation;GO:0001782//B cell homeostasis;GO:0070668//positive regulation of mast cell proliferation;GO:0016477//cell migration;GO:0030335//positive regulation of cell migration;GO:0050853//B cell receptor signaling pathway;GO:0006935//chemotaxis;GO:0051272//positive regulation of cellular component movement;GO:0030218//erythrocyte differentiation;GO:0050861//positive regulation of B cell receptor signaling pathway;GO:0045087//innate immune response;GO:2000670//positive regulation of dendritic cell apoptotic process;GO:0070304//positive regulation of stress-activated protein kinase signaling cascade;GO:0006974//cellular response to DNA damage stimulus;GO:0010976//positive regulation of neuron projection development;GO:0006954//inflammatory response;GO:0034144//negative regulation of toll-like receptor 4 signaling pathway;GO:0043552//positive regulation of phosphatidylinositol 3-kinase activity;GO:0002774//Fc receptor mediated inhibitory signaling pathway;GO:0090330//regulation of platelet aggregation;GO:0009725//response to hormone;GO:0051279//regulation of release of sequestered calcium ion into cytosol;GO:0001934//positive regulation of protein phosphorylation;GO:0071300//cellular response to retinoic acid;GO:0031663//lipopolysaccharide-mediated signaling pathway;GO:1902961//positive regulation of aspartic-type endopeptidase activity involved in amyloid precursor protein catabolic process;GO:0070373//negative regulation of ERK1 and ERK2 cascade	GO:0017124//SH3 domain binding;GO:0044325//ion channel binding;GO:0004715//non-membrane spanning protein tyrosine kinase activity;GO:0140031//phosphorylation-dependent protein binding;GO:0046875//ephrin receptor binding;GO:0005524//ATP binding;GO:0032403//protein complex binding;GO:0005102//receptor binding	GO:0048471//perinuclear region of cytoplasm;GO:0005794//Golgi apparatus;GO:0005886//plasma membrane;GO:0031234//extrinsic component of cytoplasmic side of plasma membrane;GO:0070062//extracellular exosome;GO:0045121//membrane raft;GO:0005634//nucleus	Hs4505055	1048.5	3.7e-306	KOG0197	Tyrosine kinases	T	Signal transduction mechanisms	CELLULAR PROCESSES AND SIGNALING	K05854|1|1.5e-278|962.2|lav:100673903|tyrosine-protein kinase Lyn [EC:2.7.10.2]
sp|P07951|TPM2_HUMAN																																																																																																						18.2921171370248									GO:0007015//actin filament organization;GO:0006936//muscle contraction;GO:0043462//regulation of ATPase activity;GO:0030049//muscle filament sliding	GO:0005200//structural constituent of cytoskeleton;GO:0051015//actin filament binding;GO:0003779//actin binding;GO:0008307//structural constituent of muscle;GO:0046982//protein heterodimerization activity;GO:0042802//identical protein binding;GO:0042803//protein homodimerization activity	GO:0005737//cytoplasm;GO:0015629//actin cytoskeleton;GO:0005829//cytosol;GO:0005884//actin filament;GO:0005862//muscle thin filament tropomyosin	Hs20539050	475.7	5.400000000000001e-134	KOG1003	Actin filament-coating protein tropomyosin	Z	Cytoskeleton	CELLULAR PROCESSES AND SIGNALING	K10374|1|1.9e-150|535.8|rbb:108518998|tropomyosin 2
sp|P07954|FUMH_HUMAN	22.37211111268156	20.55798181074181	21.575873337457296	21.96762037075241		20.58099047061843	21.10043628980413	21.256311394164808	20.38887099373607	21.53642421346652	21.62193494840797	21.74585543723856	20.726546359384592	20.51605542635008	20.98357596107641	21.729630450707145	20.054379689883284	22.33983299695982	21.99831291843344		22.126728790339303	22.455765416785415	21.50027534008432	20.330214448356447	21.419448897278837	21.265973120963267			20.65916035656569	21.96091789108568	22.52870884809584	20.66178550987121	20.136833900161538	24.124768368382387	20.42802319687031	21.47787420950969	21.22155742850342	21.275707980664336	19.81452912126012	21.49126368719144	21.5485451591265	20.47842338142472	18.483429283181955	20.772684380192757	21.254272709787905	22.042194712467698	20.542804420475772	21.341240451463957	21.963063309073124	22.15736752836967	21.412082192974356	21.71140445463323	21.103124152055333	21.06387920078852	20.09385095907638	21.651459472019877	21.267366366119298	20.112160019807263	21.71517201742901	20.449779488246836	20.986199416882958	20.470624045431084	20.669033651110173	20.037792350989147		22.212217519179564	21.92693967968117	21.66088683375058	20.19720091575344	23.18245497394105	21.899221516354302	21.23958741763109	21.109423864176197		22.09801577948496	20.8098125008148	20.97941326269615		18.04027119276229	20.92469503630169			20.47920997147398	20.77743642872894	21.101671400723045	21.01763689492747	20.86818897279989	20.589828114704464	21.07282836215572	21.232125531944384	22.628124481869232	20.58147051632624	20.9328866625473	20.91932163154904	21.126456833547643	21.0070204976387	20.74373547423017	21.35036873755949		20.99329437118678		21.577338977155964	18.68107817318243	22.41116840717492		20.16277718374185	18.92347392600556	20.76844543486239		22.118714938113733	GO:0048873//homeostasis of number of cells within a tissue;GO:0006099//tricarboxylic acid cycle;GO:0006106//fumarate metabolic process;GO:0006108//malate metabolic process	GO:0004333//fumarate hydratase activity	GO:0005737//cytoplasm;GO:0070062//extracellular exosome;GO:0045239//tricarboxylic acid cycle enzyme complex;GO:0005739//mitochondrion;GO:0005759//mitochondrial matrix	Hs19743875	1006.9	1.2e-293	KOG1317	Fumarase	C	Energy production and conversion	METABOLISM	K01679|1|5.2e-292|1006.9|hsa:2271|fumarate hydratase, class II [EC:4.2.1.2]
sp|P07988|PSPB_HUMAN	23.8672440855303	20.770776296589965	21.07785799553248	19.384887710860426	21.828515776688384	21.691363696958	19.3880498317478	19.75266002445669	21.17822998233432	21.16301906793884	21.266772444382557	21.046585800821763	19.57169754470969	19.960938333338245	20.756338454360893	19.99631567240004	20.484202200650124	19.740901446930003	18.77355903847833	19.686587737520505	19.37381285175754	20.490987111567048	23.813743244200317	19.55300426319548	19.324867940976283	20.149141232022476	21.64565536051955	19.19290830889768	18.80650506853822	20.56861977126661	22.70411762729517	20.333914867408943	18.806112385177563	20.614412603824984	21.3770825039314	19.732019667225	19.13740344242927	19.817981779094804	19.055277474670813	19.804485374046227	18.06729892236162	19.058801408497438	20.27985136108357	20.71511718880156	21.05127452735024	20.453700673637396	21.417328645080254	18.945079766408117	19.492451163616483	18.981109901707505	19.911412826721943	19.181307235460466	20.918756871151547	19.11058786332369	19.58936495418861	21.012487297072948	19.48332604530115	19.13950794555968	21.0410762144766	19.224122138669888	20.401588733309524		20.284995097215173	21.09792318369852	21.39163508354588	21.496162923492957	21.41509518916473	19.796941558505363	21.543651888263263	21.57304311340372	21.505360933624765	21.34910177122804	22.046746631712388	23.120768311508897	20.409963611110797		21.351301300889208	21.16935904802109	23.211519276316267	20.394979388591796	22.101335626154672	22.6067777862208	24.25796932990523	21.3653357726444	19.51453776426937	20.434062595894147	21.78629238083566	20.828544963201267	19.05714456658844	20.75670872207479		19.602007480687107	21.10396648429154	20.723203606311262	20.458591809317063	20.346926784461232	20.18217173722209	20.713828268123702	20.99560610133824	18.868779097860624	25.150020000301687	22.9450498157452	21.460491028004892	22.05220809310679	20.29398891825521	21.950327484108573	21.65269910996896	21.1172604991348	22.656720971782416	20.59128357899244	GO:0009887//animal organ morphogenesis;GO:0044267//cellular protein metabolic process;GO:0007585//respiratory gaseous exchange;GO:0006665//sphingolipid metabolic process	GO:0008047//enzyme activator activity;GO:0001664//G-protein coupled receptor binding	GO:0005764//lysosome;GO:0005615//extracellular space;GO:0045334//clathrin-coated endocytic vesicle;GO:0097208//alveolar lamellar body;GO:0005771//multivesicular body;GO:0005789//endoplasmic reticulum membrane;GO:0005654//nucleoplasm;GO:0005576//extracellular region;GO:0097486//multivesicular body lumen;GO:0042599//lamellar body	Hs4506905	798.5	4.8999999999999995e-231	KOG1340	Prosaposin	IG	Lipid transport and metabolism;Carbohydrate transport and metabolism	METABOLISM;METABOLISM	K12382|1|3.0e-42|176.8|lcm:102349682|saposin
sp|P07996|TSP1_HUMAN	29.08210406972719	29.134458752930467	27.774958911951988	29.34195173699228	30.62286002165825	29.51180807228554	30.45862915018059	30.09400859483504	30.16597215121156	28.10381022350409	30.041043894370397	30.909960058823103	30.91445125466633	29.34962892603768	28.998710087063746	30.23757268019509	30.003644071602977	28.00987106448944	29.21987922058111	30.10200641561995	27.91333783163251	29.26240726638437	27.540924857499284	30.369926873411227	28.55067182347008	28.96772240800937	22.681945776298694	25.759632853869267	26.79471952725775	27.958850485023557	29.08967947153135	28.96088999041472	30.08986240450869	28.494074956378945	30.084227050431736	29.690142235734264	30.01080544233791	25.26116697696179	27.40298702690502	30.54400003005872	28.84551517944155	28.486859799148597	28.40973927525564	29.056956435979888	24.66578209088543	28.583474092992187	27.471987738135077	26.065515009202542	29.025022276934536	28.28006553367715	29.045281171344296	29.446395883027208	28.86803839972068	29.52912506241565	27.148227549664288	26.5679572101161	30.41984377852321	29.370546716460176	30.054320296538787	25.852332401754357	26.97979389029453	28.302952381011877	28.742163322996124	29.469765896694643	29.346853385563108	29.4164316145123	29.64205479242124	23.1610371748886	26.470501553758336	23.50404903799129	25.908649455049343	28.703349630800748	28.01064263491664	29.31120725124437	29.579787604409056	28.21348459823961	28.71186160105687	29.87260745575521	30.3592951386214	29.48025600544088	25.016707404910445	30.44578201275459	27.572681402611856	30.19224980968066	28.853295456159294	28.35857464593089	30.046171657487847	24.969053376887477	29.30672389690796	28.520601480086764	29.31959098697654	27.577044760245432	24.524362793381066	29.32621284532697	29.312766647529276	29.284533107553777	29.369767237386636	29.273505667480247	29.816037322336605	30.511002723529373	25.064132495122248	29.19500817509553	25.59153302304684	25.74403765225704	29.468076280154744	28.68512244588546	27.58062131860221	29.33307285667128	27.97053405078105	25.015535164802333	GO:0000187//activation of MAPK activity;GO:0018149//peptide cross-linking;GO:1902043//positive regulation of extrinsic apoptotic signaling pathway via death domain receptors;GO:0042493//response to drug;GO:0032026//response to magnesium ion;GO:0050921//positive regulation of chemotaxis;GO:0051592//response to calcium ion;GO:0002605//negative regulation of dendritic cell antigen processing and presentation;GO:0048266//behavioral response to pain;GO:0043652//engulfment of apoptotic cell;GO:0042535//positive regulation of tumor necrosis factor biosynthetic process;GO:0010751//negative regulation of nitric oxide mediated signal transduction;GO:0045766//positive regulation of angiogenesis;GO:0010748//negative regulation of plasma membrane long-chain fatty acid transport;GO:0032695//negative regulation of interleukin-12 production;GO:0010763//positive regulation of fibroblast migration;GO:0051897//positive regulation of protein kinase B signaling;GO:0016477//cell migration;GO:2001027//negative regulation of endothelial cell chemotaxis;GO:2000379//positive regulation of reactive oxygen species metabolic process;GO:0048661//positive regulation of smooth muscle cell proliferation;GO:0002581//negative regulation of antigen processing and presentation of peptide or polysaccharide antigen via MHC class II;GO:2000353//positive regulation of endothelial cell apoptotic process;GO:0007050//cell cycle arrest;GO:0043536//positive regulation of blood vessel endothelial cell migration;GO:0006955//immune response;GO:0007155//cell adhesion;GO:0040037//negative regulation of fibroblast growth factor receptor signaling pathway;GO:0030511//positive regulation of transforming growth factor beta receptor signaling pathway;GO:0043537//negative regulation of blood vessel endothelial cell migration;GO:0045727//positive regulation of translation;GO:0030823//regulation of cGMP metabolic process;GO:0002040//sprouting angiogenesis;GO:0001953//negative regulation of cell-matrix adhesion;GO:0002544//chronic inflammatory response;GO:0009749//response to glucose;GO:0043154//negative regulation of cysteine-type endopeptidase activity involved in apoptotic process;GO:0010757//negative regulation of plasminogen activation;GO:0051918//negative regulation of fibrinolysis;GO:0010754//negative regulation of cGMP-mediated signaling;GO:0043032//positive regulation of macrophage activation;GO:0001937//negative regulation of endothelial cell proliferation;GO:0016525//negative regulation of angiogenesis	GO:0070051//fibrinogen binding;GO:0005509//calcium ion binding;GO:0001786//phosphatidylserine binding;GO:0001968//fibronectin binding;GO:0005178//integrin binding;GO:0070052//collagen V binding;GO:0017134//fibroblast growth factor binding;GO:0008201//heparin binding;GO:0030169//low-density lipoprotein particle binding;GO:0043236//laminin binding	GO:0009897//external side of plasma membrane;GO:0005783//endoplasmic reticulum;GO:0005788//endoplasmic reticulum lumen;GO:0031012//extracellular matrix;GO:0031091//platelet alpha granule;GO:0070062//extracellular exosome;GO:0009986//cell surface;GO:0005577//fibrinogen complex	Hs20536571	190.7	1.4e-47	KOG4475	FOG: Immunoglobin and related proteins	RP	General function prediction only;Inorganic ion transport and metabolism	POORLY CHARACTERIZED;METABOLISM	K16857|1|0.0e+00|2493.8|lve:103080694|thrombospondin 1
sp|P08123|CO1A2_HUMAN	22.86095846780576	19.771978772443333	19.192064396189465	22.33883650961741	19.747803472255956	20.98120925518573	21.21626568167634	21.935088213219267	21.40670621015649	20.3059278298075	21.183043993091445	24.061553321558254	21.317291361187223	21.336213622346317	20.81843608448346	21.05493829099916	24.596310408978493	21.43363091846057	20.70911492389631	20.81581969987596	22.515159369171016	21.618051091009992	23.29300291975489	21.746239551087687	23.40721948283139	22.50330664611344	21.551100150648185	22.58681196058989	21.54946208609111	22.42954280304936	22.305034825879066	22.73435459888844	22.589458870575434	23.593767236447253	23.040792375301088	22.43384898754737	20.9629765506498	21.80846440734991	22.78980324119145	20.405171424818825	20.720835961320155	22.85230338382365	21.291442735349936	21.91998750580988	21.195164051323456	20.829322253854013	22.981641667948065	22.66265470457025	21.32630223902284	22.72351108001132	21.03718493587748	22.363372990685008	22.86166808472862	22.367777558663768	23.149012871677957	21.56666388759974	20.969170700047133	20.301192652257225	22.389582141962368	23.65980226585408	23.503426308476296	20.25531680653694	22.24451516958366	21.277968326284785	20.270983467328318	21.154043672731497	21.176485972269575	22.26899351154082	22.843246652983616	21.096607544808897	21.56920513763612	20.94982117811003	21.128900194845077	20.42152243961803	21.55817333001517	22.24844024419065	21.6022526266091	22.93175653931136	21.4145259613224	21.734411763105868	23.427232225340845	25.499793335333152	23.167286684131952	20.6765996364097	20.84024525775924	20.410326132499463	24.222433879151144	21.710776525120963	22.81703755996165	20.56264741815996	23.19964287194157	21.33310897594937	22.17158435079207	22.07259077600374	22.34807494853897	22.291752289747507	22.264256654680647	22.174519244061543	22.58831608624019	22.74489236105976	23.72608757717121	20.899856119951004	21.063342825612786	21.169628837333967	20.50149748456896	21.66933941375408	21.54295072072508	21.177495369768128	22.95650853010544	22.31340645187937	GO:0007596//blood coagulation;GO:0001501//skeletal system development;GO:0050900//leukocyte migration;GO:0008217//regulation of blood pressure;GO:0001568//blood vessel development;GO:0030198//extracellular matrix organization;GO:0007179//transforming growth factor beta receptor signaling pathway;GO:0043589//skin morphogenesis;GO:0071230//cellular response to amino acid stimulus;GO:0070208//protein heterotrimerization;GO:0007266//Rho protein signal transduction;GO:0030168//platelet activation;GO:0050776//regulation of immune response;GO:0042476//odontogenesis;GO:0030574//collagen catabolic process;GO:0030199//collagen fibril organization	GO:0005201//extracellular matrix structural constituent;GO:0002020//protease binding;GO:0046872//metal ion binding;GO:0042802//identical protein binding;GO:0046332//SMAD binding;GO:0030674//protein binding, bridging;GO:0048407//platelet-derived growth factor binding	GO:0005783//endoplasmic reticulum;GO:0005788//endoplasmic reticulum lumen;GO:0031012//extracellular matrix;GO:0005584//collagen type I trimer;GO:0005615//extracellular space;GO:0070062//extracellular exosome;GO:0005576//extracellular region	Hs4502947	2921.7	0	KOG3544	Collagens (type IV and type XIII), and related proteins	W	Extracellular structures	CELLULAR PROCESSES AND SIGNALING	K06236|1|0.0e+00|2930.2|hsa:1278|collagen, type I, alpha
sp|P08133|ANXA6_HUMAN								19.702331869795447				17.977600030257168	22.478553011124134													21.50254715784065															18.433709004347797			22.02659555947057			19.963385108215743							20.14023923528896	18.55750639650386			18.061034011756703	18.135397407895965	18.36491113716294	20.432838684073666	19.527715080458396															18.670324864152388					16.929631086982454		18.59122869021756					18.151724925729344										18.30092496155073	18.93088319245076		19.458204219492032	17.590127106716462		23.793198006927856	18.82509038067105	19.104373250804027	20.6742	18.373061263454133		GO:0097190//apoptotic signaling pathway;GO:0051560//mitochondrial calcium ion homeostasis;GO:0051260//protein homooligomerization;GO:0006937//regulation of muscle contraction;GO:0006816//calcium ion transport;GO:0034220//ion transmembrane transport	GO:0048306//calcium-dependent protein binding;GO:0005544//calcium-dependent phospholipid binding;GO:0015276//ligand-gated ion channel activity;GO:0005509//calcium ion binding;GO:0042803//protein homodimerization activity;GO:0008289//lipid binding;GO:0015485//cholesterol binding;GO:0005525//GTP binding	GO:0005925//focal adhesion;GO:0070062//extracellular exosome;GO:0016020//membrane;GO:0005739//mitochondrion;GO:0048471//perinuclear region of cytoplasm;GO:0031902//late endosome membrane;GO:0042470//melanosome;GO:0005765//lysosomal membrane	Hs4502109	1318.5	0	KOG0819	Annexin	U	Intracellular trafficking, secretion, and vesicular transport	CELLULAR PROCESSES AND SIGNALING	K17094|1|0.0e+00|1322.4|hsa:309|annexin A6
sp|P08174|DAF_HUMAN																	20.507164969479163																																19.09689713392754										18.939919786941648			19.950246836166325				19.291989514804843																							20.587357647972304													22.09162584251371	19.07832326723696			20.933317775193498		22.99730733488292			GO:0030449//regulation of complement activation;GO:0007204//positive regulation of cytosolic calcium ion concentration;GO:0060137//maternal process involved in parturition;GO:0006888//ER to Golgi vesicle-mediated transport;GO:0045916//negative regulation of complement activation;GO:0045730//respiratory burst;GO:0043434//response to peptide hormone;GO:0045087//innate immune response;GO:0035743//CD4-positive, alpha-beta T cell cytokine production;GO:2000516//positive regulation of CD4-positive, alpha-beta T cell activation;GO:0007283//spermatogenesis;GO:0006958//complement activation, classical pathway;GO:0043312//neutrophil degranulation;GO:0031664//regulation of lipopolysaccharide-mediated signaling pathway;GO:2000563//positive regulation of CD4-positive, alpha-beta T cell proliferation	GO:0004857//enzyme inhibitor activity;GO:0008289//lipid binding;GO:0001618//virus receptor activity	GO:0033116//endoplasmic reticulum-Golgi intermediate compartment membrane;GO:0101003//ficolin-1-rich granule membrane;GO:0030133//transport vesicle;GO:0031225//anchored component of membrane;GO:0030667//secretory granule membrane;GO:0070062//extracellular exosome;GO:0016021//integral component of membrane;GO:0016324//apical plasma membrane;GO:0009986//cell surface;GO:0005887//integral component of plasma membrane;GO:0005886//plasma membrane;GO:0045121//membrane raft;GO:0000139//Golgi membrane;GO:0005576//extracellular region	Hs15100168	98.2	3.2e-20	KOG4297	C-type lectin	TV	Signal transduction mechanisms;Defense mechanisms	CELLULAR PROCESSES AND SIGNALING;CELLULAR PROCESSES AND SIGNALING	K04006|1|9.5e-230|799.7|hsa:1604|decay accelerating factor
sp|P08185|CBG_HUMAN	22.44029682681108	25.54477378797287	22.969736332705278	24.268984958579114	23.11871721901093	23.3851785152994	22.51175703555616	22.25842357631612	24.764821875423557	22.258773480299105	22.29276370141513	22.074061271912363	22.57153945659978	21.585749411106125	23.06238859531232	20.683128061842485	22.76647540743264	22.95019456996336	23.46996337782134	21.221325016564656	22.78693716319877	23.2347266251921	22.831640896681847	22.25777401564211	23.51015773531661	24.759157782244653	22.48379801399661	22.58927918709049	23.28616575802885	24.53263560532504	22.634738947477757	23.930741611239743	22.716149117307143	22.2120710912311	22.04793418479341	22.97823107564017	22.31724155626283	22.566399299613437	22.47302762139881	22.73823713335465	22.978277305116	22.21752860008438	22.31653147646384	22.45068413431936	24.87514427895964	23.52807437420576	22.88787632562027	23.76091190222517	22.721981374032328	24.140522580196404	24.395363742351297	24.098802283917625	23.62023536218102	23.08674001587773	22.61909128443065	23.55967844388483	22.776399113622897	24.060871222478948	21.95783189761419	22.14857481660211	22.163583403807507	23.780823708629384	22.5838769059586	25.971586170509408	23.15747374529396	23.601713292665163	22.43017062762755	22.014587451187296	23.733869667524825	22.65028012221068	23.697939568035785	21.79893429467773	23.224385729357067	22.967511935772517	23.02893621892328	23.036391561346804	22.93808185810553	23.43131054862405	23.60639400677135	23.35199169999905	22.94192636094629	22.60048985345482	23.251706962790717	23.47344502174674	26.47232864819177	23.27969264552901	23.32384572103636	23.68493598732061	22.572913740303484	23.69617607660652	21.910108602872725	22.745953913162097	23.3232655709068	23.3981265893356	23.34874669209301	23.34266832048124	23.244285347544448	23.19829618759267	23.16910893728756	22.643858810781943	22.598017989672908	22.83091543211249	22.89495143469485	22.070410416573957	21.36884861771867	22.05496429698661	22.071508864415847	21.99134702907489	23.419612611387866	22.91233008439488	GO:0006810//transport;GO:0008211//glucocorticoid metabolic process	GO:0004867//serine-type endopeptidase inhibitor activity;GO:0005496//steroid binding	GO:0070062//extracellular exosome;GO:0005615//extracellular space	Hs4502595	805.4	4.3e-233	KOG2392	Serpin	V	Defense mechanisms	CELLULAR PROCESSES AND SIGNALING	K04525|1|1.8e-231|805.4|hsa:866|serpin peptidase inhibitor, clade A
sp|P08195|4F2_HUMAN		19.195026025340287					18.81675545024508			18.53214913148607							19.453264622075228	18.60526977293817	18.64714085049105		19.05268252005707	17.536596235166673		18.67834638860204	18.42734300584608						19.01246546021663					19.206171383254684									19.707794784100816			18.6237417685212										16.308378418459096			16.95760229919042			19.82442984191782								18.17667470981142								18.975787723895586							18.238577300970142			17.877918537533702				17.199266149057397	18.842775255274613							19.22756384214991	18.97009707587236			19.45211922550136	19.449488512730355	18.95794296307071	20.29927670206184		GO:0006865//amino acid transport;GO:0050900//leukocyte migration;GO:0016049//cell growth;GO:1902475//L-alpha-amino acid transmembrane transport;GO:0043330//response to exogenous dsRNA;GO:0060356//leucine import;GO:0006816//calcium ion transport;GO:0015827//tryptophan transport;GO:0005975//carbohydrate metabolic process	GO:0005432//calcium:sodium antiporter activity;GO:0003824//catalytic activity;GO:0045296//cadherin binding;GO:0003725//double-stranded RNA binding;GO:0003723//RNA binding;GO:0015175//neutral amino acid transmembrane transporter activity	GO:0070062//extracellular exosome;GO:0016021//integral component of membrane;GO:0016020//membrane;GO:0016324//apical plasma membrane;GO:0009986//cell surface;GO:0005886//plasma membrane;GO:0042470//melanosome;GO:0005829//cytosol;GO:0005634//nucleus	Hs21361344	1049.7	2e-306	KOG0471	Alpha-amylase	G	Carbohydrate transport and metabolism	METABOLISM	K06519|1|0.0e+00|1243.8|hsa:6520|solute carrier family 3, member 2
sp|P08236|BGLR_HUMAN	15.36222528501388			19.68229720161088			17.653685349626624									17.988546344996788	18.973486279282948					20.79124023029649										24.720343115869195																	21.21269899990654						19.6718505463565			19.53808850857653								20.8075727786828																17.588886200061378	19.994815204902416					19.868610052735463				20.475051935214093				18.256734475920872															GO:0005975//carbohydrate metabolic process;GO:0043312//neutrophil degranulation;GO:0030214//hyaluronan catabolic process;GO:0006027//glycosaminoglycan catabolic process	GO:0004553//hydrolase activity, hydrolyzing O-glycosyl compounds;GO:0019904//protein domain specific binding;GO:0004566//beta-glucuronidase activity;GO:0005102//receptor binding	GO:0043202//lysosomal lumen;GO:0016020//membrane;GO:0005615//extracellular space;GO:0070062//extracellular exosome;GO:1904813//ficolin-1-rich granule lumen;GO:0005764//lysosome;GO:0035578//azurophil granule lumen;GO:0005576//extracellular region;GO:0043231//intracellular membrane-bounded organelle	Hs4504223	1351.3	0	KOG2024	Beta-Glucuronidase GUSB (glycosylhydrolase superfamily 2)	G	Carbohydrate transport and metabolism	METABOLISM	K01195|1|0.0e+00|1354.0|hsa:2990|beta-glucuronidase [EC:3.2.1.31]
sp|P08237|PFKAM_HUMAN	22.083331619113228	21.098999089429714	20.50775526453812	21.52396164597269	19.61205755306929	21.086224213142746	20.51531951714744	20.640371139557956	21.59456652745184	22.42515985984212	20.89057714134425	21.32082807491281	20.670416760058	20.592037824705656	19.955430547675075	23.271149781907013	21.56147977579426	20.61295675608797	20.187259875245957	21.230691444264934	20.90369055884299	20.3505618502558	20.980429409991626	20.8976263179854	21.83492098503192	20.868726635723917	22.25725844826828		20.499831927432552	21.719157629993965	21.08533381813458	21.26275936310491	21.27587509800621	21.539089125241134	21.542208205424625	20.62462965828828	20.6560885550853	21.32133359197065	21.24226904549972	21.33075852026202	25.032194564598733	20.61905260589542	21.05257802502633	21.53894995024158	20.64549082455792	21.65597680941248	21.30212886950023	20.436031466935912	21.90996444008352	21.209912441165702	21.95445117632838	21.662780708923428	21.027193172395684	21.030699590361	20.805904411548056	21.298546548492613	20.435885498470284	20.509678987123493	20.82110769225718	21.290987438178288	21.32431826131097	20.201613296376088	20.62356394349257		21.778043906948778	22.243499515825796	21.75770465080049	21.93851821225818	21.408143939638123	22.27184836525205	21.20987219113463		21.012405411337763		21.650638870599064	20.123054292574043	21.34229939309512	19.34828513153625	21.37386612779088	20.905937589632877	21.83244699271464	22.071750939560097	21.42520203967655	20.610152061007437	22.8836844416864	21.121143284878748	20.90126781417135	19.13063044752469	19.562133130636145	21.27361918545276	21.59078791697595	20.52765074277736	20.170175523060355	21.212279149893764	21.37461958018672	21.07403505963947	20.834271600259918	21.658445788498103	21.582114831318925	21.15676663703323	19.777417514029967	21.384242286471544	19.939065921918484	23.95493160577959	21.193152449159047	21.73570056692353	22.27067425057413	21.22699293823059	20.08016122206213	21.25540722984861	GO:0032024//positive regulation of insulin secretion;GO:0046716//muscle cell cellular homeostasis;GO:0042593//glucose homeostasis;GO:0061621//canonical glycolysis;GO:0006096//glycolytic process;GO:0005980//glycogen catabolic process;GO:0051259//protein oligomerization;GO:0093001//glycolysis from storage polysaccharide through glucose-1-phosphate;GO:0006002//fructose 6-phosphate metabolic process	GO:0008022//protein C-terminus binding;GO:0003872//6-phosphofructokinase activity;GO:0070061//fructose binding;GO:0046872//metal ion binding;GO:0042802//identical protein binding;GO:0042803//protein homodimerization activity;GO:0019900//kinase binding;GO:0005524//ATP binding	GO:0005737//cytoplasm;GO:0005945//6-phosphofructokinase complex;GO:0070062//extracellular exosome;GO:0016324//apical plasma membrane;GO:0097228//sperm principal piece;GO:0005829//cytosol	Hs4505749	1566.6	0	KOG2440	Pyrophosphate-dependent phosphofructo-1-kinase	G	Carbohydrate transport and metabolism	METABOLISM	K00850|1|0.0e+00|1566.6|hsa:5213|6-phosphofructokinase 1 [EC:2.7.1.11]
sp|P08238|HS90B_HUMAN	22.002940714875123	20.137575232978048	20.89811036468832		19.670948626427087	18.92816279737886	19.704657809771103	20.16850744053273	20.233424940395707	22.65397455013292	21.601711766392864	20.6379948283986	20.222073344874097	21.71123371069741	20.733141580126755	22.890627591620003	22.040910665228548	21.81569421373288	21.628849782673715	19.87766801639911	20.062388304862047	22.22612694711888	20.72913361823969	19.97437600490358	20.28959277988669	19.50024033805633	20.108210105271034	21.35819861737537	20.55320298877909	20.38310059796107	21.35939269265451	20.689357253831588	21.207668614070343	22.472332958232336	19.666513082460604	21.0082127640647	20.76087529646117	20.478506827458894	19.183576205741005	19.98176499177276	20.036367091183536	20.043136313065787		19.86516890294981	20.956163067399693	20.50407736302136	20.491442382673792	19.95273226495685	21.252708704645	20.45274914395874	21.121251506479336	20.94192075723476	20.165066428728817	19.47613765413541	20.163565128148573	20.47258234189733	20.154860530579715	21.567988351773582	21.392752440523843	20.17753803707796	21.606092450424164	19.483767512945505	21.797950124629963	22.367274912207325	22.339645800664943	21.476304641071994	20.64781463530831	20.794462914308863	20.479856277420744	22.06501133643197	20.582643734230807	19.826331311353304	20.03922210786531	21.476406970520973	21.97272552449546	21.31745867715673	21.247504422152375	20.00701118128337	20.68172993065334	21.374045737595235	19.52254535212069	21.84160070220948	20.644490461397577	20.477243961642507	19.71666260715933	20.61784849823836	21.50081552762895	20.04419356891217	23.21713875795179	20.09325398956332	21.403064563756143	19.986285734897734	21.97770942015361	21.02901010366663	20.88901403185429	21.097471498929263	21.22086222146661	21.098334030453817	21.23430001686632	21.66704777223245	21.838766480553332	25.32512878932725	22.229652359802365	23.508696514988465	25.436185968953364	23.738406061855372	22.46122695876506	25.211285690892687	22.0823736589982	21.19144330961305	GO:0019062//virion attachment to host cell;GO:2000010//positive regulation of protein localization to cell surface;GO:0006457//protein folding;GO:0061684//chaperone-mediated autophagy;GO:0032435//negative regulation of proteasomal ubiquitin-dependent protein catabolic process;GO:0042220//response to cocaine;GO:0045429//positive regulation of nitric oxide biosynthetic process;GO:0035690//cellular response to drug;GO:0043524//negative regulation of neuron apoptotic process;GO:0071902//positive regulation of protein serine/threonine kinase activity;GO:0009651//response to salt stress;GO:0097435//supramolecular fiber organization;GO:0032092//positive regulation of protein binding;GO:1901389//negative regulation of transforming growth factor beta activation;GO:0071353//cellular response to interleukin-4;GO:0030511//positive regulation of transforming growth factor beta receptor signaling pathway;GO:0031396//regulation of protein ubiquitination;GO:0007004//telomere maintenance via telomerase;GO:0051131//chaperone-mediated protein complex assembly;GO:0071157//negative regulation of cell cycle arrest;GO:0043066//negative regulation of apoptotic process;GO:0006950//response to stress;GO:0032516//positive regulation of phosphoprotein phosphatase activity;GO:0060334//regulation of interferon-gamma-mediated signaling pathway;GO:0060338//regulation of type I interferon-mediated signaling pathway;GO:0001890//placenta development;GO:0045793//positive regulation of cell size;GO:0071407//cellular response to organic cyclic compound;GO:1905323//telomerase holoenzyme complex assembly;GO:0045597//positive regulation of cell differentiation;GO:0051973//positive regulation of telomerase activity;GO:0033160//positive regulation of protein import into nucleus, translocation;GO:1903660//negative regulation of complement-dependent cytotoxicity	GO:0031072//heat shock protein binding;GO:1990226//histone methyltransferase binding;GO:0008144//drug binding;GO:0051082//unfolded protein binding;GO:0097718//disordered domain specific binding;GO:0044325//ion channel binding;GO:0042277//peptide binding;GO:0032564//dATP binding;GO:0042803//protein homodimerization activity;GO:0017098//sulfonylurea receptor binding;GO:0042826//histone deacetylase binding;GO:0005524//ATP binding;GO:0005525//GTP binding;GO:0019887//protein kinase regulator activity;GO:0030235//nitric-oxide synthase regulator activity;GO:0019901//protein kinase binding;GO:0019900//kinase binding;GO:0023026//MHC class II protein complex binding;GO:0002134//UTP binding;GO:0002135//CTP binding;GO:0043008//ATP-dependent protein binding;GO:0045296//cadherin binding;GO:0003725//double-stranded RNA binding;GO:0046983//protein dimerization activity;GO:0030911//TPR domain binding;GO:0070182//DNA polymerase binding	GO:0016234//inclusion body;GO:0008180//COP9 signalosome;GO:0005737//cytoplasm;GO:0042470//melanosome;GO:0070062//extracellular exosome;GO:1990917//ooplasm;GO:0005634//nucleus;GO:0016020//membrane;GO:1990913//sperm head plasma membrane;GO:0005739//mitochondrion;GO:0005576//extracellular region;GO:0016324//apical plasma membrane;GO:0009986//cell surface;GO:0016323//basolateral plasma membrane;GO:0005886//plasma membrane;GO:0034751//aryl hydrocarbon receptor complex;GO:0005829//cytosol;GO:0031526//brush border membrane;GO:0005765//lysosomal membrane	Hs20149594	1430.6	0	KOG0019	Molecular chaperone (HSP90 family)	O	Posttranslational modification, protein turnover, chaperones	CELLULAR PROCESSES AND SIGNALING	K04079|1|0.0e+00|1430.6|hsa:3326|molecular chaperone HtpG
sp|P08240|SRPRA_HUMAN	18.96047435745673		19.28094036236444	19.39007080194457				18.984199896856875	17.560073608433402	19.645856475092504	19.30239027278908	19.357472882256523	19.739548918606253	18.50560964704456		19.55583066092053				17.553571186553672	19.58004693976936			19.00748812325295							20.326471428477557	19.18939736821255					19.190607606572637			18.61314688504162	17.140552078426218	19.213727723799703					23.163295662342875		19.19677669217796			17.288646982767016		18.308879464925404		17.84802099205051	17.93027576236827						19.24967525422089	19.07334032036476		20.61389444744933	20.38517046502909		19.35986403340223	19.274777696290727	16.43626831086432		19.538394358144163		19.495651433948243		19.48613818616588		19.99786503223269		18.36220490419229							18.79861842069536	18.89863459021308				19.25583024092543	20.430780682653303		17.802489923474614		18.97137426076326		18.498264507514065		20.96667444543072	18.723530755796837	18.603880777653742	20.546390937831656	20.335745485310188		20.601925001195838	18.34570611153089	18.840912291182317	GO:0006614//SRP-dependent cotranslational protein targeting to membrane;GO:0036498//IRE1-mediated unfolded protein response;GO:0006613//cotranslational protein targeting to membrane	GO:0005047//signal recognition particle binding;GO:0003924//GTPase activity;GO:0003723//RNA binding;GO:0005525//GTP binding	GO:0005785//signal recognition particle receptor complex;GO:0016021//integral component of membrane;GO:0005783//endoplasmic reticulum;GO:0070062//extracellular exosome;GO:0016020//membrane;GO:0005789//endoplasmic reticulum membrane	Hs20481445	1249.6	0	KOG0781	Signal recognition particle receptor, alpha subunit	U	Intracellular trafficking, secretion, and vesicular transport	CELLULAR PROCESSES AND SIGNALING	K13431|1|0.0e+00|1249.6|hsa:6734|signal recognition particle receptor subunit alpha
sp|P08243|ASNS_HUMAN											20.80181217799017																																																16.771042793747483													17.712290855150755																																							GO:0045931//positive regulation of mitotic cell cycle;GO:0008652//cellular amino acid biosynthetic process;GO:0006529//asparagine biosynthetic process;GO:0032354//response to follicle-stimulating hormone;GO:0043200//response to amino acid;GO:0009636//response to toxic substance;GO:0031427//response to methotrexate;GO:0006541//glutamine metabolic process;GO:0009612//response to mechanical stimulus;GO:0036499//PERK-mediated unfolded protein response;GO:0032870//cellular response to hormone stimulus;GO:0043066//negative regulation of apoptotic process;GO:0001889//liver development;GO:0070981//L-asparagine biosynthetic process;GO:0042149//cellular response to glucose starvation;GO:0009416//response to light stimulus	GO:0048037//cofactor binding;GO:0004066//asparagine synthase (glutamine-hydrolyzing) activity;GO:0005524//ATP binding;GO:0042803//protein homodimerization activity	GO:0005829//cytosol	Hs19718772	1150.2	0	KOG0571	Asparagine synthase (glutamine-hydrolyzing)	E	Amino acid transport and metabolism	METABOLISM	K01953|1|0.0e+00|1152.5|hsa:440|asparagine synthase (glutamine-hydrolysing) [EC:6.3.5.4]
sp|P08246|ELNE_HUMAN	21.73621659497166	21.79722443080282	23.539105327115568		21.927415908887525	22.313868927179183			19.48404179950432	21.36146339490444	21.70257422513632	21.781063206255187	22.178313078596748	21.049659409887557	20.798962969113397	24.654943225670596		20.772538941627957	22.098958626406244		20.83978704629624			22.367396618816947							20.47079261152887				20.3855661850637	20.67129125002339	22.40577518514295		20.637168380627507	21.47528285276266	23.349601698735626		21.677582884669835	21.60686766683561	19.98211061807047	20.944353346171077			21.90598026050123			21.51494926255508					21.55112039069223	21.235368675232674		19.71476692044528	21.80171904077516			21.370409829121197	21.75693295808849	19.190183622034503	20.31217112043155			21.346255413809786	20.734468467308023	20.67554086481572		21.298056082923576			23.72968840421455	21.628394840937823	21.21745276748285					21.241416256743072		21.24030070060109	21.100063557900203		21.938145890511446					21.25710070129828	21.64410813212768	21.36444155988912	21.13416485885186	21.187241743036875	18.143677507764707	20.947584324527824		20.71224517736306		19.85051824339105	24.67260902596786			20.70189881199843			GO:0006909//phagocytosis;GO:0002812//biosynthetic process of antibacterial peptides active against Gram-negative bacteria;GO:0019730//antimicrobial humoral response;GO:0050778//positive regulation of immune response;GO:0043406//positive regulation of MAP kinase activity;GO:0009411//response to UV;GO:0042742//defense response to bacterium;GO:0050922//negative regulation of chemotaxis;GO:0032496//response to lipopolysaccharide;GO:0044130//negative regulation of growth of symbiont in host;GO:0002438//acute inflammatory response to antigenic stimulus;GO:0050728//negative regulation of inflammatory response;GO:0000122//negative regulation of transcription from RNA polymerase II promoter;GO:0006508//proteolysis;GO:0022617//extracellular matrix disassembly;GO:0048661//positive regulation of smooth muscle cell proliferation;GO:0006874//cellular calcium ion homeostasis;GO:0030163//protein catabolic process;GO:0002523//leukocyte migration involved in inflammatory response;GO:0045079//negative regulation of chemokine biosynthetic process;GO:0070945//neutrophil mediated killing of gram-negative bacterium;GO:0070947//neutrophil mediated killing of fungus;GO:0045416//positive regulation of interleukin-8 biosynthetic process;GO:0045415//negative regulation of interleukin-8 biosynthetic process;GO:0043312//neutrophil degranulation;GO:0050900//leukocyte migration;GO:0001878//response to yeast;GO:1903238//positive regulation of leukocyte tethering or rolling	GO:0004252//serine-type endopeptidase activity;GO:0004175//endopeptidase activity;GO:0019955//cytokine binding;GO:0008233//peptidase activity;GO:0002020//protease binding;GO:0001106//RNA polymerase II transcription corepressor activity;GO:0008201//heparin binding	GO:0035578//azurophil granule lumen;GO:0005737//cytoplasm;GO:0005615//extracellular space;GO:0030141//secretory granule;GO:0017053//transcriptional repressor complex;GO:0009986//cell surface;GO:0035580//specific granule lumen;GO:0070062//extracellular exosome;GO:0005576//extracellular region	Hs4503549	544.3	1.2e-154	KOG3627	Trypsin	E	Amino acid transport and metabolism	METABOLISM	K01327|1|5.0e-153|544.3|hsa:1991|leukocyte elastase [EC:3.4.21.37]
sp|P08253|MMP2_HUMAN	20.286002880607118	19.20446647596949	19.725956098131327	20.90684065625425	19.495192676312705	18.74856423360106	20.259165005094705	19.650527025083463	20.851338198730424	20.4957451548952	20.28478607966431	21.0255918386694	20.410614887168155	20.363078296865478	19.67363277442442	19.940060286265822	21.06876658782939	20.495101041531797	19.8026517780718	20.5246292148734	20.08559349975429	20.248061021550303	21.851815378111898	20.160159874989	20.67738107698054	21.01465306331131	19.919255475806168	20.39808646408488	20.386092470058728	20.813887843384958	20.75586631485101	20.55659668935601	20.76603218630773	20.3075664144904	20.467755320907333	20.811951028859852	19.854324311812206	20.539801921838663	20.94915227086128	19.69884059323104	20.41693610477989	21.07769294404893	20.10677124507359	20.17916986062541	19.80106400507681	19.016058937494407	19.593889637374847	20.27999955828631	18.895956053331663	19.963993352103827	20.419440459938222	20.62631650010767	20.648163167652317	20.886485023265763	19.63133575737384	19.384694793379087	21.37000953980982	20.42493700102551	20.876716433335886	21.347596654008846	20.14668945176293	19.26656237485626	20.691869784020035	21.093317355519527	18.364448772823884	21.11023407157496	20.09243188636906	20.59068212030397	20.34150851474733	20.275547585332365	19.91901630897461	19.06597103631188	19.99669699576894	19.296581546799544	20.41168821794832	21.002037890258645	19.02630482606912	20.910993162529437	20.6725953484282	20.331570257497276	21.191421785553533	22.18125989352776	21.6203583954494	19.447601692402294	20.73264643576353		20.929624047448076	20.513302918009725	19.072340043927564	21.01120363004814	20.091004369372087	18.903779951445497	20.51	20.317528114895374	19.959757276243103	20.159178699641423	20.79707770775642	20.24202856613612	20.55544400790378	20.230008226453545	20.491634146485044	22.316904143033295	23.091288429126177	22.58290068541724	23.20282786686104	23.824041174980657	22.951825436513676	22.96729680484401	24.5161	23.95737764303341	GO:0060346//bone trabecula formation;GO:0060325//face morphogenesis;GO:0045089//positive regulation of innate immune response;GO:0001525//angiogenesis;GO:0044267//cellular protein metabolic process;GO:0001666//response to hypoxia;GO:0006508//proteolysis;GO:0022617//extracellular matrix disassembly;GO:0071230//cellular response to amino acid stimulus;GO:0048013//ephrin receptor signaling pathway;GO:0035987//endodermal cell differentiation;GO:0001957//intramembranous ossification;GO:1904707//positive regulation of vascular smooth muscle cell proliferation;GO:0007566//embryo implantation;GO:0030574//collagen catabolic process;GO:0001955//blood vessel maturation	GO:0004252//serine-type endopeptidase activity;GO:0008270//zinc ion binding;GO:0008237//metallopeptidase activity;GO:0004222//metalloendopeptidase activity	GO:0031012//extracellular matrix;GO:0030017//sarcomere;GO:0005615//extracellular space;GO:0005634//nucleus;GO:0005739//mitochondrion;GO:0005886//plasma membrane;GO:0005578//proteinaceous extracellular matrix;GO:0005576//extracellular region	Hs11342666	1414.8	0	KOG1565	Gelatinase A and related matrix metalloproteases	OW	Posttranslational modification, protein turnover, chaperones;Extracellular structures	CELLULAR PROCESSES AND SIGNALING;CELLULAR PROCESSES AND SIGNALING	K01398|1|0.0e+00|1414.8|ggo:101147102|matrix metalloproteinase-2 (gelatinase A) [EC:3.4.24.24]
sp|P08254|MMP3_HUMAN			17.061239975302637																																16.890292387249815			17.99909122269926							18.85267211630513											17.171714561575445								19.92135873255873		19.57939949590797			17.616754537515618						17.721307354000018				17.51108667428237																							17.181660458343096	18.468541947591	19.83551673624944	19.687489297099		18.427604801726236		19.217418207248578	19.16341169080932	GO:0032461//positive regulation of protein oligomerization;GO:0071732//cellular response to nitric oxide;GO:0030574//collagen catabolic process;GO:0010727//negative regulation of hydrogen peroxide metabolic process;GO:0006508//proteolysis;GO:1903209//positive regulation of oxidative stress-induced cell death;GO:0022617//extracellular matrix disassembly	GO:0004252//serine-type endopeptidase activity;GO:0004175//endopeptidase activity;GO:0004222//metalloendopeptidase activity;GO:0008270//zinc ion binding;GO:0008237//metallopeptidase activity	GO:0005615//extracellular space;GO:0031012//extracellular matrix;GO:0005576//extracellular region;GO:0005578//proteinaceous extracellular matrix	Hs4505217	992.3	2.8999999999999996e-289	KOG1565	Gelatinase A and related matrix metalloproteases	OW	Posttranslational modification, protein turnover, chaperones;Extracellular structures	CELLULAR PROCESSES AND SIGNALING;CELLULAR PROCESSES AND SIGNALING	K01394|1|1.2e-287|992.3|hsa:4314|matrix metalloproteinase-3 (stromelysin 1, progelatinase) [EC:3.4.24.17]
sp|P08263|GSTA1_HUMAN	21.780601266068803		19.557618592351336				19.22840201487964	20.0579145421967	18.828836036187028	19.741961988477893				21.418254917378885		21.565513331478066		20.769215755391084	21.666023170811087			20.10815277258238	19.838916556602605		21.229569727474228	20.43188985301644	19.933663934633152	20.08704855720584	20.27585216873468	20.89589492592894	19.79349229090136	20.122967510629632		22.861237155292425	21.24216636443692	20.538735019472032	18.97596211930613		21.50640431607348		19.807457641549632	18.988439288689865	18.687100269013783		18.75860780266443	19.89085056034739				18.704410916672597	17.312895771357127		20.57356523228505	20.31140554505108				18.42706319740961	20.64290255942891	20.531007650449027	19.728521379984063	19.3809320290566	20.337353118433168	20.96732725075669	19.90526364676857	21.062873622698508		20.115002159454235	20.086889287400208	21.27497370702986			19.065380150452903	20.866975050453124	20.84936605687685			22.604936521766284		20.966988868987418		20.047134166425327	20.292126507641395		19.40827387838977		21.54542164777744	20.41899891761971				18.885828899019742	20.19451108359637	19.814052692510856		18.823661731461584	19.73455168792423		20.908575208654185	19.364411582050227	21.972494515603813		19.42096686225354			20.11648924665593	20.463002016964936			20.18585699020221	GO:0006749//glutathione metabolic process;GO:1901687//glutathione derivative biosynthetic process;GO:0043651//linoleic acid metabolic process;GO:0035722//interleukin-12-mediated signaling pathway;GO:0008152//metabolic process;GO:0030855//epithelial cell differentiation	GO:0004364//glutathione transferase activity;GO:0004602//glutathione peroxidase activity	GO:0005829//cytosol;GO:0070062//extracellular exosome	Hs20149504	416	4e-116	KOG1695	Glutathione S-transferase	O	Posttranslational modification, protein turnover, chaperones	CELLULAR PROCESSES AND SIGNALING	K00799|1|1.5e-121|439.5|hsa:2938|glutathione S-transferase [EC:2.5.1.18]
sp|P08294|SODE_HUMAN	21.599355336595128	21.63693966201428	21.415744172999982	22.011048072059605	21.646267733889054	21.56936995486601	23.149103722718653	21.576824340328628	22.33271595393077	22.22509426271401	21.08993370792543	21.737092982692317	22.34742511265956	23.1329787815274	21.600076610979528	22.22334895076696	22.07549794897312	21.492495442383746	21.83436503971296	21.33238281190204	21.967782198677455	21.778101170063227	23.071453972937668	22.25382079965617	22.55649922008924	22.171230872836155	22.333420455811147	22.299386337056823	22.40523405105144	23.584700026145875	20.91704656932942	22.049593280885112	24.6338453423212	22.71275759815273	22.969955483442494	21.763431054821886	23.34267400935501	22.078749229830706	21.88394476600028	21.98029780588932	21.28201052042036	21.658501174305474	21.57728446079173	22.21423427915616	22.132745087683027	21.008698730640894	20.894796350610655	20.890281400445037	21.78927992456316	22.037525698948272	21.93847659769699	22.19932445065252	23.025687546577423	21.564251603023926	20.96705950716003	21.00020322104333	22.791637194307786	20.79244678450752	22.96794726774821	23.934698171195123	22.66757626105038	20.096947409989166	21.604937778987225	22.666629269592317	21.992936347773583	22.14821391679404	21.9713956780434	21.983362337121417	24.24217588432763	22.263239771644155	24.256349177710337	21.97621970260372	22.21530732060877	21.289009661344068	21.47734755276365	22.40226583425909	22.379769442313645	23.54663631445685	23.625016623649184	22.40096980060473	23.99739834457717	25.43741117038651	24.30779031969705	22.13871065746017	24.210968814619733	21.724424417126475	24.03534524059109	22.640696888629726	21.464284127523385	21.46790267096696	22.057968994143465	21.74669916888099	23.078595191309688	21.99447685037658	21.885462354482677	21.536905790114112	21.65277704223392	21.96953395824991	23.375979091539172	22.246524739281814	24.358787770204067	22.42189469715568	21.28417150176124	20.51274234180745	21.711138516746548	21.73451320833907	21.58263195511768	22.09854484556525	21.870054404112835	22.124924003087223	GO:0001666//response to hypoxia;GO:0046688//response to copper ion;GO:0034599//cellular response to oxidative stress	GO:0046872//metal ion binding;GO:0008270//zinc ion binding;GO:0004784//superoxide dismutase activity;GO:0005507//copper ion binding;GO:0008201//heparin binding	GO:0005737//cytoplasm;GO:0005615//extracellular space;GO:0005634//nucleus;GO:0031012//extracellular matrix;GO:0005796//Golgi lumen;GO:0005576//extracellular region;GO:0070062//extracellular exosome	Hs4507151	496.5	2.5e-140	KOG0441	Cu2+/Zn2+ superoxide dismutase SOD1	P	Inorganic ion transport and metabolism	METABOLISM	K16627|1|3.7e-139|498.0|pps:100991124|superoxide dismutase, Cu-Zn family [EC:1.15.1.1]
sp|P08311|CATG_HUMAN	26.7121969417112	25.03530152113807	26.765652516114947	22.92146620300119	27.17240987493213	26.501272329968447	25.540712040676556	25.457425008366943	24.377680146224467	26.656500061163577	24.9982234695987	26.95649242736777	26.480361053216964	24.010147234555333	24.397025299139717	30.050124771873392	22.71121531227938	24.03922513361756	26.187141856924807	24.003464028247517	24.896338026693044	23.072084262305	22.42312627814561	27.722416603175827	23.038553015671837	22.10460208605885	21.81723882293412	23.959230727956268	22.5845431810962	22.892068721228824	24.70851594543696	25.279060406236848	23.73071913802108	25.510682083676933	24.909175437134408	23.532384525847917	27.322955718688373	20.761602612941527	24.88982152569711	25.735392309278613	28.276998063729778	23.268428463573333	26.353987451050347	25.96329568669925	23.430012932780254	26.05087829819699	23.61897890624184	23.32872371378354	27.062135150108706	22.74730158219928	23.49469327130137	25.26949652325547	23.57640943011659	23.334223133440823	22.28893508754783	23.971725742276814	25.65650701097628	25.07227690962669	24.484186082353524	22.724609076501263	23.695685524965317	24.703065318790728	25.54343800716517	26.43752699301485	25.97718113586313	23.850373426351844	24.67993928729408	22.42135074880364	22.58099433352897	25.17026326933589	23.64738990476297	24.878942098642653	22.235878626184107	26.055971837479944	24.30455399902761	23.029797287168083	28.254489502224448	26.87438347345441	25.58895933767655	25.080135394028087	22.44406195567892	22.052454461637527	23.959562922549864	25.96702759734969	24.75095877466197	25.73656427084717	26.48286633048555	21.650509169454292	25.809873669552218	25.258391283757547	23.52072734615166	23.072573643208862	24.350585060664613	26.26316231180041	26.243917754824373	26.31283980121784	26.412022334831622	26.174894602997405	24.34006767429696	26.50950572687476	22.86765447181921	23.269488604992585	22.989209076308637	24.51363300051685	27.81832738034294	23.27815346048062	24.073187574383976	25.257183008423667	22.46715483283572	23.394399188498507	GO:0071222//cellular response to lipopolysaccharide;GO:0019730//antimicrobial humoral response;GO:0019731//antibacterial humoral response;GO:0006955//immune response;GO:0050829//defense response to Gram-negative bacterium;GO:0044130//negative regulation of growth of symbiont in host;GO:0044267//cellular protein metabolic process;GO:0002003//angiotensin maturation;GO:0006508//proteolysis;GO:0022617//extracellular matrix disassembly;GO:0006468//protein phosphorylation;GO:0050832//defense response to fungus;GO:0070946//neutrophil mediated killing of gram-positive bacterium;GO:0043312//neutrophil degranulation;GO:0050778//positive regulation of immune response	GO:0004252//serine-type endopeptidase activity;GO:0008233//peptidase activity;GO:0008236//serine-type peptidase activity;GO:0008201//heparin binding	GO:0031012//extracellular matrix;GO:0035578//azurophil granule lumen;GO:0005615//extracellular space;GO:0005634//nucleus;GO:0030141//secretory granule;GO:0009986//cell surface;GO:0005886//plasma membrane;GO:0070062//extracellular exosome;GO:0010494//cytoplasmic stress granule;GO:0005576//extracellular region	Hs4503149	520	2.1999999999999998e-147	KOG3627	Trypsin	E	Amino acid transport and metabolism	METABOLISM	K01319|1|9.7e-146|520.0|hsa:1511|cathepsin G [EC:3.4.21.20]
sp|P08319|ADH4_HUMAN	22.437564250498117	21.72483312611816	21.014256814502804	23.01171979492263	20.77221858604125	20.931478068943218	22.219984956815495	23.95606951311387	22.966356158573056	21.47302107850081	22.16902129718552		22.378342927393653	26.309914986185188	20.480612141978288	26.76457384488301	20.95985197817925	22.796142849935823	25.444933622649923	21.79505542039595	21.52061826457972	22.86247031155833	22.599870001472954	20.625717882296406	22.64780435725509	21.821779080736547	22.81797386549809	20.399045545440437	23.412329030025603	20.789641040260964	22.039157001527183	24.70752312192092	20.83986979852646	26.45800335808213	22.427795532564843	23.20278774393395	22.281105875094248	22.02472783713429	22.027732401758385	22.132950030972268	24.2256586312607	24.26750869342621	21.454159162510003	20.677403911881555	21.232249363544668	23.86766059983172	20.71913467313296	21.40014102214465	20.094050707457495	21.46396146912656	22.669964670669422	21.05351006169245	24.424834381822716	24.14707994250848	21.00547975848877	21.564887365098294	20.1064763411495	20.413082715550445	24.082660287216022	23.87316441812609	23.1027941513614	22.686794594044105	24.132639016926944	23.56021220854129	21.851106025950987	24.20320877503885	22.6013	23.929109376480707	24.075486763191293	24.096227281546984	20.132032033786253	20.40650220550215	23.160371568058235	22.45767233447095	24.97899963297837	21.64179435595617	20.24866162574557	22.431637007090128	23.274472204544843	25.40077967798713	21.879508863771548	19.647672433229573	22.92910809758813	23.626362261172837	22.74345112149124	21.124322786080555	21.856759040051045	22.031577151299025	21.722079603817026	20.68779150690399	23.28587062165415	22.404596037842687	21.09682089447737	23.559744179298896	23.38583200414438	23.488407671662863	23.467290157996967	23.28111178254428	23.671528727578544	20.855201283578754	26.52871277164638	21.196591081610457	23.24350666460389	23.36954588803188	25.82894229849619	23.50218163313913	25.628994324523266	21.006745313148222	21.70923645137134	23.798145948197597	GO:0046164//alcohol catabolic process;GO:0006066//alcohol metabolic process;GO:0006081//cellular aldehyde metabolic process;GO:1901661//quinone metabolic process;GO:0042572//retinol metabolic process;GO:0006069//ethanol oxidation;GO:0001523//retinoid metabolic process	GO:0016491//oxidoreductase activity;GO:0004032//alditol:NADP+ 1-oxidoreductase activity;GO:0051287//NAD binding;GO:0004024//alcohol dehydrogenase activity, zinc-dependent;GO:0003960//NADPH:quinone reductase activity;GO:0016620//oxidoreductase activity, acting on the aldehyde or oxo group of donors, NAD or NADP as acceptor;GO:0004022//alcohol dehydrogenase (NAD) activity;GO:0019115//benzaldehyde dehydrogenase activity;GO:0019841//retinol binding;GO:0008270//zinc ion binding;GO:0004745//retinol dehydrogenase activity;GO:0005503//all-trans retinal binding	GO:0005829//cytosol;GO:0005634//nucleus	Hs4501935	769.2	3.2e-222	KOG0022	Alcohol dehydrogenase, class III	Q	Secondary metabolites biosynthesis, transport and catabolism	METABOLISM	K13980|1|4.7e-221|770.8|hsa:127|alcohol dehydrogenase 4 [EC:1.1.1.1]
sp|P08397|HEM3_HUMAN	22.49451495347115	20.113470701002257	20.262607803446716	21.27452422731981	18.44577241112311	18.27036058121207	19.120409173459933	19.36083584658189	19.724921501782205	21.89997359144626	19.89812507319669	20.77295124506469	18.88427969725738	19.37000916698811	20.20927803266248	22.38748310299537	19.0703795124811	22.329795809566267		19.98184749542637	21.908910046800912	19.876474793380947	21.51470766070232	19.980344841959717	22.646912611547084	19.97277361743358	21.026705002097312		19.99605782576333	21.95246316011383	21.206179088035043	19.085257925386003	20.12620576175119	21.502771739799883	21.101000497942017	20.650559471057743	20.37694165605956	20.97500693220969	19.86548318056816	18.93088095930484	19.205978386079664	20.42822663392353	18.531364904639094		21.50706734012659	20.875230850881287	19.90017128831072	21.429383270540207	21.06307792743236	21.36495605709942	21.29447204425097	22.173813352795403	21.16309143549355	20.47749029110464	19.3516933928764	20.610389588534265	20.432335929887213	19.377890654430143	20.636902361613945	21.14672250682424	21.26794287283726	19.328094519675226	19.080671947447215		20.004573398069777	19.163067726435333	21.164158475573743	19.50601789189696	19.05337706520371	21.19687124843559	21.735968727602398	19.62990021735466			21.465031669739226	20.4919031551981	20.71997774056266	19.36351530919692	19.762817165955816	19.835640821103397		20.77729414403026	19.36973553408841	19.2797703807063	18.78554518504145	19.92859925125073	19.65948747301406	20.025544875031905	18.85819208050445	20.654835473013	22.13132005800564	19.79123869644295	20.49380344815832	20.557360015891724	20.66115291655665	20.72809040785452	20.48662696719772	20.862000710435005	19.647717031991736	19.743213987736777				22.906056800114232	20.625393467621784	21.233542253216665	20.540847517442305	20.74708422191212	21.060633173021376		GO:0006783//heme biosynthetic process;GO:0006782//protoporphyrinogen IX biosynthetic process;GO:0018160//peptidyl-pyrromethane cofactor linkage;GO:0033014//tetrapyrrole biosynthetic process	GO:0004418//hydroxymethylbilane synthase activity	GO:0005737//cytoplasm;GO:0005829//cytosol	Hs20149500	713.4	2e-205	KOG2892	Porphobilinogen deaminase	H	Coenzyme transport and metabolism	METABOLISM	K01749|1|8.5e-204|713.4|hsa:3145|hydroxymethylbilane synthase [EC:2.5.1.61]
sp|P08493|MGP_HUMAN	27.124402541724223	27.02495662076397	26.85735298081435	28.5152326194962	26.520605359287288	26.535307416174973	27.52591467247468	27.403597543335835	27.22163453317528	27.030104849153577	27.87117939664193	27.15625759564321	28.38386581458892	28.89670172464137	27.229652991690703	25.28734853011212	28.36680698274652	28.800635764742957	27.29240126882453	28.22834107824544	28.56473599895859	27.77816185934707	28.667978713915357	26.656356116633248	28.55196223899772	28.646833759620428	28.29493292115268	28.64245482452934	28.89569477318057	28.321386143110335	28.945094534911984	27.8953068061672	28.292868628000043	28.60788317149701	29.1627527101856	28.07864559283929	26.192026822015848	28.53009519698976	28.05677896535032	27.56901170823854	27.12925496447408	28.51621983324672	27.725175319736	28.301212744633517	28.17418991813443	27.23197465475643	28.72801399054874	27.99775419585633	26.191674905071903	28.0058452004176	28.03045779671214	27.816307276972385	29.1293398777406	27.97444193470969	28.660829945367656	28.67883710186013	26.868094481776723	27.461019881004244	28.351742184870897	29.38394218411193	29.27737330893533	26.21079818751241	28.21691332074653	28.09004431361005	27.32384733063538	28.780867403141222	28.20314099848708	29.425945502248943	29.49223729451842	27.52904509143763	27.77139898793731	27.06150454193962	28.389699778033144	26.73755001440009	27.84094036853141	29.18921839375552	25.45649219964452	27.636221042166	28.19786021239208	28.872117265984595	28.904442967308125	28.81520556704664	29.719975448133727	26.289479528658497	26.545664423224963	27.06188648200296	27.21223617730259	28.76996937117621	27.105042202872397	28.04000770687225	28.632507511737334	28.131808161335503	29.012043870837893	27.87402281765808	27.924422748083632	27.99006877139413	27.803297063870787	28.086597614534348	28.517907934274252	27.195256969000425	29.865275562257487	28.972701151850387	29.353987667708395	29.90927147434182	24.32542385772945	29.018037670294703	29.47124342329387	27.391081366405903	28.944179760283664	29.60263112755896	GO:0051216//cartilage development;GO:0030154//cell differentiation;GO:0001502//cartilage condensation;GO:0001503//ossification;GO:0030500//regulation of bone mineralization	GO:0005201//extracellular matrix structural constituent;GO:0008147//structural constituent of bone;GO:0005509//calcium ion binding	GO:0070062//extracellular exosome;GO:0031012//extracellular matrix;GO:0005578//proteinaceous extracellular matrix									K19481|1|1.3e-53|212.6|hsa:4256|matrix Gla protein
sp|P08514|ITA2B_HUMAN	21.680331545997458	22.118698175491375	21.285848472166187	21.89477457089477	20.914457464260057	22.69437367190578	25.751397729367884	22.66732690118389	24.621119784827677	21.915455628042764	23.693416368517365	24.200585795311277	22.742818035949018	23.409922339661872	24.412185218148373	21.992870797256955	27.111516005392733	22.807624604796988	23.819534419063068	22.862002186311862	21.086769918168955	22.511173323335125	20.97338280625544	22.32537411075884	21.266634617396395	19.407998457144306	18.329763603107583		18.438013624885446	21.157847824768773	25.767596743574156	22.38233061810292	23.06548096333328	21.027572072691765	20.827644363251217	21.23681004307201	23.913321435705623	20.27370333124827	19.94843921082998	25.442210840647107	22.023280365256586	21.96149295077174	21.83608438697473	22.690357252256973	19.79008052056967	21.154751036681297	24.02566579277088	20.621130947381225	19.65810685245422	20.987556343194196	24.06061045436445	23.302981207321828	21.78893901817196	22.29865582459986	22.098879084040604	19.44974146363104	24.30240887106431	23.155598537372388	25.104786919827944	21.49294068486901	18.76082994371008	21.24865507362228	24.950447808939245	25.30817167218128	23.206198634192397	23.932912725041543	21.6759076875079	21.38224699200969		17.973742171791823	20.7584658184236	21.2632743542571	19.48993701872977	24.406017983786395	25.038391748376814	20.403564496372034	22.70835584894917	22.48653433650293	24.32961857662845	21.72917013432061	18.82584629918974	22.66601648391492		23.786699832374413	21.25563132248503	23.835499137935173	25.58796514989534	23.616054941025524	28.577425192039208	23.953821071683937	23.505806689605755	22.5906854986992	22.03844294589817	23.623860062187465	23.719998339719936	23.57343458557873	23.836223967565417	23.77719253943172	23.053639347497985	26.30989950928822	21.171276209787955	29.631017957151887	25.706123508968417	24.43910575641492	26.09837502109001	28.17164996315287	25.321785128437096	28.47764573096113	24.308478397245317	24.755096003708584	GO:0007229//integrin-mediated signaling pathway;GO:0007160//cell-matrix adhesion	GO:0050840//extracellular matrix binding;GO:0042802//identical protein binding	GO:0008305//integrin complex;GO:0070062//extracellular exosome;GO:0009897//external side of plasma membrane;GO:0072562//blood microparticle;GO:0005925//focal adhesion	Hs4504745	2109	0	KOG3637	Vitronectin receptor, alpha subunit	W	Extracellular structures	CELLULAR PROCESSES AND SIGNALING	K06476|1|0.0e+00|2046.2|nle:100601385|integrin alpha 2B
sp|P08519|APOA_HUMAN	30.309202820640923	29.05789057363073	27.681107201114106	30.16673972257664	27.58172589165432	30.28113585400565	29.683290953182	30.712633238246543	27.86663003034289	25.436597664965657	31.30126860935944	25.88770651397427	29.50356726424497	29.87967297475993	28.76038119433473	26.55291632318015	31.200973134465887	29.48613212831274	30.46474462575954	30.408482421766163	25.66892399960493	28.25960600699969	29.20873740587229	28.513078597527635	26.69114138723721	30.90451684220125	27.841135263469077	26.706372931788597	29.97544447085889	27.40492094384532	29.713679601773	30.863885406376657	30.41909964338627	28.44786018534089	28.513804761012427	30.266717651638476	24.064037648204483	30.76009937749141	25.39837903766557	30.082646037119066	30.65336056623202	30.80940309808496	30.23325771517532	29.900091861488512	29.65303733461667	29.812533582722036	29.890078265165037	30.646989355276496	31.91959712143873	29.293216657439	27.78563007440734	27.00249052993864	29.433670378866378	29.449406282839533	29.658166587147683	31.24111617326604	27.73231044859683	29.049723871640257	29.200013727972717	26.891333992907693	30.56626622375049	23.896261980373662	25.47705766113696	30.16988155217576	32.59597310266894	31.88653767668309	31.972674609877323	26.85104886077077	30.946999890421097	29.14192213918045	30.043244066018165	30.70629565188941	30.38508416858177	30.97209532934824	28.0231872829107	32.18166648274889	26.02544692166193	29.558004467274845	31.100775330771334	28.700079773786737	31.232550988166963	30.159995830328526	31.340131030349312	30.807533031461272	30.02540153666646	31.2739678829769	29.34502931803384	29.99120365447509	32.514602007400164	30.79402101297666	30.74499674376815	24.45356944472316	31.68149654593171	29.969162763355428	29.99603699676876	29.99563444809766	30.041641837473737	30.013786119164724	32.12427315227048	31.328509613046016	31.105538316741484	28.36567533532849	29.57032594466802	30.912343953006744	30.65947892789732	29.35348879811937	31.58516847027541	27.76883022413516	29.14172060302355	32.02217699978413				Hs6912728	177.6	2.2e-43	KOG3627	Trypsin	E	Amino acid transport and metabolism	METABOLISM	K09644|1|0.0e+00|4453.7|hsa:4018|apolipoprotein(a) [EC:3.4.21.-]
sp|P08559|ODPA_HUMAN												19.79387221690439										21.61254426468015					16.5888265813525								20.6470972741118	21.24950946029698																																															20.115762691490644													20.02907991154291		18.265850324831124				18.1339747338515				19.371462129931604					GO:0006086//acetyl-CoA biosynthetic process from pyruvate;GO:0034641//cellular nitrogen compound metabolic process;GO:0061732//mitochondrial acetyl-CoA biosynthetic process from pyruvate;GO:0006099//tricarboxylic acid cycle;GO:0010510//regulation of acetyl-CoA biosynthetic process from pyruvate;GO:0006006//glucose metabolic process;GO:0006090//pyruvate metabolic process	GO:0004738//pyruvate dehydrogenase activity;GO:0004739//pyruvate dehydrogenase (acetyl-transferring) activity;GO:0034604//pyruvate dehydrogenase (NAD+) activity	GO:0043231//intracellular membrane-bounded organelle;GO:0005730//nucleolus;GO:0043209//myelin sheath;GO:0045254//pyruvate dehydrogenase complex;GO:0005634//nucleus;GO:0005739//mitochondrion;GO:0005759//mitochondrial matrix	Hs4505685	793.9	1.1999999999999998e-229	KOG0225	Pyruvate dehydrogenase E1, alpha subunit	C	Energy production and conversion	METABOLISM	K00161|1|5.3e-228|793.9|hsa:5160|pyruvate dehydrogenase E1 component alpha subunit [EC:1.2.4.1]
sp|P08567|PLEK_HUMAN	26.486595800693312	24.565052014343635	23.28761750622322	24.09200967442713	24.657468999564767	24.94063172321823	27.187115638284972	24.83945165427856	24.685856501467327	24.933820639927497	26.853434607577476	27.197617830222427	25.66403576669195	24.03175083902892	25.942248112261183	26.203313824278048	24.904489350591728	23.58507677362333	24.62104644539485	22.914250507516773	23.021397246888004	23.65701471194286	22.184451150556956	24.553774174961	23.3165391768872	23.767029544555264	23.61929906403538	24.170875594721497	22.969107797405577	24.369507133281477	26.13551651962405	23.95524847139372	25.92965096171647	23.479439266162974	24.83828017894048	24.01486862307802	26.04167354083963	22.25079037061871	23.02600919626254	25.468105285031616	24.47517994145306	23.971576083666104	24.83590120990449	24.41840911637524	24.028134288261835	24.174995706136134	22.51581739746258	23.31222721660704	25.91119141798385	23.984744026972574	26.19158776312898	25.491593258558645	24.174232423687595	25.08260047698868	20.3244437148439	25.40716273724413	27.203883562669212	24.8891608419469	26.576236270421195	22.657130370595507	22.8921947864104	23.592324221778924	24.5354103096604	23.68061769579097	25.220396968726	23.71056285326478	25.1097356621222	22.609498786705327	20.413419185028108	24.3978566328053	25.080786345058527	23.111302783886185	21.12753770042135	24.456285056442645	28.559863495312417	23.375171398347877	25.92190417936229	24.288075455189677	26.806175444248108	22.52429553178707	24.012543745289687	25.97876575325804	23.08145956537045	24.55591345833262	23.122267047555564	24.58743457505375	24.4713057433884	22.502664247909447	25.719071638941998	23.91709067010812	25.020281316236183	22.840578687336272	22.239325945288837	24.942428787134386	24.89783230085496	24.912795618927763	25.008499106322432	24.91245580453344	23.79606420621389	25.1042675161302	22.648020096923076	28.859416988008498	25.14319458334194	23.6392161153641	26.70699996602848	28.978900549882184	25.816466697362912	27.947016091756463	24.064094246596927	25.69442208999042	GO:0010920//negative regulation of inositol phosphate biosynthetic process;GO:0010925//positive regulation of inositol-polyphosphate 5-phosphatase activity;GO:0050849//negative regulation of calcium-mediated signaling;GO:0010572//positive regulation of platelet activation;GO:0035556//intracellular signal transduction;GO:0070493//thrombin-activated receptor signaling pathway;GO:0032233//positive regulation of actin filament bundle assembly;GO:0030836//positive regulation of actin filament depolymerization;GO:0031532//actin cytoskeleton reorganization;GO:0002576//platelet degranulation;GO:0045744//negative regulation of G-protein coupled receptor protein signaling pathway;GO:0030030//cell projection organization;GO:0002244//hematopoietic progenitor cell differentiation;GO:0006904//vesicle docking involved in exocytosis;GO:0033625//positive regulation of integrin activation;GO:0046488//phosphatidylinositol metabolic process;GO:0060305//regulation of cell diameter;GO:0070527//platelet aggregation;GO:0031529//ruffle organization;GO:0007229//integrin-mediated signaling pathway;GO:0030866//cortical actin cytoskeleton organization;GO:0070528//protein kinase C signaling;GO:0030845//phospholipase C-inhibiting G-protein coupled receptor signaling pathway;GO:0070560//protein secretion by platelet	GO:0005080//protein kinase C binding;GO:0043325//phosphatidylinositol-3,4-bisphosphate binding;GO:0042803//protein homodimerization activity	GO:0005737//cytoplasm;GO:0016020//membrane;GO:0032587//ruffle membrane;GO:0005622//intracellular;GO:0005576//extracellular region;GO:0005829//cytosol	Hs4506431	50.8	5.3e-06	KOG3508	GTPase-activating protein	R	General function prediction only	POORLY CHARACTERIZED	K19993|1|2.6e-205|718.4|hsa:5341|pleckstrin
sp|P08571|CD14_HUMAN	24.572715509542693	23.81332962792736	23.54879702088142	23.554228375336194	24.981977517711705	23.10752327123524	23.32565877578485	23.099128380712333	25.107832838046264	23.28746112084053	26.2415485476363	22.988210857986715	23.46885224689092	24.179354300193623	23.720045576280004	22.39961918716603	23.661786050921272	24.012823409039942	22.84089178368796	24.72303648758456	23.12362592051586	23.71299845703957	24.46544469679119	23.960620422032893	22.84179835598407	23.058841449043104	23.66637279893279	24.86655269952119	22.83783110066193	23.225287716389264	25.022296579865536	24.46559764561275	22.960314249672464	22.9530047586553	22.26884847939545	23.390544690812952	21.85050142853915	23.777880954427975	23.53743047541342	23.54808672640959	26.02903159593134	26.650836881206896	23.88442757578719	24.379314671467625	23.911632521563558	24.121838448026804	24.53048310907084	23.84216993130197	24.29272594245925	22.764014449409984	22.958617194504995	23.32723473476438	24.208356716747687	23.15116393798456	23.287769728724264	23.576365684320614	24.06563827450429	23.451656576677163	23.901705790745677	22.91488170071738	22.66078484549541	23.55400631072069	24.36680348073985	23.96648616887993	24.138021153980407	23.541679924222063	23.999384000219106	23.81126238851637	24.87200358997994	24.65219865820946	23.762385340565174	23.810804230447165	23.81416032672574	24.55293910155306	22.907264628777067	22.66063582330753	22.732602968235348	23.51902976201489	23.0376295513376	23.549083201675707	23.69390311623265	21.97065544229481	24.4586685934866	23.75358968677457	23.47083074490133	23.94405725753075	23.14613463892881	23.40496560236122	23.562627395967148	23.6907952884526	22.709285643173672	23.73752726526453	23.873798664085363	24.28408107669813	24.20468028843645	24.24243342337784	24.38369400567524	24.155968260567317	23.02900943407694	21.924937428788503	24.067056695017644	24.522432089010906	26.19758833486552	24.82541627877429	24.793277829969185	24.708937151405223	24.64526193156162	24.71901260774621	25.164278253659774	24.615054459397392	GO:0045087//innate immune response;GO:0032026//response to magnesium ion;GO:0006909//phagocytosis;GO:0034142//toll-like receptor 4 signaling pathway;GO:0071223//cellular response to lipoteichoic acid;GO:0097190//apoptotic signaling pathway;GO:1901224//positive regulation of NIK/NF-kappaB signaling;GO:0007166//cell surface receptor signaling pathway;GO:0071222//cellular response to lipopolysaccharide;GO:0045471//response to ethanol;GO:0071727//cellular response to triacyl bacterial lipopeptide;GO:0071726//cellular response to diacyl bacterial lipopeptide;GO:0071219//cellular response to molecule of bacterial origin;GO:0032729//positive regulation of interferon-gamma production;GO:0002224//toll-like receptor signaling pathway;GO:0038124//toll-like receptor TLR6:TLR2 signaling pathway;GO:0032760//positive regulation of tumor necrosis factor production;GO:0070266//necroptotic process;GO:0034128//negative regulation of MyD88-independent toll-like receptor signaling pathway;GO:0034612//response to tumor necrosis factor;GO:0006915//apoptotic process;GO:2000484//positive regulation of interleukin-8 secretion;GO:0035666//TRIF-dependent toll-like receptor signaling pathway;GO:0032481//positive regulation of type I interferon production;GO:0006954//inflammatory response;GO:0009408//response to heat;GO:0051602//response to electrical stimulus;GO:0002755//MyD88-dependent toll-like receptor signaling pathway;GO:0002756//MyD88-independent toll-like receptor signaling pathway;GO:0038123//toll-like receptor TLR1:TLR2 signaling pathway;GO:0031663//lipopolysaccharide-mediated signaling pathway;GO:0006898//receptor-mediated endocytosis;GO:0007249//I-kappaB kinase/NF-kappaB signaling;GO:0043312//neutrophil degranulation;GO:0045807//positive regulation of endocytosis	GO:0071723//lipopeptide binding;GO:0001847//opsonin receptor activity;GO:0070891//lipoteichoic acid binding;GO:0001530//lipopolysaccharide binding;GO:0016019//peptidoglycan receptor activity	GO:0031362//anchored component of external side of plasma membrane;GO:0010008//endosome membrane;GO:0030667//secretory granule membrane;GO:0005615//extracellular space;GO:0045121//membrane raft;GO:0005794//Golgi apparatus;GO:0005886//plasma membrane;GO:0070062//extracellular exosome;GO:0046696//lipopolysaccharide receptor complex;GO:0005576//extracellular region									K04391|1|1.4e-214|749.2|hsa:929|monocyte differentiation antigen CD14
sp|P08572|CO4A2_HUMAN	17.194178782687626			18.462773860914485						18.799413514419577		18.44532525691649	18.484945369314715	18.776498644996792	18.703975474204476		23.77979681060932	19.695696758057508			18.641202148205995		18.73566472153765	18.225669172027438	18.957546091689142				18.220471869125397	17.573643706987617	19.01299432608465		16.815558198248986	19.836378621762844		18.08893470248381	21.42086525685616	20.87347461753676	19.006031777932957			19.588887557724966	18.083171199425983	18.95640614333913	18.43554155101364		22.72760409461208		18.752601910109288			18.428180048129978	19.128816452450685		23.283702709853717	18.610445792922903	18.7706384519698				19.2252			19.50278043524945	18.290990900773952	20.19062939996998		19.38272366703405		19.32805518815116	19.05709766348089		18.642092793623267	19.16424106813292						18.54459631852745		20.046615326937896	18.620235274351437		17.9838095366614		22.967265079558388		22.95602337197048	19.096666835890044	18.62966822716489			20.390685587052687	20.11285870991928	19.891291024605124	19.86178092270442	20.772302682666023	18.500890207912462	23.94675075430576	18.82299254121397	20.90287670367245	23.30342496542072	22.31734418532862	19.238938795868645	23.54183033812777	23.453090640768945	19.297864286380253	24.70134895937291	22.34454254918685	GO:0038063//collagen-activated tyrosine kinase receptor signaling pathway;GO:0030574//collagen catabolic process;GO:0071560//cellular response to transforming growth factor beta stimulus;GO:0006351//transcription, DNA-templated;GO:0016525//negative regulation of angiogenesis;GO:0030198//extracellular matrix organization;GO:0001525//angiogenesis;GO:0035987//endodermal cell differentiation	GO:0005201//extracellular matrix structural constituent	GO:0005587//collagen type IV trimer;GO:0005581//collagen trimer;GO:0005615//extracellular space;GO:0070062//extracellular exosome;GO:0005788//endoplasmic reticulum lumen;GO:0031012//extracellular matrix;GO:0005604//basement membrane;GO:0005576//extracellular region	Hs17986277	3718.7	0	KOG3544	Collagens (type IV and type XIII), and related proteins	W	Extracellular structures	CELLULAR PROCESSES AND SIGNALING	K06237|1|0.0e+00|3722.6|hsa:1284|collagen, type IV, alpha
sp|P08574|CY1_HUMAN																		20.091788606876467				21.814190207728917																				19.887092800671414																				20.5014382969467																											15.519488496226826													20.01994781865374				17.237260617041816					GO:0033762//response to glucagon;GO:0006122//mitochondrial electron transport, ubiquinol to cytochrome c;GO:0042776//mitochondrial ATP synthesis coupled proton transport	GO:0020037//heme binding;GO:0045155//electron transporter, transferring electrons from CoQH2-cytochrome c reductase complex and cytochrome c oxidase complex activity;GO:0046872//metal ion binding;GO:0045153//electron transporter, transferring electrons within CoQH2-cytochrome c reductase complex activity;GO:0009055//electron transfer activity	GO:0005750//mitochondrial respiratory chain complex III;GO:0005634//nucleus;GO:0016020//membrane;GO:0005739//mitochondrion;GO:0005743//mitochondrial inner membrane;GO:0016021//integral component of membrane	Hs21359867	661	9.999999999999999e-190	KOG3052	Cytochrome c1	C	Energy production and conversion	METABOLISM	K00413|1|1.5e-188|662.5|hsa:1537|ubiquinol-cytochrome c reductase cytochrome c1 subunit
sp|P08575|PTPRC_HUMAN			18.574053093757637					18.871671335506196	18.39445192675695	19.17783821092964			17.58005254897092			19.69573604696829	19.87847748908409	19.60573118848743		18.63459526982632						19.389591196541577	17.964958563504823				19.50792090122375		19.587656786344237		18.27425045937932		19.79110938576544			18.964821565390945			19.583712052472173			17.71194782442797	21.93622198920773		18.03003960151337		19.56496628591464		18.87001066582108		20.857003662042526	19.08309613807533	19.465779736517767						17.85168850286329	19.746595294591444	19.847587858813696				18.945380304157062	20.707322696911383	17.686459616525887						19.76692272254991			17.29555235205096				17.471030913189708			18.85053863278202		21.62960374558982					19.433990297072643	18.8486360422502	18.98520750017961	19.607464920611367		19.7132753371004	19.918328415604616		22.058347612598585	20.172498012085857	19.31505438651614	22.15744373871402	20.773885810738783	19.49904042996933	20.91827210409968	19.924178628958025	20.222467951017386	GO:2000473//positive regulation of hematopoietic stem cell migration;GO:0016311//dephosphorylation;GO:0006470//protein dephosphorylation;GO:0044770//cell cycle phase transition;GO:0006933//negative regulation of cell adhesion involved in substrate-bound cell migration;GO:0007166//cell surface receptor signaling pathway;GO:0048864//stem cell development;GO:0010332//response to gamma radiation;GO:0051209//release of sequestered calcium ion into cytosol;GO:0002244//hematopoietic progenitor cell differentiation;GO:0001960//negative regulation of cytokine-mediated signaling pathway;GO:0048539//bone marrow development;GO:0050852//T cell receptor signaling pathway;GO:0006469//negative regulation of protein kinase activity;GO:2000648//positive regulation of stem cell proliferation;GO:0030890//positive regulation of B cell proliferation;GO:0030217//T cell differentiation;GO:0050857//positive regulation of antigen receptor-mediated signaling pathway;GO:0042100//B cell proliferation;GO:0050853//B cell receptor signaling pathway;GO:0042102//positive regulation of T cell proliferation;GO:0051607//defense response to virus;GO:0051726//regulation of cell cycle;GO:0043312//neutrophil degranulation;GO:0001915//negative regulation of T cell mediated cytotoxicity;GO:0045860//positive regulation of protein kinase activity;GO:0002378//immunoglobulin biosynthetic process	GO:0019901//protein kinase binding;GO:0004725//protein tyrosine phosphatase activity;GO:0005001//transmembrane receptor protein tyrosine phosphatase activity	GO:0009897//external side of plasma membrane;GO:0016020//membrane;GO:0005925//focal adhesion;GO:0030667//secretory granule membrane;GO:0070062//extracellular exosome;GO:0016021//integral component of membrane;GO:0009986//cell surface;GO:0005887//integral component of plasma membrane;GO:0005886//plasma membrane;GO:0045121//membrane raft	Hs18641347	2667.9	0	KOG4228	Protein tyrosine phosphatase	T	Signal transduction mechanisms	CELLULAR PROCESSES AND SIGNALING	K06478|1|0.0e+00|2671.7|hsa:5788|receptor-type tyrosine-protein phosphatase C [EC:3.1.3.48]
sp|P08579|RU2B_HUMAN	19.84231115862624		19.598043454991853		19.341830775318236	18.30275547635249	18.505825360279577			20.968164765738276		18.7975495864322	20.221533465833677		17.816320841780037	21.864573779060454		19.36659153675349	17.60612757094117	18.86455302070406	19.159781391999665					18.001854801947392	18.623245308282225	18.99102914152856	18.70598467287648				18.059982019785743	18.444941564370385	19.039908826578536		18.784755206468567	18.706069176848622	18.72534211465284		20.77742023663592		19.643837848867737						20.728464663228262			17.88114668779112				18.314394295260183			18.58450864508241		18.129231002560783	19.040380122000894	18.80253448327615	19.119974516391387	18.59790841971216			17.68085654222784		19.063129292489883	18.27100698558801				18.7860639642278	17.50561873938608	21.12280402247716	18.577895541553723	18.436734463910632					18.832214778654244				20.184203157808927		20.10485569143932				18.26209970321967	19.086912723721245	19.506426609925768	19.458164484471727	19.405461496696823				18.91370647693553		19.56867651272435	23.361775481144697	19.759030631769072		21.64879065717553	17.83824411394033	18.50385561872857	GO:0000398//mRNA splicing, via spliceosome	GO:0030619//U1 snRNA binding;GO:0003723//RNA binding;GO:0070990//snRNP binding;GO:0035614//snRNA stem-loop binding	GO:0016607//nuclear speck;GO:0005654//nucleoplasm;GO:0071013//catalytic step 2 spliceosome;GO:0030529//intracellular ribonucleoprotein complex;GO:0001650//fibrillar center;GO:0019013//viral nucleocapsid;GO:0005686//U2 snRNP;GO:0005685//U1 snRNP;GO:0005681//spliceosomal complex	Hs4507123	455.7	4.6e-128	KOG4206	Spliceosomal protein snRNP-U1A/U2B	A	RNA processing and modification	INFORMATION STORAGE AND PROCESSING	K11094|1|2.0e-126|455.7|hsa:6629|U2 small nuclear ribonucleoprotein B''
sp|P08590|MYL3_HUMAN																18.386684886511848																											19.13279152629518			18.909451793351582			20.607637612308505										19.16412890575896	15.643724752221148							17.50756875996502				18.20757930101147	18.37015516857989																	16.595942488732135													16.034600758476923						18.485246553484373	19.36464326012701	19.383593657627895	GO:0055010//ventricular cardiac muscle tissue morphogenesis;GO:0032781//positive regulation of ATPase activity;GO:0007519//skeletal muscle tissue development;GO:0002026//regulation of the force of heart contraction;GO:0006942//regulation of striated muscle contraction;GO:0030049//muscle filament sliding;GO:0060048//cardiac muscle contraction	GO:0032038//myosin II heavy chain binding;GO:0008307//structural constituent of muscle;GO:0005509//calcium ion binding;GO:0003774//motor activity;GO:0003785//actin monomer binding	GO:0016459//myosin complex;GO:0005829//cytosol;GO:0031672//A band;GO:0031674//I band;GO:0005859//muscle myosin complex;GO:0030017//sarcomere	Hs4557777	397.9	9.900000000000001e-111	KOG0030	Myosin essential light chain, EF-Hand protein superfamily	Z	Cytoskeleton	CELLULAR PROCESSES AND SIGNALING	K12749|1|4.3e-109|397.9|pps:100994049|myosin light chain 3
sp|P08603|CFAH_HUMAN	27.901266609494154	28.500137214160397	28.348463193962427	27.987826752411188	27.654179080329897	28.39272532435275	28.05048005801457	28.256007953423595	28.40085440159804	28.20054819399057	28.05378886347825	28.520290731814043	28.38962371023184	28.336491830781583	28.45665960623888	27.79218463576556	28.050851776079032	27.8103803472392	28.073239497231345	28.19774445268289	28.695529961742142	27.768633916657915	28.243634431346813	27.9088543744303	28.068547002769968	28.584811172454803	28.859694710663025	28.38393386242284	28.427797740976867	28.54925497750332	27.6488053712204	28.3312627377395	27.94311739092121	27.8322509916289	28.427083280477515	27.92735760365272	28.473404668570005	29.398380115373826	28.329781999841156	28.64997383058905	28.37856444182888	28.333010443061323	28.015332400202823	28.59076285156178	28.794158290505223	28.66515273693971	28.14352073811251	29.16502786526429	27.79178937173881	28.62325682477601	28.62683760679984	28.206297056541644	28.312651533866724	27.845254336866518	28.441263978733083	28.231245798402732	28.253394714709504	27.981761319180915	28.478736676034128	28.45514768710903	28.60454332517304	28.579038744535406	28.30691293386843	29.38963703259533	28.43644626753502	28.313132336862296	28.536480189675	28.26291348541402	28.915678470997985	28.61902082753405	28.35755584413913	28.294491787823603	28.85081887718826	28.803327095930523	28.52181492487424	28.52741113846635	27.927359564732598	28.562723075300045	28.49725839138177	28.457611450155376	28.369506272184243	28.435505864953733	28.846060900332645	28.230538654929585	29.040011117822687	28.26330279237155	28.06478682713657	28.413882055639935	27.89974141529657	28.277235803717527	28.045701472189418	27.981030044416197	28.843101372952656	28.348985109386597	28.3811941827776	28.346117116814213	28.31286518104311	28.31682596187292	28.091952261707306	27.76304172678332	28.815123452533463	28.16710002148474	27.95339217125353	29.60505048813073	27.55404872845017	27.820196996185118	28.613046249422094	27.606668776442238	28.12887511165981	28.596127467107976	GO:0030449//regulation of complement activation;GO:0006956//complement activation;GO:0006957//complement activation, alternative pathway;GO:0016032//viral process	GO:0043395//heparan sulfate proteoglycan binding;GO:0008201//heparin binding	GO:0005615//extracellular space;GO:0072562//blood microparticle;GO:0005576//extracellular region;GO:0070062//extracellular exosome	Hs4506877	134.8	9.799999999999999e-31	KOG4297	C-type lectin	TV	Signal transduction mechanisms;Defense mechanisms	CELLULAR PROCESSES AND SIGNALING;CELLULAR PROCESSES AND SIGNALING	K04004|1|0.0e+00|2682.5|hsa:3075|complement factor H
sp|P08621|RU17_HUMAN	21.33813349351355	19.55835156900227	20.716927018820517	18.153971358988265	20.37939815861869	19.68950266087576	19.68004433088806	20.346394627296096	19.307599101177924	22.48618469582506	18.815846966748172	21.498070936962264	21.28178252650547	19.82282368481817	20.6317193249622	23.852106915377387		21.0933452699007	20.31542143771268	18.752970987707		20.45184281767304		20.80187715400739	18.99184113422636	19.549423287521257		20.02523559756075		19.666082812493105	19.758332798496347	19.477492226729776	19.92882487987597	20.250610871186176	20.341190039732187	19.338030088733827	20.32142557947333		20.61589918270641	18.149091930976	21.84470015233085	19.56118313937314	19.81866802783449	18.66871174359313	20.483963216268496	19.973271588280426	19.76737137028349	18.084906235148114	22.616330105351462	20.604534362730018	18.99106469666308	20.04928364733218				19.438404591246403	20.136416792039043	19.99816163849827	19.28755717585086	20.27335645535351	18.742844185416047	20.52556835189737	20.715033227657063	20.46256784235396	20.575437334579117		19.319193145971354	18.35815049045956	15.291720624770262			19.49794535517233		20.61485202801546	20.26170139368178		23.504903057567265	19.558504292609445	19.63077869372893	19.540797073242985		20.427332570075777		20.43290883144968		20.020045751090763	19.29743178816728	19.40892282120209	19.90807711860529				20.761177815226382	20.697034042171907	20.443397114280657	20.83529197848409	20.429092340614176	20.239410430041698		20.071657166926013	18.302602041788894	19.874707511304912		19.872205641535253	24.369366285347976	20.027270927303267	20.06044262204776	22.917893877697832			GO:1904715//negative regulation of chaperone-mediated autophagy;GO:0048026//positive regulation of mRNA splicing, via spliceosome;GO:0043462//regulation of ATPase activity;GO:0071560//cellular response to transforming growth factor beta stimulus;GO:0071356//cellular response to tumor necrosis factor;GO:0043484//regulation of RNA splicing;GO:0008380//RNA splicing;GO:0000398//mRNA splicing, via spliceosome;GO:0071300//cellular response to retinoic acid;GO:0061084//negative regulation of protein refolding;GO:0006397//mRNA processing	GO:1990446//U1 snRNP binding;GO:0030619//U1 snRNA binding;GO:0003723//RNA binding;GO:0003729//mRNA binding	GO:0000243//commitment complex;GO:0071004//U2-type prespliceosome;GO:0005737//cytoplasm;GO:0005634//nucleus;GO:0030529//intracellular ribonucleoprotein complex;GO:0005654//nucleoplasm;GO:0019013//viral nucleocapsid;GO:0016607//nuclear speck;GO:0071011//precatalytic spliceosome;GO:0005685//U1 snRNP;GO:0005681//spliceosomal complex	Hs4507119	909.4	2.2999999999999997e-264	KOG0113	U1 small nuclear ribonucleoprotein (RRM superfamily)	A	RNA processing and modification	INFORMATION STORAGE AND PROCESSING	K11093|1|9.8e-263|909.4|ggo:101126060|U1 small nuclear ribonucleoprotein 70kDa
sp|P08631|HCK_HUMAN	19.41787258927295		19.00128902316139			18.476442297131555	18.3645478019412			18.567205404255827	17.066113647329143					20.41714319095367					18.636799067973524				17.63635174741963					18.98025239403497				19.20155021919349							19.437679937744587	19.477262377548925			18.562057700490747		19.752878974822515		19.984966862512863			18.515463021630204	18.03453872776195			18.602588608905			17.481016837637338					18.897661475805545			18.96755778034436	17.7914869411495	17.119430878378456	18.668433728871328				20.095685142076896	20.225656692315805	18.177355338789667	19.2321452641688		18.599011128283408	20.570620948552367		18.41193645200023		18.421261060873228			19.94141452501595		19.73907462022829		18.999194777361502		19.367066022636838			18.952808119317428			18.745421063095694		16.498574736926983	22.02736599070683	17.80493641816249		23.47164404438233	21.21826659408833		19.69544353984113				GO:0004715//non-membrane spanning protein tyrosine kinase activity;GO:0005524//ATP binding		Hs13653487	1032.7	2.1e-301	KOG0197	Tyrosine kinases	T	Signal transduction mechanisms	CELLULAR PROCESSES AND SIGNALING	K08893|1|1.5e-273|945.7|bacu:103015546|hemopoietic cell kinase [EC:2.7.10.2]
sp|P08637|FCG3A_HUMAN		20.721960220064854	18.74047627516224	19.45461875455428		18.845723210238138			20.192671413924693	18.0957427575192	17.77890007472426		17.76696662679411	18.7659613731718		19.465985942802423		18.830188477352017				19.05878182627641				20.056123212611688	17.630946262930376		20.26261260939624	19.082829114109096	18.196573980122118	19.215792333072564			18.11991211756357	19.87801242310208	18.8501588206634		17.546518337607495		21.06585781120047		19.3812730621816	20.01145449010369	20.246217318971688	19.248758308713956	19.76225610515424	18.693351236924155	20.221240954478805	20.515793213336003		19.86569183377773				18.733540654302335		19.862497564003043					18.09946658190909	21.75422338428877	19.67684551358131	19.85704454972542	18.959647325721058		18.68671817388745	18.63819976197089		16.02655248509425	18.604210866509288	17.983047904394496	18.98955596910162		18.6738415241544			19.394917052187456			19.03383514685792	19.28819736876319	18.32145133750241	18.953286060558	18.158307422175927	18.59209191828693	18.74120591567324	19.82508613420735			18.93094358706424	18.702819423343303	18.090811074094372	18.763492768448767		19.025790133366367	19.81387348094456	19.84063316891365	19.29110734396669	19.72833769251176	19.199212441348884	18.8068381332545	17.72161410530931	17.90412937100327	18.870562532815555	20.67594701636133	16.277359064343912	19.14738636373265	GO:0038096//Fc-gamma receptor signaling pathway involved in phagocytosis;GO:0050776//regulation of immune response;GO:0006955//immune response	GO:0019864//IgG binding	GO:0009897//external side of plasma membrane;GO:0070062//extracellular exosome;GO:0016021//integral component of membrane;GO:0005886//plasma membrane									K06463|1|2.1e-148|528.9|hsa:2214|low affinity immunoglobulin gamma Fc receptor III
sp|P08648|ITA5_HUMAN	18.44744854523335				19.78407601156094		19.07884265519984		17.2185662273074	16.65429853491535			18.598129066241476		17.868669535493332		19.90839084206811	18.399753136945627							19.336496727949346	17.44801067284864					19.07168948120837					16.99220289616067				16.95076310879303	17.897919119919955						20.018932935277824						19.85300588873512		20.85718398443268	18.021645490099345	19.169104122867097						18.23764030562599	20.594148778215384		20.081299661329467		17.298504824422313										19.126838607373934									18.68215527700772		20.21536628116108										16.870345466151743	19.731751906400564		22.02076716015596			19.14817057151845	20.151427219153287		21.302512600539764	19.32872730184052	19.65441694788534	GO:0034113//heterotypic cell-cell adhesion;GO:0007613//memory;GO:0050900//leukocyte migration;GO:0007044//cell-substrate junction assembly;GO:1903672//positive regulation of sprouting angiogenesis;GO:0035313//wound healing, spreading of epidermal cells;GO:0001525//angiogenesis;GO:0031589//cell-substrate adhesion;GO:0033627//cell adhesion mediated by integrin;GO:0030335//positive regulation of cell migration;GO:0010811//positive regulation of cell-substrate adhesion;GO:0007159//leukocyte cell-cell adhesion;GO:0007155//cell adhesion;GO:0007157//heterophilic cell-cell adhesion via plasma membrane cell adhesion molecules;GO:0035987//endodermal cell differentiation;GO:0050731//positive regulation of peptidyl-tyrosine phosphorylation;GO:0030949//positive regulation of vascular endothelial growth factor receptor signaling pathway;GO:0007229//integrin-mediated signaling pathway;GO:2000811//negative regulation of anoikis;GO:0030198//extracellular matrix organization;GO:0033631//cell-cell adhesion mediated by integrin	GO:0005161//platelet-derived growth factor receptor binding;GO:0043184//vascular endothelial growth factor receptor 2 binding;GO:0046872//metal ion binding;GO:0005178//integrin binding;GO:0005154//epidermal growth factor receptor binding;GO:0001618//virus receptor activity	GO:0009897//external side of plasma membrane;GO:0005783//endoplasmic reticulum;GO:0005794//Golgi apparatus;GO:0045202//synapse;GO:0005925//focal adhesion;GO:0001726//ruffle;GO:0031410//cytoplasmic vesicle;GO:0009986//cell surface;GO:0008305//integrin complex;GO:0005911//cell-cell junction;GO:0005886//plasma membrane;GO:0032587//ruffle membrane;GO:0071062//alphav-beta3 integrin-vitronectin complex	Hs4504751	2136.7	0	KOG3637	Vitronectin receptor, alpha subunit	W	Extracellular structures	CELLULAR PROCESSES AND SIGNALING	K06484|1|0.0e+00|2139.0|hsa:3678|integrin alpha 5
sp|P08670|VIME_HUMAN	19.35783768294488	19.57170820552604	19.803064553333485	19.292680724867115		18.37378234047853	21.05515795107559	20.052780966323635	20.126441668300323	21.7976331196383	20.00278227503527	18.941248795312767	22.145501851251	19.759690621418425	19.43748367477945	20.530377904715984	19.905969208126173	19.92159735215961	19.12864918646723		19.099919522571412	19.421920819162278	20.20765350784477	19.32838051173781	19.38034665188535	19.45014966333863	19.81717066903641	17.973330002563586	19.30856103060984	19.52246405662303	19.391051321955494		19.361885889503306	20.27411936179257	19.19108832286446	20.08418746413475	19.6017779732572	20.357007995649106			20.92782210314952	19.75254580186132	20.243570529491382	19.767938348695463		19.417084487846093	20.296605313229684	19.988785086731788	21.429872350807567	19.229972525328	18.7187626691387	19.913568691439053	18.33640008428693	20.076779921839137		19.39990664936015	20.918443539314516	16.967596076799342	20.29301058272488	19.557752197917523	22.16968191943676	20.813528949125004	20.9293851415467	21.047862135896576	20.25956101279306	20.515708181333427	19.096058869912195	18.648509343984852	19.610396533740527	19.74624550469096	20.144399751559188	18.783019548920905		19.338732039383157	20.365134935302827	19.05747319962808	20.093366585542157	20.345828989630025	19.82407312832981	19.346306641886112		20.985770662193485	19.667041636772723	19.988915869795424	19.232555797021543	18.91085512922263	20.33701403884941		19.75963560844063	19.882871578108567	19.821542922402603		19.15640271235784	19.77249938923545	19.536638690420983	19.44392411929945	19.065598118777466	19.77035786090537	19.717321174260647	22.302174125500493	20.09357577657557	22.2085189344714	20.631823299057643	21.30416858540716	25.648139231044617	22.082546918795668	21.55102253346996	22.799005102311902	21.3677351145512	21.62036909420885	GO:0060020//Bergmann glial cell differentiation;GO:0006928//movement of cell or subcellular component;GO:0010628//positive regulation of gene expression;GO:0070307//lens fiber cell development;GO:0030049//muscle filament sliding;GO:0010977//negative regulation of neuron projection development;GO:0014002//astrocyte development;GO:0045109//intermediate filament organization;GO:0060395//SMAD protein signal transduction;GO:0016032//viral process	GO:0008022//protein C-terminus binding;GO:0005200//structural constituent of cytoskeleton;GO:0005198//structural molecule activity;GO:0042802//identical protein binding;GO:1990254//keratin filament binding;GO:0005212//structural constituent of eye lens;GO:0003725//double-stranded RNA binding;GO:0097110//scaffold protein binding	GO:0005925//focal adhesion;GO:0005737//cytoplasm;GO:0070062//extracellular exosome;GO:0005777//peroxisome;GO:0043005//neuron projection;GO:0005856//cytoskeleton;GO:0031252//cell leading edge;GO:0005882//intermediate filament;GO:0005886//plasma membrane;GO:0031012//extracellular matrix;GO:0005829//cytosol	CE18354	164.5	4.4e-40	KOG0977	Nuclear envelope protein lamin, intermediate filament superfamily	DY	Cell cycle control, cell division, chromosome partitioning;Nuclear structure	CELLULAR PROCESSES AND SIGNALING;CELLULAR PROCESSES AND SIGNALING	K07606|1|1.0e-257|892.9|hsa:7431|vimentin
sp|P08697|A2AP_HUMAN	30.440630363430984	30.86874578257574	30.873758841519017	31.28318056656359	30.030589962516057	31.362129847407065	30.17718202500873	30.448265750576656	30.191105604987246	30.75169332635764	31.47629197460026	30.4010642677381	29.77863011922216	30.099725838099324	30.98015092671704	29.432146103631545	29.3383592307422	31.72909814001158	30.838115496827584	29.447380189221345	31.903875991062563	30.921987651205523	31.750441190679396	29.757025167464484	31.32272025812171	31.23596290051891	29.727387355061065	30.531499999981897	31.33361802395735	31.39335135373521	31.88466388595105	30.163598933239577	30.370723881017696	31.29747707117697	30.64311395246341	30.649304709643065	29.628412065004795	31.251663400173687	30.14588621254428	29.489359191140068	30.96324480391989	30.733245086934105	30.117805419718135	29.71693333340336	31.423486745155145	30.31143111711446	30.07317044626788	31.40002030711689	30.646586821439524	31.447648516022767	30.89221135704425	31.134489312406888	31.021928939373304	31.38490922231749	30.10647234039612	31.31864795359651	30.95830983770335	30.59324312637152	30.039954327256133	30.3810528808076	30.88652841309237	30.04388311216476	29.971529706801057	29.15205444617653	29.876091244068792	30.531121317298613	30.83459401774626	31.626187189135724	30.19037581070279	31.377031552902757	31.99469145928056	31.474391962894515	30.67382228325494	29.51832137553628	31.116679466410503	31.844865810176145	31.09134709471409	29.3587146954367	28.513697580130717	30.081658376663928	27.886793505178563	29.531918906760342	31.02542494243039	31.566879466184417	31.143764312827887	31.380022383811035	29.736698114684497	31.595093967179437	31.20677044570471	30.98611380300212	32.06562901578422	31.187775823642845	30.896996037777345	30.80149332756585	30.752070847208028	30.785886683975157	30.733573658908973	30.76025668414306	28.897538702347312	28.142259625021666	28.789528365966603	27.919126542627488	28.03431388561893	27.71484010682206	29.0550617219191	28.035431710384817	29.35191873815917	30.03332609261763	29.03821099929644	27.52179282619789	GO:0071636//positive regulation of transforming growth factor beta production;GO:0046330//positive regulation of JNK cascade;GO:0048514//blood vessel morphogenesis;GO:0051496//positive regulation of stress fiber assembly;GO:0048661//positive regulation of smooth muscle cell proliferation;GO:0030199//collagen fibril organization;GO:0045597//positive regulation of cell differentiation;GO:0002034//regulation of blood vessel diameter by renin-angiotensin;GO:0032967//positive regulation of collagen biosynthetic process;GO:0010757//negative regulation of plasminogen activation;GO:0045944//positive regulation of transcription from RNA polymerase II promoter;GO:0070374//positive regulation of ERK1 and ERK2 cascade;GO:0051918//negative regulation of fibrinolysis	GO:0002020//protease binding;GO:0004867//serine-type endopeptidase inhibitor activity;GO:0042803//protein homodimerization activity	GO:0070062//extracellular exosome;GO:0009986//cell surface;GO:0072562//blood microparticle;GO:0005577//fibrinogen complex	Hs11386143	987.6	7.3e-288	KOG2392	Serpin	V	Defense mechanisms	CELLULAR PROCESSES AND SIGNALING	K03983|1|3.7e-287|990.7|hsa:5345|alpha-2-antiplasmin
sp|P08708|RS17_HUMAN	22.168374185270057		19.68781950685276				19.845553942608444	20.20284119915404	20.43810847494141	21.813236044741583		19.75275495502248	20.39951659843121			21.66821105910064	20.215592924348403	20.568300704839803		20.05094857159897	19.883653472463827			18.657509776044623	19.97034530899569				20.64232593978661	20.699984506462016	20.701616084356893		19.702343885262785		20.45727613778605		19.24644066470124				19.768930504218744	20.06283976976541			20.30142674183017	20.453440149328426			20.578235929937897	19.971934583047595			20.31330216613338	18.980222401435952	19.629322074475105	20.40408584198856			20.450324094475928	20.853367986409832	21.04681985797573	19.17840865281517	20.20837358642805		21.04346988844567	20.97921822617061	20.26843136245405		19.967080276440434	20.28227709352957					20.370351359302266		20.181597758506488		20.07200363284495				19.512685961374014						20.885984586179983		19.251265584209406					20.242025187443044	19.49503723034329	19.77042409730596	18.598536456836573	20.18143681932599		21.16962547417989		22.50858966966989	20.772273809500668	20.54060711263557	19.081586673077705	20.747178193254992		20.63704523464168	GO:0042274//ribosomal small subunit biogenesis;GO:0034101//erythrocyte homeostasis;GO:0000184//nuclear-transcribed mRNA catabolic process, nonsense-mediated decay;GO:0006614//SRP-dependent cotranslational protein targeting to membrane;GO:0000028//ribosomal small subunit assembly;GO:0019083//viral transcription;GO:0006413//translational initiation;GO:0006412//translation;GO:0006364//rRNA processing	GO:0003735//structural constituent of ribosome;GO:0016787//hydrolase activity;GO:0003723//RNA binding	GO:0005840//ribosome;GO:0070062//extracellular exosome;GO:0005829//cytosol;GO:0005654//nucleoplasm;GO:0031012//extracellular matrix;GO:0022627//cytosolic small ribosomal subunit;GO:0016020//membrane;GO:0005925//focal adhesion	Hs4506693	269.2	3.7e-72	KOG0187	40S ribosomal protein S17	J	Translation, ribosomal structure and biogenesis	INFORMATION STORAGE AND PROCESSING	K02962|1|1.6e-70|269.2|pps:103785516|small subunit ribosomal protein S17e
sp|P08709|FA7_HUMAN	22.53342834900829	22.797649275439092	20.898453912272824	23.314407040971027	22.43420314479705	22.560687552067307	22.89153128870975	22.964725577890075	23.000601800030392	22.15350857408748	21.87764763367295	20.601814911184423	22.602508859340997	22.558895013963248	21.621716080713934	20.30810729749196	22.258264103555064	22.67448386789428	23.625136692889523	21.33011344631229	23.67750721185709	23.295000187334363	23.496033368783856	20.91235121293964	23.73777659497589	23.3513839918322	21.473820536999806	22.88562918547544	23.08026256707465	23.02702770681661	22.19767490999388	22.50549369080256	23.283359745626612	23.09858608946069	23.446057968071784	23.12149723844263	23.355520294655665	22.720255164363067	22.93556185221625	22.604952697552974	21.383920048618556	22.356573603373757	21.65841544305848	21.91348986671433	21.55970181755069	21.044936268642303	21.40198227452196	21.261052813818225	22.2452658075936	23.29618727914484	22.730541151566367	23.394172474919703	23.677134599557785	22.974365350807133	22.526417776968007	22.078716553857426	22.624452247539335	22.068770946652965	22.05440003950604	24.06906338442789	23.14575838922736	21.324396809603723	22.42306803131152	23.252783623404092	22.14059383838949	23.71398398275979	22.78642387420158	23.301609890455453	23.81875382800555	22.21921257340921	22.250912872228756	21.777283434206097	22.555369462772223	21.876570033738037	22.855273596133443	23.686193712436395	21.63767252884533	23.511550739161528	24.034302685029623	23.39896332648029	24.096729704151176	23.498312842004072	24.135609201128503	23.54413495296641	23.20908312773728	22.138176911454693	23.049758414070755	23.525194294233525	21.058487400742216	23.380140167973007	22.698844837003232	22.992848778661635	24.28516927563639	22.62331606779729	22.543008960327267	22.298727727687226	22.32614134188909	22.452033257293127	23.648261890041702	23.40558940743326	24.148958408232936	22.56162561341861	22.74459396533729	22.010551275431084	22.169682897387062	22.52186721498966	23.667285907188017	22.648539134725585	24.09540724697249	23.32524624897945	GO:0033595//response to genistein;GO:0007598//blood coagulation, extrinsic pathway;GO:0061476//response to anticoagulant;GO:0007596//blood coagulation;GO:0043627//response to estrogen;GO:0050927//positive regulation of positive chemotaxis;GO:0001666//response to hypoxia;GO:0010641//positive regulation of platelet-derived growth factor receptor signaling pathway;GO:0032355//response to estradiol;GO:0070723//response to cholesterol;GO:0006888//ER to Golgi vesicle-mediated transport;GO:0097068//response to thyroxine;GO:0051897//positive regulation of protein kinase B signaling;GO:1904400//response to Thyroid stimulating hormone;GO:1905225//response to thyrotropin-releasing hormone;GO:0030335//positive regulation of cell migration;GO:0007623//circadian rhythm;GO:0031100//animal organ regeneration;GO:0006465//signal peptide processing;GO:0016485//protein processing;GO:0010037//response to carbon dioxide;GO:1905217//response to astaxanthin;GO:1904612//response to 2,3,7,8-tetrachlorodibenzodioxine;GO:0017187//peptidyl-glutamic acid carboxylation;GO:0002690//positive regulation of leukocyte chemotaxis;GO:0032571//response to vitamin K;GO:0060416//response to growth hormone;GO:0030194//positive regulation of blood coagulation	GO:0004252//serine-type endopeptidase activity;GO:0008236//serine-type peptidase activity;GO:0005509//calcium ion binding;GO:0005102//receptor binding	GO:0005788//endoplasmic reticulum lumen;GO:0005615//extracellular space;GO:0016021//integral component of membrane;GO:1905286//serine-type peptidase complex;GO:0005796//Golgi lumen;GO:0005886//plasma membrane;GO:0031982//vesicle;GO:0005576//extracellular region	Hs4504877	173.3	9.399999999999999e-43	KOG3627	Trypsin	E	Amino acid transport and metabolism	METABOLISM	K01320|1|2.5e-285|984.6|hsa:2155|coagulation factor VII [EC:3.4.21.21]
sp|P08727|K1C19_HUMAN																																																				19.749371710565786									21.84533707717467																																									19.789633663868077	20.836339620364072	20.993077876374407		21.47270555012779	21.30760708982269	18.557234186933748	22.71730235228736	23.47587265145468	GO:0007219//Notch signaling pathway;GO:0060706//cell differentiation involved in embryonic placenta development;GO:0070268//cornification;GO:0045214//sarcomere organization;GO:0043627//response to estrogen;GO:0031424//keratinization;GO:0016032//viral process	GO:0005200//structural constituent of cytoskeleton;GO:0005198//structural molecule activity;GO:0032403//protein complex binding;GO:0008307//structural constituent of muscle	GO:0071944//cell periphery;GO:0030018//Z disc;GO:0070062//extracellular exosome;GO:0042383//sarcolemma;GO:1990357//terminal web;GO:0016327//apicolateral plasma membrane;GO:0005882//intermediate filament;GO:0005886//plasma membrane;GO:0005829//cytosol;GO:0016010//dystrophin-associated glycoprotein complex;GO:0043034//costamere	Hs22056298	244.6	2.9e-64	KOG0508	Ankyrin repeat protein	R	General function prediction only	POORLY CHARACTERIZED	K07604|1|1.3e-208|729.6|sbq:101027947|type I keratin, acidic
[truncated: 7,812,373 more chars]
