## Supplementary material for "Integrated Multi-omics Analysis of 105 Pediatric Germ Cell Tumors Identifies a Sphingolipid – HTRA1 – LAG3 Axis Associated with Immune Evasion in Refractory Disease": Sup Table S2 cluster1.cluster.xlsx

### Sheet: cluster1.cluster
Protein	ProteinGroup	Refractory_24	Naive_29	Refractory_17	Naive_43	Naive_33	Naive_30	Naive_25	Naive_48	Naive_26	Refractory_40	Naive_22	Naive_27	Refractory_51	Refractory_11	Refractory_41	Refractory_37	Refractory_13	Refractory_2	Naive_41	Naive_21	Naive_20	Naive_34	Naive_4	Refractory_45	Naive_10	Naive_2	Naive_14	Refractory_18	Naive_15	Refractory_28	Naive_9	Refractory_52	Refractory_50	Refractory_25	Refractory_19	Refractory_53	Refractory_9	Naive_47	Naive_37	Naive_38	Refractory_21	Refractory_43	Refractory_3	Naive_28	Refractory_38	Refractory_48	Naive_5	Refractory_14	Refractory_20	Naive_6	Naive_46	Naive_36	Naive_16	Refractory_34	Naive_31	Refractory_44	Refractory_30	Naive_50	Refractory_47	Naive_1	Refractory_31	Refractory_12	Naive_32	Refractory_54	Refractory_23	Naive_23	Naive_7	Naive_49	Naive_12	Refractory_26	Naive_17	Refractory_5	Naive_13	Refractory_33	Refractory_39	Naive_44	Refractory_22	Refractory_16	Refractory_42	Naive_51	Refractory_8	Refractory_4	Refractory_29	Naive_24	Refractory_7	Naive_18	Naive_42	Naive_35	Naive_45	Naive_11	Refractory_15	Naive_39	Refractory_1	Refractory_32	Refractory_35	Refractory_36	Refractory_49	Refractory_46	Refractory_6	Refractory_27	Naive_3	Refractory_10	Naive_19	Naive_40	Naive_8
tr|A0A024RAV5|A0A024RAV5_HUMAN	tr|A0A024RAV5|A0A024RAV5_HUMAN	18.4911882990625	20.0899781149501	19.5567364944559	18.6191006435402	19.8849427154534	19.496955890438	19.5758572119522	19.502965735553	19.916479110453	18.6924626374064	19.8381918671938	17.3236121252847	20.1732208203431	20.325779657868	18.4984051055021	18.4564233510987	17.8907398427634	17.161843848035	18.8940497050877	20.4458161436491	19.8381918671938	18.2172754442802	19.2195474766711	19.2020065551116	19.8381918671938	23.3966505522326	19.8381918671938	19.2020065551116	17.318527435394	20.4210099127995	20.114652238542	19.2020065551116	18.698362444404	19.2020065551116	19.2020065551116	18.9534282615041	18.4374667627991	19.8381918671938	18.3028582252516	19.0153842068637	16.6014645602718	20.5202344264164	19.3408499728697	19.3728583208317	18.2474056503854	19.7601725174993	18.5735273270762	19.2020065551116	19.2020065551116	19.4163	20.1334039964112	19.6339849206657	20.0797267394794	18.8195591095892	20.996	20.1344894300699	19.2020065551116	19.8381918671938	17.9566483246095	21.5306634404404	19.7917039069534	19.2020065551116	18.3351376528088	21.2695500665807	17.7593531745884	20.3411236351015	19.9791999238866	18.5193252989731	20.9034439751477	20.1503421867925	20.322805117837	20.7476763048064	21.7507523660415	19.6886109609258	19.7714352655698	20.7583817709341	20.0978110509965	19.2020065551116	20.7	18.482262068896	19.3015181198372	21.6873949088252	20.2565823957988	20.4771047076279	18.2920687412115	20.2872244819626	22.810573384303	19.8381918671938	21.9304644006541	18.1476489214422	19.2640357156285	18.570430746141	19.2020065551116	19.2654539631754	18.961477552216	17.9792736608457	19.4990079713374	18.8569348696277	18.1060765017631	18.4489617917975	22.2371412739925	18.6531	20.6805933365371	20.3320467087029	18.943701521055
tr|A0A0J9YWQ3|A0A0J9YWQ3_HUMAN	tr|A0A0J9YWQ3|A0A0J9YWQ3_HUMAN	18.9677223284082	19.6488970987095	19.8762893664816	18.5645071886274	18.9629345428784	18.6208450592573	20.5859442938433	18.3464933434507	18.6547	19.8107494957214	19.4446309209534	18.5663781101507	20.8393985073114	20.8433773895067	17.9868165948793	19.1807308014627	20.4914758383931	19.9225512305323	18.7579134852577	20.1027046148373	19.3851828851788	19.7403603710505	19.5706690918399	19.8144728425316	19.3851828851788	19.3851828851788	21.038860152378	20.8568411859822	19.5404893625634	18.5149780661032	19.3851828851788	20.281231826983	19.5914092298863	18.9026355229904	19.9225512305323	19.6375294719162	19.9225512305323	18.3051997858237	20.1280673100524	19.3851828851788	21.9194240642026	20.371362862399	19.9225512305323	19.663724983265	19.8096042605263	21.2558500494914	20.5469387547901	20.5972832351531	19.6480908173899	20.4369473463568	18.4939891520976	20.7405483898971	20.4919184380614	18.7267020778194	19.3851828851788	19.9225512305323	18.3519895125958	18.7972949602821	20.4418562162931	19.3851828851788	19.7232353793338	21.7608026620427	18.8542981149772	17.7175238263529	21.8177088916174	17.9690348961664	19.3851828851788	18.1984735223612	19.3851828851788	19.9225512305323	19.3851828851788	19.9225512305323	19.4963272808444	20.6722835757525	17.4996937130273	19.291721420758	20.4875630260623	19.9225512305323	21.2974477155534	19.4869954005434	19.9225512305323	19.9225512305323	18.9666563430159	19.7613274243297	19.9225512305323	18.6350931265925	19.3851828851788	18.3725531068776	18.3221065392628	19.7196331878033	21.2952949731023	19.6499	19.9225512305323	19.4687890717866	20.6779575360973	19.8141360545135	20.1553943754988	18.4721816258553	19.9225512305323	18.9147654514475	19.3851828851788	21.3653446663385	19.3851828851788	20.9379743281679	20.1905390583652
sp|A0A0J9YXX1|HV5X1_HUMAN	sp|A0A0J9YXX1|HV5X1_HUMAN	24.4518785064697	23.4657662878993	24.1655465146301	23.2849905321053	20.2268711481569	25.7880789409197	23.9701851568056	21.0685106655212	22.8802072497328	22.4989471699724	24.4355975118182	22.3877310227747	22.5672512676576	22.947867718516	24.8910905639648	23.6417405962372	20.4191218673235	22.7289193112873	23.2228181717723	23.6252218691316	21.5974881680347	22.3877310227747	21.4100225098843	26.263704203905	23.4553655159194	23.3129616482849	23.8729541510434	24.8755325434023	21.4466829761431	22.947867718516	22.0866200920188	22.947867718516	22.947867718516	23.3069397057957	21.8904875486816	24.0578482058939	23.6045837497093	22.4655702971716	20.4290072651403	22.3877310227747	23.8243626144364	22.2117128519978	21.5111620620136	22.6895288741609	21.0833454206472	18.0049165155344	25.0079766148196	25.730937518962	22.0199733422653	20.9867191908354	20.3424011886632	20.4962747796194	20.8177031406799	23.8934896547379	23.059150603167	21.1095294534608	23.4624767261897	22.3877310227747	23.3839672576416	22.2351399357362	20.797133197888	20.1947702548685	23.9477170980233	21.0463390333265	22.947867718516	23.1569357159834	22.3877310227747	23.8869785791615	19.8079751072448	24.8156131149485	22.7797926833398	22.0964670824919	22.3877310227747	24.5288609836084	25.3592208290766	21.9408636304479	22.9041401150501	20.4597821970355	24.3897974401748	22.250751175781	22.947867718516	19.520216886311	21.3790240358663	19.9201555195194	22.6042412503503	22.3877310227747	22.376699071273	20.212965083113	22.7160927660277	23.7619146228732	24.4381403925134	20.4945774266404	22.5728116821052	23.6881917793102	24.6443258701608	24.1750087671446	26.1235627222474	22.947867718516	22.947867718516	23.8982134714429	22.3877310227747	20.3665887729985	21.653287866729	22.6881450739874	23.3977680739837
tr|A0A7G4RBR1|A0A7G4RBR1_HUMAN	tr|A0A7G4RBR1|A0A7G4RBR1_HUMAN	19.6481697867137	18.2878436304387	19.2117777034851	18.2878436304387	18.2878436304387	18.4118875412219	18.2878436304387	18.2878436304387	18.2878436304387	18.5827869725869	16.0962676937744	18.2878436304387	19.2117777034851	19.5635015551228	19.2117777034851	19.2117777034851	19.2117777034851	18.8290713723079	18.2878436304387	18.2878436304387	18.2878436304387	18.2878436304387	18.2878436304387	19.3160229495535	18.2878436304387	18.2878436304387	18.2878436304387	19.2117777034851	18.2878436304387	19.2117777034851	18.2878436304387	19.2117777034851	19.2117777034851	19.2117777034851	19.2117777034851	19.2117777034851	19.2117777034851	18.2878436304387	18.2878436304387	18.2878436304387	19.2117777034851	19.2117777034851	19.2117777034851	18.2878436304387	19.2117777034851	19.2117777034851	18.2878436304387	19.2117777034851	17.3200722882106	18.2878436304387	18.2878436304387	19.3228770982211	18.7823484214308	19.2117777034851	18.2878436304387	19.2117777034851	18.1203814158074	18.2878436304387	19.2117777034851	18.2878436304387	20.0023903691955	19.2117777034851	18.2878436304387	19.2117777034851	19.2202768922015	18.2878436304387	18.2878436304387	18.2878436304387	18.2878436304387	19.2117777034851	18.2878436304387	20.0877988083096	17.8772117747563	19.2117777034851	19.2117777034851	18.2878436304387	19.2117777034851	19.2117777034851	19.2117777034851	18.2878436304387	19.2117777034851	19.2117777034851	19.2117777034851	18.2878436304387	19.2117777034851	18.2878436304387	18.2878436304387	18.2878436304387	18.2878436304387	18.2878436304387	19.2117777034851	18.2878436304387	19.0429087859136	19.2117777034851	19.2117777034851	19.2117777034851	19.2117777034851	19.2117777034851	20.8079512458984	19.2117777034851	18.2878436304387	19.2117777034851	19.1685363086352	18.3557765750312	18.2878436304387
tr|A0A7T0LN53|A0A7T0LN53_HUMAN	tr|A0A7T0LN53|A0A7T0LN53_HUMAN	19.6801273611756	18.6803660338704	19.6801273611756	18.8419389087732	18.3825176252589	18.8419389087732	19.0995225483362	18.8419389087732	18.8419389087732	19.6801273611756	18.8419389087732	18.8419389087732	19.6801273611756	19.6801273611756	19.6801273611756	18.6369046275522	19.9674698058665	19.6801273611756	18.8419389087732	18.8419389087732	19.9428392796571	18.8419389087732	18.8419389087732	19.6801273611756	18.8419389087732	18.8419389087732	17.5780095888272	19.6801273611756	18.8419389087732	18.9776922534169	18.8419389087732	19.6801273611756	19.6801273611756	21.625993266962	19.9491251612094	19.6801273611756	19.6801273611756	18.8419389087732	18.8419389087732	18.8419389087732	19.0990242569902	19.501379557067	19.6801273611756	17.4253971556272	19.6801273611756	21.4823082419747	20.0358641112704	21.0737450382733	19.6801273611756	18.8419389087732	20.8600792188562	18.8419389087732	19.1391031843986	19.6801273611756	18.8419389087732	19.6801273611756	19.520622404757	18.8419389087732	18.376820450505	18.8419389087732	18.5910840236765	19.2168757904609	18.8419389087732	19.6801273611756	19.6801273611756	18.8419389087732	18.8419389087732	18.8419389087732	19.4331260883404	19.6801273611756	19.3051056635404	19.6801273611756	18.1145016766333	19.257846739154	18.534384311601	18.8419389087732	19.6801273611756	19.6801273611756	20.2726274108691	18.8419389087732	19.6801273611756	19.6801273611756	19.3728628493246	18.5521877195062	19.6801273611756	18.8419389087732	18.8419389087732	18.1515205954523	18.8419389087732	18.8419389087732	19.6801273611756	19.6729529197983	19.6801273611756	20.6985390378885	19.7671146347881	19.6801273611756	19.6801273611756	19.6801273611756	19.6801273611756	19.6801273611756	17.7973214881727	19.6801273611756	18.8419389087732	18.1425465515984	18.8419389087732
tr|A0A7T0LNS5|A0A7T0LNS5_HUMAN	tr|A0A7T0LNS5|A0A7T0LNS5_HUMAN	23.3884976766117	24.5598897613187	24.2866823781394	23.0029597474274	24.5792325802863	22.7028115059213	23.7478358922447	23.6287035335257	25.5500951981058	23.5511682779856	22.8994846644358	27.7428394225849	22.3757340723923	23.837647189748	24.4272833309101	22.7391820775354	23.6463300295727	22.9921494074265	23.0829513678925	25.381434403482	24.9654078765227	24.2282859284913	24.5044755795715	24.3387186007249	24.0326200058207	24.3704010636914	24.4265302948492	24.4397922408799	24.8902432129885	22.6217218699726	21.6501966276081	23.0272548266608	22.5470562534394	24.6915007876518	24.3058133172867	23.5418145746252	26.1045034507542	24.9649548857442	23.4248069501351	24.0329850669804	22.748177778935	24.9870974217356	21.8282965859903	23.7414600176858	23.3588807335354	23.5302628210703	23.8913265381447	24.9713658328314	23.8570117286919	23.8165462276219	23.6948449524411	24.2594492586382	26.0048250733078	25.155625473755	25.9385	21.4100225365924	24.2421637861659	23.4953645243529	23.2536970819418	24.2423476875218	23.6410964382784	25.3916840254885	27.0165356309451	22.9393022803613	24.5354311892455	23.5255350070747	25.4701979575913	24.2315862352307	24.1066221128109	23.9554865184145	22.1054531624935	21.6673651985204	25.1666600725776	24.5187420394078	25.0163519449346	21.390009765817	23.0111144762908	21.6044269565082	23.3338846093006	25.8657603948187	23.234861159664	22.4240496293165	22.993138983812	22.9701700755371	23.9963734101106	21.8767065410323	22.781605850571	25.5397622803236	23.889652076108	23.8756395133726	24.6519224643615	25.691759919789	23.2766264669069	24.3107313231225	23.232464554832	24.3722474559278	23.488017932197	24.7216998280626	23.7844453691011	23.9002141329211	22.6720800674396	22.4942587078682	23.8650496293508	22.1603122674658	24.0645835603251
tr|A0A7T0PYG7|A0A7T0PYG7_HUMAN	tr|A0A7T0PYG7|A0A7T0PYG7_HUMAN	22.6742329519841	21.9532423673009	21.5379232089891	21.8665534357972	22.8253340253469	23.3083131329478	22.2107134209959	22.3640116857638	22.2077164891394	24.1375448084376	22.3451329613793	21.6338913427486	21.9746804835085	22.3235324466599	23.2586647166664	16.8570819346146	22.3142048528714	21.6611238960971	21.7439862822233	24.1506037468154	22.6013756196938	22.1244931561247	21.5663839656197	21.949331091095	21.9029853745604	22.0127348015839	20.8958176569995	25.5579268571802	23.3582355060368	22.2557451237677	22.2107134209959	21.5365519091416	22.7721471704011	24.8571144822034	22.6605976801477	22.9331244854981	21.7800819889343	20.6617301747416	21.0292772066725	22.2107134209959	21.1971014448261	24.4417578648974	22.6742329519841	22.3113473916233	23.633753928942	21.5433364788973	24.1871338820199	22.8680002258062	21.9854125598477	21.0869806393433	22.9877108399737	22.6144992546358	22.6685344490388	23.5578525474618	22.7083561635435	20.6630957416255	22.6742329519841	23.2991063514363	21.9478203947958	20.1325206547551	22.6742329519841	23.023956428928	21.6780305607923	21.2931193092781	21.9870301274085	22.0639832458184	22.2107134209959	24.2036129657491	22.1714991498836	25.9936583895321	22.9406999361514	22.3173718065848	22.4211521681518	23.1529710683964	23.324629291876	20.176320668074	22.8323725918323	22.6742329519841	22.3382303890206	21.576646676963	21.7364646538549	22.2220193070339	26.0812554570288	22.8362494828373	23.0065938406144	22.3658905696812	22.2107134209959	22.0611652452985	22.372898988172	22.3626130905372	20.4151930120031	25.479604035521	22.6742329519841	22.8961596139112	25.2152643906428	23.6938551953091	22.6742329519841	23.5527524138866	22.2805707534983	25.5344952776172	21.6157159297742	20.5854771016809	22.3411031708991	18.8766591379939	21.6009637856504
tr|A0A8D9I656|A0A8D9I656_HUMAN	tr|A0A8D9I656|A0A8D9I656_HUMAN	17.5123633841403	18.3341403086265	17.5123633841403	18.3341403086265	16.4078038103437	18.3341403086265	16.6759099327994	18.3341403086265	18.3977710415976	17.5123633841403	18.3341403086265	17.6045004426718	17.5123633841403	17.5123633841403	17.5123633841403	18.0991941169537	17.5123633841403	17.4999921863557	18.3341403086265	18.9220632620385	18.3341403086265	18.3341403086265	18.1084622126909	16.8347771629281	18.3341403086265	18.3341403086265	18.3341403086265	14.8221729524688	18.3341403086265	17.5123633841403	18.3341403086265	17.5123633841403	17.5123633841403	16.8106327656526	17.5123633841403	17.5123633841403	17.4763724369126	18.3341403086265	18.3341403086265	17.2790654473516	18.8465645762797	17.5123633841403	17.5123633841403	16.5430232009044	17.5123633841403	17.5123633841403	19.349525638849	17.317022013576	17.5123633841403	18.3341403086265	18.3341403086265	18.3341403086265	18.3341403086265	17.5123633841403	18.3341403086265	17.5123633841403	17.5123633841403	18.3341403086265	17.5123633841403	19.1282680250095	17.5123633841403	17.5123633841403	18.3341403086265	18.1150390712805	17.5123633841403	18.3341403086265	18.3341403086265	19.2974054390237	18.3341403086265	19.0505807688091	18.3341403086265	17.5123633841403	18.2366455929715	17.5123633841403	17.5123633841403	18.3341403086265	17.5123633841403	17.5123633841403	18.0042447059437	18.3341403086265	17.5123633841403	16.7210950330747	17.5123633841403	19.369884921575	17.5123633841403	20.7007131130354	18.3341403086265	18.2589473899305	19.0868576132877	18.3341403086265	17.5123633841403	18.3341403086265	17.5123633841403	17.5123633841403	18.3882287658886	17.5123633841403	17.0592792229802	16.786780990886	17.5123633841403	18.3658373762552	18.3341403086265	17.5123633841403	18.3341403086265	18.3170215515505	18.3306569196463
sp|A0M8Q6|IGLC7_HUMAN	sp|A0M8Q6|IGLC7_HUMAN	18.8989056964299	18.0289129938432	18.8989056964299	18.0289129938432	20.1930917998463	17.2172576577345	18.0289129938432	19.2781278599272	18.0289129938432	18.8989056964299	18.0289129938432	18.0289129938432	18.8989056964299	18.8989056964299	19.0956455776525	19.0604509879046	18.6397441031662	18.8989056964299	18.8586648862595	18.0289129938432	18.0404175875919	18.0289129938432	18.0289129938432	19.7705825096384	18.0289129938432	18.7509665943321	18.0289129938432	18.8989056964299	17.5104293881021	18.8989056964299	18.0289129938432	18.8989056964299	18.8989056964299	17.5043006935221	18.8989056964299	18.8989056964299	20.5727958939739	18.0289129938432	18.0289129938432	20.1260859842565	18.8989056964299	19.4674944508153	18.8989056964299	18.0289129938432	18.8989056964299	18.9609170168789	18.0289129938432	21.2647770125862	18.8989056964299	18.0289129938432	17.6216055786584	18.8627029656404	18.0289129938432	18.8989056964299	18.8582871430586	18.8989056964299	18.8989056964299	15.9738938828688	18.8989056964299	18.9688750816675	18.4211340577501	18.8989056964299	17.6574443018947	19.6826986367309	18.8989056964299	16.6304436528988	18.0289129938432	18.5077162223659	18.3232939836284	17.1662159283529	18.0289129938432	18.8989056964299	18.3435727105976	18.4194878496751	18.7668365737699	18.0289129938432	18.8989056964299	19.1292107618561	19.025267545836	17.5064898685231	18.5606193916072	18.8989056964299	17.5727510286241	18.0289129938432	18.8989056964299	17.9742421751463	18.0289129938432	18.0289129938432	19.0337671867663	18.0289129938432	18.8989056964299	15.8644756986848	17.3672493756324	18.8989056964299	18.8989056964299	17.4851837183601	20.2544231546822	18.8989056964299	18.5198479093612	18.8989056964299	18.110832233416	19.9671968395112	18.3028387646732	16.3501803018156	15.8860343295693
tr|A2J1M8|A2J1M8_HUMAN	tr|A2J1M8|A2J1M8_HUMAN	23.4121676440403	22.3618037355528	21.5024674642934	22.7400418043813	23.0311357609161	21.9644164240696	22.0090491325561	21.9640682607813	22.0844	21.1249127570072	23.1591820403946	21.6470428998633	21.8389499739279	21.0902752267952	23.9091450549471	21.8562892283247	22.0303653878981	20.8785667503834	23.1200358942412	21.9962989652947	23.0890976836198	23.2948068902494	21.7940974603155	22.6997736325693	22.7003480884185	22.1651953276066	22.4921126082449	22.8916868869016	23.2592040969474	20.7872091982019	20.1311712137216	23.2783866519168	23.375055041155	24.1416736760848	23.0819282361186	21.4960246640405	21.4601158956901	20.3385104613375	21.3631209468841	22.1237065629651	22.4142161654485	23.3273912584467	21.0461142597353	21.3176384365533	23.1057426352815	22.2074529992729	23.0370024671784	25.5132114645432	22.6498142406587	20.8203374305908	23.2340364089748	21.0306792549428	22.9233746263583	22.9245495642778	21.4822986513217	20.7399485240569	23.6782140106317	21.644132091638	23.3604756439446	20.5172466874371	22.6754899601612	26.4555635081727	22.7202797607208	22.9609577263604	21.7872408716217	22.272083284701	21.6147555047023	21.7135298229107	22.0706687927021	22.2900966611983	20.9836456068577	26.9162512441601	22.5110818946424	23.7186875939328	21.1155251971002	21.7610130201093	22.0636383265942	21.8101714796702	22.5808918845044	23.6742005823384	21.7147218879132	20.9854229534682	22.9152136279732	22.0802465308455	21.5257854278051	19.6780137950455	20.8920446211903	22.3046207827132	22.086705885589	23.4478454195009	23.701462695624	21.0388475488827	23.4300395847434	22.6694	22.8563258422269	23.6209577106649	23.2687401663985	20.9719380536262	21.6105897293381	27.3935763263878	20.0869116860522	21.9603299386937	22.1520639708506	21.1644352394519	21.7114353148812
tr|A2JA17|A2JA17_HUMAN	tr|A2JA17|A2JA17_HUMAN	19.0087480410751	20.3450298753395	19.0087480410751	20.220439921109	20.3450298753395	20.3450298753395	20.3450298753395	20.3450298753395	20.3450298753395	19.0087480410751	20.3450298753395	20.3450298753395	19.0087480410751	19.0087480410751	19.0087480410751	19.0087480410751	19.0087480410751	19.0087480410751	20.3450298753395	20.3450298753395	20.6794024384791	20.3450298753395	20.3450298753395	19.0087480410751	20.3450298753395	20.3450298753395	20.3450298753395	19.0087480410751	20.3450298753395	19.0087480410751	20.3450298753395	19.0087480410751	19.0087480410751	18.4064467233127	19.0087480410751	19.0087480410751	19.0087480410751	20.3450298753395	20.3450298753395	20.3450298753395	19.0087480410751	19.0087480410751	19.0087480410751	20.3450298753395	20.0930817509694	19.0087480410751	20.3450298753395	19.0087480410751	19.0087480410751	20.3450298753395	20.3450298753395	20.3450298753395	20.3450298753395	19.0087480410751	20.3450298753395	17.8241205803648	19.0087480410751	20.3450298753395	19.0087480410751	20.3450298753395	18.7248017335253	19.0087480410751	20.3450298753395	19.0087480410751	19.1094520122534	20.3450298753395	20.3450298753395	20.3450298753395	20.3450298753395	19.0087480410751	20.3450298753395	19.0087480410751	20.3450298753395	19.0087480410751	19.0087480410751	20.3450298753395	19.0087480410751	19.0087480410751	19.0087480410751	20.1352472664304	19.0087480410751	19.0087480410751	19.0087480410751	20.3450298753395	19.8945854460251	20.3450298753395	20.3450298753395	20.3450298753395	20.3450298753395	20.3450298753395	19.0087480410751	20.3450298753395	19.0087480410751	19.0087480410751	19.0087480410751	19.0087480410751	19.0087480410751	19.0087480410751	19.0087480410751	19.0087480410751	20.3450298753395	19.0087480410751	20.3450298753395	20.3450298753395	20.3450298753395
tr|A8K6T3|A8K6T3_HUMAN	tr|A8K6T3|A8K6T3_HUMAN	22.4440128749074	21.2807612655737	21.9342440883388	21.2807612655737	22.6460544804601	20.2475964215013	20.5514685154694	20.866070437953	21.0278624259239	22.5811888186724	20.0243358275996	20.7024178614444	20.3994807996448	21.6060410792761	21.9342440883388	19.5907415801372	21.9342440883388	25.1023701904415	21.2207871010401	22.3706863583253	20.1346086624113	21.9811712382291	23.261637828074	22.1279126802769	21.2807612655737	22.7632447662189	20.3645666273686	22.5054980710452	23.5886025050963	22.1773949172056	21.2807612655737	21.9342440883388	20.1654621320724	21.9974258687347	19.1894500129578	21.9342440883388	21.9393538586321	21.5394491607801	21.3133294007125	21.2807612655737	21.9322599309409	21.1512556432016	23.9412439397967	21.5445929449855	22.6662669774227	23.2259491993696	21.5828332158374	21.6326831255996	22.2534150051523	18.801851195135	20.9672875683815	22.3815271325177	20.7567778127338	19.8524869791937	20.8612100257184	22.4861902033721	19.1742051616281	22.2992412891014	22.5272965813334	23.5510369540165	23.1140046293685	23.8719549641229	21.2807612655737	20.3105655126827	22.5128608045657	21.9954084908883	21.6592598782052	19.4976471077318	21.5167635869194	20.021962969436	20.5512278082874	24.8996802523212	21.2807612655737	20.8389579322451	22.6703414772444	18.9310299123331	21.8413087115088	22.7340064696799	21.6346535376524	19.1683547563812	21.179579757452	24.0754507487165	21.1695123027635	21.9521894265036	22.7631174414172	21.0694091217111	18.8619871926072	20.4726819938583	20.811795128671	22.9263780332649	23.4759550439521	21.3034461782998	21.9342440883388	21.3230482792867	20.4533250834116	21.9342440883388	18.9271818038014	21.9342440883388	24.862013145567	23.2932376290476	21.2807612655737	20.3329239363291	24.0364471584846	22.6489593051631	20.3195015833237
tr|B4DG88|B4DG88_HUMAN	tr|B4DG88|B4DG88_HUMAN	18.7184431879527	17.9824923231137	18.7184431879527	17.9824923231137	17.9824923231137	17.9824923231137	17.9824923231137	18.0833794715529	17.9824923231137	18.7184431879527	17.9824923231137	17.9824923231137	18.7184431879527	18.7184431879527	18.7184431879527	18.7184431879527	18.7184431879527	18.7184431879527	17.9824923231137	17.9824923231137	17.9824923231137	17.9824923231137	17.9824923231137	18.7184431879527	17.9824923231137	17.9824923231137	17.9824923231137	18.7184431879527	17.9824923231137	18.7184431879527	18.5609821094249	18.608128972343	18.7184431879527	18.7184431879527	19.3093805261949	18.7184431879527	18.8466864859573	17.9824923231137	17.9824923231137	17.4576308162469	18.7184431879527	18.7184431879527	18.7184431879527	17.9824923231137	18.7184431879527	18.7184431879527	17.9824923231137	18.7184431879527	18.7184431879527	17.9824923231137	17.9824923231137	17.9824923231137	17.9824923231137	18.7184431879527	17.9824923231137	18.7184431879527	18.7184431879527	17.9824923231137	18.7184431879527	17.9824923231137	18.7184431879527	18.7184431879527	17.9824923231137	18.7184431879527	18.7184431879527	17.9824923231137	17.9824923231137	17.9824923231137	17.8306406871033	18.7184431879527	17.9824923231137	18.7184431879527	17.9824923231137	18.7184431879527	18.2221297701189	17.9824923231137	18.6058901851497	18.7184431879527	18.7184431879527	17.9824923231137	18.7184431879527	18.7184431879527	18.7184431879527	17.9798285312403	18.7184431879527	17.9824923231137	17.9824923231137	17.9824923231137	17.9824923231137	17.9824923231137	18.7184431879527	17.9824923231137	18.7184431879527	18.7184431879527	18.7184431879527	18.7184431879527	18.7184431879527	18.7184431879527	18.7184431879527	18.7184431879527	17.9824923231137	18.7184431879527	17.9824923231137	17.9824923231137	17.9824923231137
tr|B4DLV5|B4DLV5_HUMAN	tr|B4DLV5|B4DLV5_HUMAN	19.6612763720773	20.0502133653699	19.2102305265036	20.0502133653699	19.4893991836776	20.0502133653699	20.0502133653699	19.4804881093456	20.0502133653699	19.2102305265036	19.5902206636116	20.0502133653699	18.8029439882262	19.2102305265036	19.2102305265036	19.2102305265036	19.2102305265036	19.2102305265036	19.931934816968	19.8557703396079	20.0502133653699	20.0502133653699	20.0502133653699	19.9773998068777	20.0502133653699	19.8329915247876	20.0502133653699	19.2102305265036	20.0502133653699	19.714936126956	19.9240597948453	18.8115217550613	18.1872894328116	19.2102305265036	19.2102305265036	19.2102305265036	19.2102305265036	20.0502133653699	20.0502133653699	20.0502133653699	19.2102305265036	19.2102305265036	19.2102305265036	19.4909123874407	19.2102305265036	19.2102305265036	20.0502133653699	19.2102305265036	19.2102305265036	20.7781642727039	20.0502133653699	20.0502133653699	20.0502133653699	19.2102305265036	20.0502133653699	19.2102305265036	19.2102305265036	20.0502133653699	19.2102305265036	20.7600296754164	19.2102305265036	19.2102305265036	20.0502133653699	18.9847635335098	19.2102305265036	20.0502133653699	19.6856328676823	20.0502133653699	20.0502133653699	19.420941561484	20.0502133653699	18.8420338194943	20.015169776514	19.2102305265036	19.2102305265036	20.0502133653699	19.2102305265036	19.1500881034332	19.2102305265036	20.0502133653699	19.8339383335534	20.2190972551397	19.2102305265036	20.0502133653699	18.1177422445515	19.8407297024929	20.0502133653699	20.0502133653699	20.0502133653699	20.0502133653699	19.2102305265036	20.0502133653699	19.2102305265036	19.2102305265036	19.2102305265036	19.2102305265036	19.2102305265036	18.9497462285872	19.4797393357907	19.2102305265036	22.0274840000848	19.2102305265036	20.0502133653699	20.0502133653699	20.0502133653699
tr|B4DN31|B4DN31_HUMAN	tr|B4DN31|B4DN31_HUMAN	20.0333074677739	18.9563931256142	20.0333074677739	18.6384307216051	18.9563931256142	18.9563931256142	17.7972867118537	18.9563931256142	19.1946927790349	20.0333074677739	18.9563931256142	18.9563931256142	20.0333074677739	20.0333074677739	20.0333074677739	20.0333074677739	20.0333074677739	21.7587989887037	18.9563931256142	18.9563931256142	18.9563931256142	18.9563931256142	20.2804800600653	20.0333074677739	17.7655362750365	18.3864023816606	18.9563931256142	20.0333074677739	18.5494325358456	20.0333074677739	18.9563931256142	20.0333074677739	20.0333074677739	20.0333074677739	20.0333074677739	20.0333074677739	20.0333074677739	18.9563931256142	18.9563931256142	18.9563931256142	20.0333074677739	20.0333074677739	20.0333074677739	18.9563931256142	20.0333074677739	20.0333074677739	18.9563931256142	20.0333074677739	19.9641422185602	18.9563931256142	18.9563931256142	18.9563931256142	19.1815090881246	20.0333074677739	19.6807496645558	21.2659526389227	20.0333074677739	18.9563931256142	19.151364615501	18.9563931256142	20.0333074677739	18.6880083299604	18.9563931256142	20.0333074677739	20.0333074677739	18.9563931256142	18.9563931256142	18.9563931256142	19.2435473492974	20.0333074677739	18.9563931256142	19.857368320091	18.7809338622609	19.8607237214142	20.0333074677739	18.9563931256142	21.0198498696926	20.0333074677739	20.0333074677739	18.9563931256142	20.0333074677739	19.4465974636833	20.0333074677739	19.5148502546611	18.9665716931333	18.9469658196504	19.2561082397631	18.9563931256142	19.3693226986953	18.9563931256142	19.8444192127507	18.9563931256142	20.7110613750686	20.0333074677739	20.0333074677739	20.0333074677739	20.0333074677739	20.0333074677739	19.8984560208897	20.0329900804625	18.7160415677173	20.0333074677739	18.9563931256142	18.9563931256142	18.9563931256142
tr|B4DQ92|B4DQ92_HUMAN	tr|B4DQ92|B4DQ92_HUMAN	21.2742898006801	24.5149366006948	21.9561033536323	23.5430005284692	22.5415402663565	22.6722395652405	18.9367584149535	22.0036399508072	21.1860030694562	21.9848955301856	20.6908568515997	22.8834863701672	20.5975000642063	21.4393544205018	19.5188357368503	18.2933935849891	21.4393544205018	21.7218142009472	22.1916750081974	21.2585832699386	22.1916750081974	22.1916750081974	21.636556588378	20.8656438844279	19.1093787789242	22.6965796554961	22.1916750081974	22.2207871317819	22.1916750081974	23.024696975107	21.523902499166	21.2132047144866	18.846856602038	22.3541052818433	19.9186647397028	21.1222545896878	21.1670351674595	22.9161148288588	22.1916750081974	22.1916750081974	21.4393544205018	21.5247738223823	21.4393544205018	20.8804723447917	21.4393544205018	22.6884990684996	20.915913808547	20.1576002659345	21.4393544205018	22.1916750081974	22.1916750081974	21.0778200561736	22.8694167409473	22.1220437835058	22.8670843015104	21.9372675346106	20.929668978237	21.5696092836557	21.4393544205018	24.4801534315562	22.6113080117232	21.4393544205018	21.7736882129936	23.9153203197877	19.4253218921231	21.3848473108804	20.4194531427188	22.687050355463	23.3341339714772	20.9495551794381	20.621256348344	21.3644130186962	21.7749578176789	19.7777391577745	21.6078603593143	22.7137214780571	22.4988663283723	22.773932332247	22.6099729888396	20.2083286292154	22.7047543499714	23.5838471921671	20.4336619889661	24.1582998120474	21.0506699642818	21.5256230534641	25.4201738346866	22.6624136591633	25.4717265768177	21.1419907516263	22.427984595913	22.0390242031999	21.4393544205018	22.8629440647459	21.4393544205018	22.2268711890728	21.4393544205018	21.6280576941048	20.6516491804012	19.9082210419391	23.9268240356957	21.4393544205018	22.6781639909229	22.5222623700647	22.8123635840853
tr|B4E289|B4E289_HUMAN	tr|B4E289|B4E289_HUMAN	18.3563252749736	17.5479005274187	19.492296094861	19.067743966888	18.4203837809507	18.4203837809507	18.4203837809507	14.9948067699355	18.4203837809507	19.5739891499729	18.4203837809507	16.6612893929788	19.492296094861	19.492296094861	19.492296094861	19.492296094861	19.492296094861	21.0247524478784	18.4203837809507	18.4203837809507	18.4203837809507	18.4203837809507	18.1620575447746	18.5188183864561	19.826836469109	18.4203837809507	18.4203837809507	20.0758223240925	20.5017026292363	19.492296094861	20.3766530614553	19.492296094861	19.492296094861	19.492296094861	19.492296094861	19.492296094861	19.235693549422	18.2159868055559	16.3818508781011	18.4203837809507	18.2901433867745	19.5017258088436	20.7588795570369	16.4760288051069	19.492296094861	19.0762828374972	17.5992449413564	19.492296094861	19.492296094861	18.4203837809507	18.4203837809507	18.1349656861414	18.4203837809507	19.492296094861	18.6482437402184	17.865200103604	19.492296094861	19.8019125325569	19.4017337107331	18.7878971774845	19.3428402615105	20.2956956646078	18.7917838783552	19.492296094861	19.0791065787083	18.1451406680224	19.1929388790748	18.4203837809507	17.6877711654077	19.492296094861	16.9219108428374	19.3137406044005	18.4203837809507	19.2289232683988	18.698943936566	18.4203837809507	19.492296094861	19.492296094861	19.7321769001822	18.4203837809507	19.492296094861	19.497449927844	19.492296094861	18.4203837809507	19.9762234029384	18.6273430162415	18.4203837809507	18.4203837809507	18.4203837809507	19.1323822592471	19.7441698704932	18.7046777692804	21.3202994439901	19.492296094861	19.492296094861	19.492296094861	19.492296094861	19.492296094861	19.9061698797392	19.492296094861	19.6831805492447	19.492296094861	19.7753155555039	19.829405671513	18.0937746835736
tr|G3V292|G3V292_HUMAN	tr|G3V292|G3V292_HUMAN	17.225569536252	19.6009347319338	18.4329552268757	19.266858222246	19.266858222246	19.266858222246	19.266858222246	19.266858222246	19.266858222246	18.1775732225424	19.266858222246	18.7839430306894	17.225569536252	17.225569536252	17.225569536252	17.225569536252	17.225569536252	17.225569536252	19.266858222246	19.266858222246	19.266858222246	19.266858222246	19.266858222246	17.225569536252	19.266858222246	20.1794293280522	19.266858222246	17.225569536252	19.1921365091744	17.225569536252	19.266858222246	15.6821397529155	17.225569536252	17.225569536252	17.225569536252	17.225569536252	17.225569536252	15.2605436506168	19.266858222246	19.266858222246	17.225569536252	17.225569536252	17.225569536252	19.266858222246	17.225569536252	15.0926226058739	19.266858222246	17.225569536252	17.225569536252	19.266858222246	19.266858222246	19.266858222246	19.266858222246	17.225569536252	19.266858222246	17.225569536252	17.225569536252	19.266858222246	17.225569536252	18.7258311899382	17.225569536252	17.225569536252	19.266858222246	17.225569536252	17.225569536252	19.266858222246	19.266858222246	19.266858222246	19.266858222246	17.225569536252	19.266858222246	17.225569536252	19.266858222246	17.225569536252	17.225569536252	19.266858222246	18.7425568730526	17.225569536252	17.225569536252	19.6203695527397	17.225569536252	17.225569536252	17.225569536252	20.0389259165621	17.225569536252	19.266858222246	20.8916514627082	19.266858222246	20.3748168500453	19.266858222246	17.225569536252	19.266858222246	17.225569536252	17.225569536252	17.225569536252	17.225569536252	17.225569536252	17.225569536252	17.225569536252	17.225569536252	19.266858222246	17.225569536252	19.266858222246	19.266858222246	19.266858222246
tr|H7C2B0|H7C2B0_HUMAN	tr|H7C2B0|H7C2B0_HUMAN	20.8269116691529	18.6750722612667	20.8269116691529	18.6750722612667	18.6750722612667	18.6750722612667	18.6750722612667	18.6750722612667	18.6750722612667	20.8269116691529	18.2247036044197	18.6750722612667	20.8269116691529	20.8269116691529	20.8269116691529	20.8269116691529	20.8269116691529	20.8269116691529	18.9935818206481	18.6750722612667	18.6750722612667	18.6750722612667	18.6750722612667	20.8269116691529	18.6750722612667	18.6750722612667	18.6750722612667	20.8269116691529	18.6750722612667	20.8269116691529	18.6750722612667	20.8269116691529	20.8269116691529	20.8269116691529	20.8269116691529	20.8269116691529	20.8269116691529	18.6750722612667	18.6750722612667	18.6750722612667	20.8269116691529	20.8269116691529	20.8269116691529	18.6750722612667	20.8269116691529	20.8269116691529	18.6750722612667	20.8269116691529	20.8269116691529	18.6750722612667	18.6750722612667	18.6750722612667	18.6750722612667	20.6504073647151	18.6750722612667	20.8269116691529	20.8269116691529	18.6750722612667	20.8269116691529	18.6750722612667	20.8269116691529	20.8269116691529	18.6750722612667	20.8269116691529	20.8269116691529	18.6750722612667	20.6103571453344	18.6750722612667	18.6750722612667	20.8269116691529	18.6750722612667	20.8269116691529	18.6750722612667	20.8269116691529	20.8269116691529	18.6750722612667	20.8269116691529	20.8269116691529	20.8269116691529	18.6750722612667	21.0034159735907	20.8269116691529	20.8269116691529	18.6750722612667	20.8269116691529	18.6750722612667	18.6750722612667	16.8716464746648	18.6750722612667	18.6750722612667	20.8269116691529	18.6750722612667	20.8269116691529	20.8269116691529	20.8269116691529	20.8269116691529	20.8269116691529	20.8269116691529	20.8269116691529	20.8269116691529	18.6750722612667	20.8269116691529	18.6750722612667	18.6750722612667	18.6750722612667
tr|I3L4N8|I3L4N8_HUMAN	tr|I3L4N8|I3L4N8_HUMAN	18.2148966140181	19.2304772548681	18.2148966140181	19.2304772548681	19.2304772548681	19.2304772548681	19.2304772548681	20.8120908574941	19.2304772548681	18.2148966140181	19.2304772548681	19.2304772548681	18.2148966140181	18.2148966140181	18.2148966140181	19.4103183575197	18.2148966140181	18.2148966140181	20.3786484609579	19.2400952444759	19.2304772548681	19.2304772548681	19.2304772548681	18.2148966140181	19.2304772548681	18.3142690940248	19.2304772548681	18.2148966140181	19.2304772548681	18.1636946433506	19.2304772548681	18.2148966140181	18.2148966140181	18.354282296925	18.2148966140181	18.2148966140181	18.2148966140181	19.2304772548681	20.1652091487444	19.2304772548681	18.2148966140181	18.2148966140181	18.2148966140181	19.3228960725719	18.2148966140181	18.2148966140181	19.2304772548681	18.2148966140181	18.2148966140181	20.2926617437559	18.4935893558856	19.2304772548681	19.2304772548681	18.2148966140181	18.2925515455644	18.2148966140181	17.7574879019939	19.2304772548681	18.2148966140181	19.2304772548681	18.2148966140181	18.2148966140181	19.2304772548681	17.8318269874213	18.2148966140181	19.2304772548681	19.2304772548681	19.2304772548681	19.2304772548681	18.2148966140181	19.2304772548681	18.2148966140181	17.4050124043427	18.2148966140181	18.2148966140181	19.1800877564324	18.2148966140181	18.2148966140181	20.0176976422719	19.2304772548681	18.2148966140181	17.3689461687555	18.2148966140181	19.2304772548681	18.2148966140181	19.2304772548681	19.2408278743148	19.2304772548681	19.2304772548681	19.2304772548681	18.4071364015679	19.2304772548681	18.2148966140181	18.2148966140181	18.2148966140181	18.2148966140181	16.6226791263568	18.2148966140181	18.2148966140181	18.2148966140181	19.2404282770518	18.2148966140181	19.2304772548681	19.2304772548681	18.8483137325363
tr|K4EN11|K4EN11_HUMAN	tr|K4EN11|K4EN11_HUMAN	22.619814760454	23.1078310955173	23.4423467337997	23.4340113914756	23.7935962872937	22.782999753352	21.8862616742458	24.1060559551553	24.1605209545715	24.0708897249548	21.7086027410334	21.679670745973	22.6692694299898	23.4426604282624	22.8529277551339	23.021718781887	21.9048944239579	20.7331129034567	23.0352164068803	22.9282529837394	20.8977792823305	21.8410214562913	23.1790898712947	21.5977533819828	21.5338017654311	26.6040495954936	21.466453405739	22.0349388763147	21.6880469020522	24.1197515394422	23.5173859485256	21.838865170247	22.1066346383911	22.5838256376895	21.6196394715769	22.689759096479	22.0739541173565	22.6857085173918	22.0546144839051	21.7750843537422	22.1323900192154	23.3473622130464	21.7819999345562	22.5557016439609	21.9577372459674	22.8541789373158	22.3709118813913	20.6659835278377	22.8239535905567	21.422420438372	22.9666693045969	23.5093913486269	23.1788496302458	21.5720050656423	22.7783431813245	23.8360281954034	22.2829867619352	22.7118367140097	22.567958310572	24.6131260745208	23.4621242751196	21.0925541036363	22.5737547882649	24.6358510944411	21.3220634490665	23.9094217192136	22.2850028387708	21.4952053387337	23.7249552938069	20.8632489656561	23.1972476799206	23.8330291562148	25.1721256173846	22.7697137513668	23.6210688767527	23.5990421967047	23.9026141171432	22.9160674382683	23.7383967458339	21.1408749982067	23.2489242018187	24.2548661920785	22.998990161833	24.9007858108608	21.1256021015701	22.6280204303864	26.4949295057073	22.3718638078829	25.7821974882085	22.3428790062328	21.9733135531586	21.7579701546438	20.9598249370517	23.2254180171853	22.7397154275313	21.9731691004074	22.1622122187192	22.6928175732636	19.3343123653943	22.4084092416531	22.7133837211737	21.7439646804079	23.8293568657027	23.012063616181	22.1691065161854
tr|K7EKU4|K7EKU4_HUMAN	tr|K7EKU4|K7EKU4_HUMAN	17.5408371217861	21.5152725604194	20.8753	21.2469054225181	20.1574791816726	20.1032009085058	18.8465800592247	19.247249041804	19.928083270466	19.1789597564955	20.1574791816726	20.1574791816726	18.1500609125083	18.032884649302	19.1789597564955	19.1789597564955	19.1723917793659	19.1789597564955	20.1574791816726	20.1574791816726	19.4445024105577	20.1574791816726	19.4680299074278	18.5328140147169	20.1574791816726	23.5715889907198	20.1574791816726	19.1789597564955	20.1574791816726	17.9040210306175	20.1574791816726	19.1789597564955	19.1789597564955	20.9407927538472	19.1789597564955	20.377529837901	19.1789597564955	19.4097795885462	20.1574791816726	20.1574791816726	19.019012341222	19.1789597564955	19.1789597564955	17.5392131945804	19.1789597564955	19.3842731159708	18.9271413274774	19.1789597564955	19.1789597564955	20.1574791816726	20.1574791816726	20.1574791816726	20.1574791816726	19.1789597564955	20.1574791816726	18.3677486638521	19.1789597564955	20.1574791816726	19.1789597564955	20.1414086153184	19.1789597564955	19.1789597564955	20.1574791816726	20.3481916802717	18.0443215764448	19.7809542229186	20.1574791816726	20.1574791816726	20.1574791816726	19.1789597564955	18.6427514607757	19.1789597564955	20.2567205385666	19.1789597564955	19.3386269502906	18.3082029385645	19.6954385134834	19.1789597564955	19.1867304274674	20.1574791816726	20.4595375882631	19.9034540530319	19.3004346597575	21.3283832335172	19.1789597564955	19.9752658935597	20.9684007518883	19.7348531384413	22.3292809942813	20.1574791816726	19.1789597564955	18.9635356880727	19.1789597564955	20.2964459906124	20.0733083839806	18.7778541060265	18.3687652247117	17.2834936256028	19.1789597564955	19.2786837559578	22.345870475599	19.1789597564955	20.1574791816726	21.9138049080632	20.1574791816726
sp|O00194|RB27B_HUMAN	sp|O00194|RB27B_HUMAN	20.7975433319778	23.4590104722651	22.7314542361731	24.0339050450266	22.4045551063354	20.6457937127334	22.4233711610588	24.7426774167744	21.123842017398	20.9414755479533	20.2813472136951	21.2216903216487	23.8242792617127	23.0251392400416	22.8401883866433	23.943674933057	22.466706585467	21.505146607807	22.8593214363461	25.729535933004	23.5835672747325	19.1410427907837	22.4233711610588	19.9196984567227	21.3228729967214	23.3391687452738	19.9767755635209	19.6910883229888	22.4233711610588	23.4620814214544	23.0250165394564	22.7427830317377	21.2997485132888	22.544262938414	22.1205640019834	20.5403293517283	20.7555083817345	22.7076268208956	21.0958809636481	22.085413081988	20.6607480656359	19.7777120043639	21.710855369648	21.7785680288516	21.2429301798038	20.1376185142384	21.1543549410657	21.7461479763253	18.6219771001278	24.5643477007954	24.3194970460893	19.7948249598239	21.0670604286831	20.865980204824	24.4968	20.1446206322864	23.8395331344792	20.6057428061695	21.527918410632	23.7218156369429	20.7496129736307	21.6005502461363	21.0234416451967	24.2485908445108	19.5160327040166	21.5872617923469	22.8092208363403	21.275875364079	24.6389041026785	19.7253400480045	22.2179194015239	20.8294504899493	24.2176090450171	19.8448437297314	22.7610516149374	26.0622608640032	20.3232947285318	22.3280872981324	23.0977937675051	22.6365610556031	23.4730443361288	24.2585322339116	20.8967916766949	21.0474199669527	19.5858448099979	24.2098118025251	22.6742004152606	22.4233711610588	21.2024494388829	20.6809955570345	21.527918410632	22.6395624463395	20.7266904140965	21.7673617875332	19.521409942457	20.8630380070817	23.3800619826732	22.1553612078704	22.510045152213	21.527918410632	25.706776222018	19.8612132138698	21.2967641508856	20.2034579045789	23.4859376846206
sp|O14558|HSPB6_HUMAN	sp|O14558|HSPB6_HUMAN	19.9064180779527	18.9799981036031	19.4796757561899	19.3829135262121	18.2141201880056	18.9799981036031	18.9799981036031	18.9799981036031	18.9799981036031	18.285572634844	18.9799981036031	18.1705287595562	19.4796757561899	19.6249028160403	18.4647757836672	19.4796757561899	19.4796757561899	20.8554283795676	18.9799981036031	18.5854537609187	18.9799981036031	18.9799981036031	19.1249170353335	19.4796757561899	19.9306355381408	19.6052992766664	18.9799981036031	20.9663896269287	20.7293362551127	18.4952591515387	20.1107858420396	19.4796757561899	20.4422220583332	19.3388158082514	19.4796757561899	19.4796757561899	19.4796757561899	18.9799981036031	17.8641221142406	18.7002977568221	19.2301914821023	19.4796757561899	21.2118255838868	18.9799981036031	19.7100843997292	17.6006939386958	18.9799981036031	19.4796757561899	18.7176379640267	18.9799981036031	18.9799981036031	18.9799981036031	17.6961228345635	19.1839885319969	18.9799981036031	19.4796757561899	17.1870757391933	18.9799981036031	20.8382260054714	19.4330664282193	18.9055448205502	19.7077961376791	17.7983050108137	19.4796757561899	20.8040722791752	19.986610751867	18.9799981036031	17.4185656850727	18.9799981036031	19.4796757561899	18.9799981036031	20.2935445219535	19.0813455073855	19.4796757561899	17.9838749489799	20.0568189067343	17.4521234706655	19.3320281199949	19.2696462155721	19.4045573473138	19.4796757561899	19.8024226984245	19.4796757561899	18.3294106055691	21.030639625393	19.1830074439561	18.9799981036031	18.9799981036031	17.5841270813151	18.2420548273032	22.0617689789504	18.9799981036031	19.9149042608062	19.4796757561899	18.4111215742965	19.3621448857954	19.4796757561899	18.5690578048469	19.7073969782319	20.1339862734355	18.9799981036031	18.9870698896688	19.6338705849931	20.2336795219227	18.9799981036031
sp|O14735|CDIPT_HUMAN	sp|O14735|CDIPT_HUMAN	19.6609793280902	18.7155293664734	19.6609793280902	18.7155293664734	18.7155293664734	18.7155293664734	19.3577880862981	18.7155293664734	18.7155293664734	19.6609793280902	17.5978376323413	17.8401499671549	19.6609793280902	19.6609793280902	19.6609793280902	19.6609793280902	19.6609793280902	20.1572398130343	18.1204465213294	18.7155293664734	18.7155293664734	18.7155293664734	18.7155293664734	19.6609793280902	18.7155293664734	18.9665216272664	18.7155293664734	19.6609793280902	18.7155293664734	19.6609793280902	18.7155293664734	19.6609793280902	19.7389420002622	19.6609793280902	19.6609793280902	19.6609793280902	19.6609793280902	17.027578351509	18.9262425567957	18.7155293664734	19.6609793280902	19.6609793280902	19.6609793280902	18.7155293664734	19.6609793280902	19.6609793280902	18.7155293664734	19.6609793280902	19.6609793280902	18.613878384328	18.7155293664734	18.7155293664734	18.7155293664734	19.6609793280902	18.7155293664734	19.6609793280902	19.6609793280902	18.7155293664734	18.8547	19.9922432656945	19.6609793280902	19.7002494598881	18.7155293664734	19.6609793280902	19.6609793280902	18.7155293664734	18.7155293664734	18.7155293664734	18.7155293664734	19.6609793280902	18.4884491404214	20.5092693128699	18.5350350716371	19.6609793280902	19.6609793280902	18.8921293058935	19.6609793280902	19.6609793280902	19.6609793280902	19.2142679764872	19.6609793280902	20.0495373707206	19.6609793280902	18.7155293664734	19.6609793280902	18.7155293664734	18.7155293664734	18.7155293664734	19.6981704493233	18.7155293664734	18.0887084126248	18.7155293664734	19.6609793280902	19.6609793280902	19.6609793280902	19.6609793280902	18.8971028577071	19.6609793280902	20.9002306310261	19.7138313981886	20.2330816550262	19.6609793280902	18.7155293664734	18.7155293664734	17.944649872069
sp|O14753|OVOL1_HUMAN	sp|O14753|OVOL1_HUMAN	21.5298331937735	20.8712291527408	20.9790098432852	21.5252992098555	21.319337489331	21.0943019738463	20.0529530309556	21.9440963937975	21.1810808727472	22.3099941139898	22.9392912028855	21.1810808727472	20.6434098447893	20.6434098447893	20.6434098447893	20.889974780147	19.7161797306706	18.5844250600552	22.4591911729135	21.3011519998265	19.6488703098743	20.1626708580014	21.2959264308006	20.322522490473	22.3065273804124	24.135284175129	18.9420883017224	19.0897676507576	21.1810808727472	21.7245160600384	21.4342556367068	20.6434098447893	20.6434098447893	21.3470568427766	19.4107224035825	20.6434098447893	21.042790333815	20.8642321668474	21.1200373476304	21.1810808727472	20.546174180671	22.1183110165123	19.8127924661811	19.995277923748	20.7433414478108	20.606699057941	20.0894287236968	20.7388863910727	20.8756251323786	20.0745553529484	20.6292453467738	21.6989493423992	20.6533395678477	20.6434098447893	20.8363	21.4058364673499	20.0654704135106	20.7407508361883	20.3561197120673	22.5525181027301	21.540128543167	20.558575115648	21.5689481258965	22.4738021094185	20.0916146961615	20.7532461391872	22.6329237275478	19.952509262915	21.4965936456245	19.7015795619057	21.1810808727472	20.9188776710206	22.0344914535029	21.1135672131858	21.4071664485047	21.371593047235	21.7046487550921	20.6879762289659	21.5923635175137	18.9068359316123	23.0995698740882	22.5946	20.4364464237103	21.1810808727472	19.7876694083765	20.4685294715289	23.3302977948229	19.7263835274567	23.569285904049	21.0260039865422	19.5730534665166	20.9045177860907	18.3346519188408	21.3113544778093	20.0207218014442	20.1912332357436	20.2469887924792	20.6434098447893	18.1164410738292	20.271920314358	21.8550738469996	19.6058814030609	21.805890060863	20.8673627953947	20.1910305628666
sp|O14773|TPP1_HUMAN	sp|O14773|TPP1_HUMAN	23.8941835672054	25.1633317073211	24.7215090646948	27.2205375339017	23.8388492782245	22.4145464171925	21.3675	25.5517738121849	24.6332022469396	22.4461490991736	21.933610285909	24.5664915531424	25.7445332985799	25.5658058711694	24.0488896987981	24.6699363365863	22.851768587831	20.9522	25.6402588008701	26.6410677486059	24.4936809690851	21.3745016078866	21.5883698190587	22.7441225336935	21.6316658030352	22.3498453902464	23.9807826063192	22.0191966554467	21.2830833516241	24.4697402853728	26.7353233492739	26.0853472374135	24.7792611437357	24.2668773611674	25.054491756565	25.1080688455429	24.9381791522611	24.8412065965873	24.6077753804284	25.5070534001753	21.1668335167738	22.3971335513844	21.1567777155063	23.2874169290799	22.1474555377357	21.9493185407671	22.2427059418162	23.8755484360359	21.8595429989166	24.9194026423044	23.7351052460986	22.7194506265342	23.0158519040149	22.3052904575748	26.2890123473959	21.8134484329273	25.3614374288678	23.2730517118071	22.1711655078373	21.6103052937533	22.8582770248185	21.1998566216364	24.7938756605821	26.170047491735	21.7673317552368	23.1282830807354	25.3204598127113	25.8171144399479	26.0272024644788	24.6000462334138	26.063904841606	20.9652838646305	25.6785283196257	22.1648714506127	25.9025279399617	27.0580079229682	21.7418277379488	24.6232120457493	23.9667250332092	24.3011583078373	26.5554516478318	23.6276426926456	22.7223570194507	23.8600531943881	22.6312095866077	24.5166186421872	26.7596753743754	21.2740143690648	23.9372095473734	23.7232889261096	21.9655192401296	23.8946978519435	22.0404199032201	22.3693437083005	22.9986066371891	24.7559319626303	24.6513974090586	24.9108013905955	22.0767541588982	22.2990100644143	24.6327804886244	22.5160040709708	21.6757646498819	22.9256998602396	25.7836023765626
sp|O15042|SR140_HUMAN	sp|O15042|SR140_HUMAN	18.1942388056568	19.1817563783803	19.7685485863828	19.5871292340002	19.2060737854608	19.2060737854608	19.2060737854608	19.2060737854608	19.2060737854608	17.652412640882	19.2060737854608	19.2060737854608	18.4660389456756	18.1942388056568	18.1942388056568	18.1942388056568	18.8022699578247	18.1942388056568	19.2060737854608	19.2060737854608	19.2060737854608	19.2060737854608	19.2060737854608	18.1942388056568	19.2060737854608	19.7454653945163	19.2060737854608	18.0698305816482	19.2060737854608	18.1942388056568	17.8665133706425	18.1942388056568	18.1942388056568	18.1942388056568	18.1942388056568	18.1942388056568	18.1942388056568	19.2060737854608	19.2060737854608	19.2060737854608	18.1942388056568	18.1942388056568	18.1942388056568	19.2060737854608	18.1942388056568	18.1942388056568	19.2060737854608	18.1942388056568	18.1942388056568	19.2060737854608	19.2060737854608	19.2060737854608	19.2060737854608	18.1942388056568	19.2060737854608	18.1942388056568	18.1942388056568	19.2060737854608	18.1942388056568	19.4791237350629	18.1942388056568	18.1942388056568	19.2060737854608	18.8301	18.1942388056568	19.2060737854608	19.2060737854608	19.2060737854608	19.2060737854608	18.1942388056568	19.2060737854608	18.1942388056568	19.2060737854608	18.1942388056568	18.1942388056568	18.971518514302	18.1942388056568	17.3842536889456	18.1942388056568	19.2060737854608	18.1942388056568	18.1942388056568	18.3037774888988	19.1570882126163	18.1942388056568	19.2060737854608	20.2668998303078	19.2060737854608	18.9139686032063	19.2060737854608	18.1942388056568	19.2060737854608	18.1942388056568	18.1942388056568	16.4708871043436	18.1942388056568	18.1942388056568	18.1942388056568	18.1942388056568	18.1942388056568	18.4234538129313	18.1942388056568	19.2060737854608	19.2060737854608	19.6738945541028
sp|O15143|ARC1B_HUMAN	sp|O15143|ARC1B_HUMAN	20.8467808970617	21.9765846174111	21.5680226469291	20.6638697915805	19.5471142752831	19.617236589154	18.7130891726134	21.5094114790273	19.3808962545316	20.1215678969175	19.3453195575891	19.0692280933953	21.2778686486648	20.0559985629041	18.6903015411281	20.8480867618862	18.8666641670053	19.9477599155581	22.1008425300405	21.1108325041974	18.3654004637323	18.9264002114872	19.1106693179222	20.2508516212662	18.7075174540212	24.3881791867485	19.3994809271952	19.2207279221378	18.930484572315	20.7208961469683	19.6712764802185	18.9970393422401	19.4594295341719	21.7715334155581	18.9049487409303	20.0650140587901	18.5552916182733	19.7664960254309	19.7580694249159	18.9022721155978	19.9360341067075	19.1203233753906	20.6095325770318	19.4996422898714	19.8449193810269	20.2272801502292	19.089097141269	19.1776899984501	18.1362740203445	23.8372211276367	20.434105728885	19.5574302858911	19.4483418737684	20.0627600268452	20.054615300163	19.9937598240858	19.6250842182645	18.461248151731	19.1122	23.0684013538282	19.3506077919798	18.5085529088783	19.4044878270656	20.7125329951218	17.5639408779796	18.7350873872723	20.8879992814103	19.268260516032	21.746999092014	18.9712613076092	20.8558257040905	19.4579167088785	21.2881023225329	18.888491752726	19.9777850872473	21.3389107271755	20.1497815807194	19.4499970996685	21.1523724820586	18.942272856588	21.823098672888	22.774410651006	20.7532457668368	21.0056901370017	18.1338014101903	21.1666963000267	22.4289544429195	20.2653393026427	21.2777999458875	19.2161755431911	19.7906201070811	19.2951825931715	21.0737361490804	19.9959656024586	19.8657811901312	19.1190291582454	20.0685021845643	20.4092809937444	20.2712502706605	18.0352453694376	24.4168337850722	19.3138263883936	19.7102434759326	20.4830715818344	20.5123714197359
sp|O15467|CCL16_HUMAN	sp|O15467|CCL16_HUMAN	20.1822297021093	20.1450582178306	17.8361975816881	19.2517564723288	20.8556364274746	19.6284984385055	20.1450582178306	20.940939771666	20.1450582178306	20.7825906277867	20.1450582178306	20.1450582178306	20.7825906277867	20.3258049943105	19.7216737725509	18.3188841088973	20.7825906277867	25.6507817325177	20.1450582178306	20.1450582178306	18.454281195106	20.1450582178306	20.7666300904487	19.4084184297136	20.1450582178306	21.0036429503384	20.1450582178306	20.5209240701442	21.1530048531105	19.426952597407	21.4740394165708	20.7825906277867	20.7825906277867	21.0447121604244	20.7825906277867	20.7825906277867	19.6140042116601	20.1450582178306	18.1838885084061	20.3679301512092	18.0567262999618	20.1254225786547	25.6101896808436	19.1302639414056	20.7825906277867	18.8532307896629	20.1450582178306	20.7825906277867	20.2229661617417	20.1450582178306	20.1450582178306	20.1450582178306	19.0107723747814	20.7825906277867	20.1450582178306	19.8371421147389	18.5063385382781	20.1450582178306	20.0346536524696	22.1454391554996	21.1084748507427	19.8196615309887	20.1450582178306	18.5712358916631	20.7825906277867	20.5199051266217	20.1450582178306	20.1450582178306	20.9164152405481	20.7825906277867	20.1450582178306	24.1385516623104	18.3419920936722	20.5392464989054	20.973630446657	18.0302103432225	20.7825906277867	21.0791011235251	21.0967875005798	20.1450582178306	18.3348761520118	25.0225532512992	20.4326677090053	20.1450582178306	21.6187417478787	19.2823127543574	20.1450582178306	20.2049208219561	20.1450582178306	20.1450582178306	22.5814229319515	17.3358935988997	25.9523430828181	20.7825906277867	21.2317669742643	20.7825906277867	18.7095375031241	20.7825906277867	24.5044239977176	20.244798163708	23.465988618862	20.4813696589706	21.2829057589265	21.7341291240175	20.1450582178306
sp|O43242|PSMD3_HUMAN	sp|O43242|PSMD3_HUMAN	18.7761799424975	18.8847112671066	18.6823176487413	18.1065228386559	19.8196981980006	18.7876817652544	19.3097289152432	18.8612566494533	18.896042269161	19.7484237980409	19.3097289152432	19.3097289152432	17.8746993480051	19.1724781800595	19.4838043894709	18.7761799424975	18.7761799424975	18.1712914754648	19.8035104340152	19.655498965885	19.3097289152432	18.3951765737019	19.6040165737813	17.6720209870562	19.3097289152432	21.5623	19.3097289152432	18.7761799424975	19.8031298084419	19.2375513280772	20.6979713253093	18.7761799424975	18.8712345804994	18.0632565773463	18.7761799424975	17.7216032053946	19.0986346653793	19.3097289152432	19.7294380657077	19.3097289152432	18.6821812886775	19.7183745909698	18.3830517992515	18.3342560282636	18.1576392534962	19.1087678014533	19.1638180638302	16.458163860672	18.7761799424975	19.4561457557873	19.1783881602022	18.8477879009106	19.7253946629035	19.0102722301511	19.4997805918909	16.7699263916828	18.6368978273861	17.8481279991848	19.5938344658322	20.7794451370512	18.7761799424975	18.7761799424975	19.3097289152432	20.2078580993511	18.7761799424975	19.8347592198266	19.3759247865193	19.3097289152432	18.9306366686734	18.7761799424975	17.0766999743115	19.6601567521935	19.6576156449028	18.9395540290513	19.5083484187892	19.0384	18.7761799424975	19.3581890030046	19.5134004446769	19.3097289152432	18.2769058988071	19.980137064214	18.9371313491435	19.3488515201642	18.7761799424975	18.207599744627	20.7181397289117	19.3097289152432	20.4331962985215	17.7771717529287	18.7761799424975	19.3097289152432	18.7761799424975	18.5185664649403	18.5749173680479	18.7761799424975	18.7761799424975	18.553454353252	18.7761799424975	18.8212530488339	20.356909114263	18.7761799424975	19.1959154079208	19.0538269966127	19.3239358618388
sp|O43566|RGS14_HUMAN	sp|O43566|RGS14_HUMAN	17.1417401208923	18.9427000044916	17.1417401208923	18.9427000044916	18.9427000044916	18.9427000044916	18.9427000044916	18.9427000044916	18.9427000044916	17.1417401208923	18.9427000044916	18.9427000044916	17.1417401208923	17.1417401208923	17.1417401208923	17.1417401208923	17.1417401208923	17.1417401208923	18.9427000044916	18.9427000044916	18.9427000044916	18.9427000044916	18.9427000044916	17.1417401208923	18.9427000044916	18.7101783083431	18.9427000044916	17.1417401208923	18.9427000044916	16.9971958732613	18.9427000044916	17.1417401208923	17.1417401208923	17.1417401208923	17.1417401208923	17.1417401208923	17.1417401208923	18.9427000044916	18.9427000044916	18.9427000044916	17.1417401208923	17.2862843685234	17.1417401208923	18.9427000044916	17.1417401208923	17.1417401208923	18.9427000044916	17.1417401208923	17.1417401208923	18.9427000044916	18.9427000044916	18.9427000044916	18.9427000044916	17.1417401208923	18.9427000044916	17.1417401208923	17.1417401208923	18.9427000044916	17.1417401208923	18.7749723596343	17.1417401208923	17.1417401208923	18.9427000044916	17.1417401208923	17.1417401208923	18.9427000044916	18.9427000044916	18.9427000044916	18.9427000044916	17.1417401208923	18.9427000044916	17.1417401208923	18.9427000044916	17.1417401208923	17.1417401208923	18.9427000044916	17.1417401208923	17.1417401208923	17.1417401208923	18.9427000044916	17.1417401208923	17.1417401208923	17.1417401208923	19.3429493454975	17.1417401208923	18.9427000044916	18.9427000044916	18.9427000044916	18.9427000044916	18.9427000044916	17.1417401208923	18.9427000044916	17.1417401208923	17.1417401208923	17.1417401208923	17.1417401208923	17.1417401208923	17.1417401208923	17.1417401208923	17.1417401208923	18.9427000044916	17.1417401208923	18.9427000044916	18.9427000044916	18.9427000044916
sp|O60234|GMFG_HUMAN	sp|O60234|GMFG_HUMAN	21.6682002473753	22.8374548128466	22.7830370582299	23.4196178777058	22.4091804903519	21.8367956953938	20.3612418321783	23.5877861240348	20.5925354524672	21.6171352619978	19.7989641581229	20.7711765709004	22.554713075925	22.3414128828345	21.083457811838	21.606450962335	20.116868557402	19.7555292683108	21.1810448635618	23.6175071152096	21.0750382343217	20.1487475165044	22.1538887043255	20.9642207638426	20.3040746274396	25.726502516098	22.0399155747863	21.7797081659988	20.4779305381748	22.451117158291	22.4407325894667	21.3792087303032	20.7215043295558	22.2878138112367	20.515841209226	20.9684861629328	20.7904676991738	22.1945831064652	21.0992370231641	20.3813038146139	21.0389152851741	21.7469289730784	20.5934339145063	21.1226996158177	21.2747525305301	22.9399644025298	21.0708867636555	20.1191489208781	21.2747525305301	22.3693040902849	21.4808181482146	21.9407991897428	21.0666919398877	21.2551862706911	22.6271314560147	19.0307764999958	21.5054672681539	21.8253144318924	21.0411574762677	23.7761304226223	22.1201631570399	19.2419914320101	21.958957213319	23.815381896494	20.502922372459	21.4243027073364	21.167441012295	21.2730274581911	22.9880028185684	19.6758260106621	21.2035244061324	19.7655214499024	23.8769001298401	21.2814500343188	21.987632060729	23.2358467736379	21.6409138029691	22.1624324628282	22.2190733166458	21.036593424888	22.0561359357677	23.4556546553638	20.8944260047508	24.2163633486354	20.3842649157753	21.6779888368003	24.5754684226125	21.1160749707261	23.5861379278283	21.2652523608398	21.6052304091489	21.6744538515592	20.2653498590692	22.5196629727597	20.9462746711774	20.8369276423471	21.0002304085332	21.2851716164673	20.4674089395702	20.7414690417093	24.3518130977093	20.759464350983	21.9824887486325	22.7246062550433	22.9654152532381
sp|O60306|AQR_HUMAN	sp|O60306|AQR_HUMAN	20.3665179712844	19.0254967935952	20.3665179712844	19.0254967935952	19.0254967935952	19.0254967935952	19.0254967935952	19.0254967935952	19.0254967935952	20.3665179712844	20.3459702515787	19.0254967935952	20.3665179712844	20.3665179712844	20.3665179712844	20.3665179712844	20.3665179712844	21.1090843126442	17.059878774106	19.0254967935952	19.0254967935952	19.0254967935952	19.0254967935952	20.3665179712844	19.0254967935952	19.2446102917312	19.0254967935952	20.3665179712844	19.0254967935952	20.3665179712844	19.0254967935952	20.3665179712844	20.3665179712844	20.3665179712844	20.3665179712844	20.3665179712844	20.3665179712844	19.0254967935952	19.0254967935952	19.0254967935952	20.3665179712844	20.3665179712844	20.6383	19.0254967935952	20.3665179712844	20.3665179712844	19.0254967935952	20.3665179712844	20.3665179712844	19.0254967935952	19.0254967935952	19.0254967935952	19.0254967935952	20.3665179712844	19.0254967935952	20.7975483165468	20.3665179712844	19.0254967935952	20.3665179712844	19.3491423474471	20.3665179712844	20.3665179712844	19.0254967935952	20.3665179712844	20.3665179712844	19.0254967935952	19.0254967935952	19.0254967935952	19.0254967935952	20.3665179712844	19.0254967935952	19.2111924789823	19.0254967935952	20.3665179712844	20.3665179712844	19.0254967935952	20.3665179712844	20.3665179712844	20.3665179712844	19.0254967935952	20.3665179712844	20.505266193809	20.3665179712844	19.0254967935952	20.3665179712844	19.0254967935952	19.0254967935952	19.0254967935952	19.0254967935952	19.0254967935952	20.3665179712844	19.0254967935952	20.1514686436782	20.3665179712844	20.3665179712844	20.3665179712844	20.3665179712844	20.3665179712844	20.1527399555005	20.3665179712844	19.1278823031129	20.3665179712844	19.0254967935952	19.0254967935952	19.0254967935952
sp|O60814|H2B1K_HUMAN	sp|O60814|H2B1K_HUMAN	27.5472319860936	28.3389548615709	28.5580690343279	27.7841494864227	26.0597308820123	27.1888004800664	26.9527307117939	26.5430179379311	26.8372041637463	25.9659228609032	25.8023280897082	26.6267944326341	26.0763153911548	27.2108066773167	25.7109768893206	25.3284130947046	25.5332820308384	25.7242280294572	25.435166284485	27.3753621358651	25.1185696811799	25.9073997810581	27.2718241252057	25.1367756664859	24.2180211700067	30.2610303120506	27.2010759094423	26.6024298417767	25.1528705177092	27.9180858497067	26.7267636045518	25.5539789721952	27.3662427364678	28.3060597235932	29.1184415978194	26.5719351637438	25.3588720055451	26.7425632443042	25.9576939834123	25.3250698404336	25.4841267051308	25.9521111300711	23.9937434964965	27.2666042230773	26.0280671151978	24.311355557529	25.8920939548789	25.0235019773126	26.6615621569528	27.8698803122769	26.0450333950918	25.0833754965138	26.3979746593635	25.0369012175788	26.6820777532219	25.8919457558307	26.8916629350427	24.8694672404086	24.0377001566333	30.2558555812186	26.5735834821906	23.4317168697211	26.4527466117404	29.6274704338371	25.5137546638696	25.5611004849087	26.6643582167973	25.7024988966762	26.8876496782615	26.7046327067626	29.3611228386148	28.2137002349601	27.6113358563024	25.8277078002792	26.7187582707267	27.7902343784018	26.1790849970576	26.5942454268606	25.9658616683932	26.8012764031772	27.1286532573749	25.5667854606119	27.2871202534492	28.6909382134886	25.3758141435986	28.1962321108535	30.4471382955733	27.6001846382521	29.6751996967758	26.4568763692939	25.537316268496	25.5375734339176	24.8989935411284	24.2936618957218	27.2715596575834	26.6935376556955	26.3195208351022	26.3025690054936	24.7888867608895	26.8946648736976	24.6331624050172	25.9271150393316	26.5782759930312	29.1614273328232	27.1180851802204
sp|O75083|WDR1_HUMAN	sp|O75083|WDR1_HUMAN	23.7375745264119	22.9782833976425	25.0097858060292	24.4140822331406	24.8760280204761	23.7457123378024	23.2644511099061	25.1665496557119	23.482646940819	25.0358	21.8575625881051	23.0332603086442	24.7134042272632	25.0504107257376	23.6735766065038	24.2716852677872	23.8292233426911	22.5936115495527	24.5658658198518	25.2830945328282	23.9221718812289	23.5779497286006	24.1788317787387	24.1916960711487	23.8120243749231	26.8661451757953	22.9137236812583	23.6754081744615	23.3563431032371	25.0970671199229	26.0029083141263	24.0294111533138	23.6882813405379	24.0158404884332	23.7031331711425	23.5638384779833	23.866451276174	24.292053777086	23.7511084115655	23.1086610453328	24.1620570062655	24.8586738505345	22.8408651312766	23.2442729775306	22.6641478387299	24.6170328952151	23.5487941232837	23.3380410207488	22.9499710304699	25.1759972236935	23.9667651919729	24.4749682208629	24.1660517653517	22.7907557497442	24.5825972660089	22.9638909400405	23.8187164357078	23.9912006641627	23.433400669796	25.6357822672246	24.2123	23.343333912737	24.3883612471014	25.1725331673919	23.1000241441795	24.8860285646797	24.8272720864756	23.8412135455433	24.9697598725509	24.0468202254123	24.8676014575534	21.4540125441525	27.0017892025828	23.891579424288	25.0897300948522	25.875541064472	24.3565967036827	23.8826571963249	24.418139228053	23.9539622589348	23.9317699674429	25.7732560027665	23.5314461085201	24.7406405243319	23.5838276570297	23.9275977925882	26.3358596482796	23.4305208956461	25.0284664184187	23.9729413276306	23.7275119061371	24.1349693228396	23.2145102105805	24.6732502998128	24.2267779244337	23.8781328986289	24.7869719863894	24.1207781986031	22.9245940529995	23.9694639509746	27.0235675532465	22.816989873244	23.644619875723	24.4339263585685	23.8318755999294
sp|O75467|Z324A_HUMAN	sp|O75467|Z324A_HUMAN	20.0107615999695	19.6222869374883	20.0325442087229	20.683741215494	20.6646730049051	20.4684721252514	20.683741215494	20.683741215494	20.683741215494	19.8951936578016	20.2249160265205	20.683741215494	20.0107615999695	20.3804338740206	20.0107615999695	20.0107615999695	20.0107615999695	20.0107615999695	20.683741215494	20.6526222379784	20.683741215494	20.3064241844228	20.683741215494	20.0107615999695	20.683741215494	21.6827401515793	20.683741215494	20.0107615999695	20.683741215494	20.4810476635171	20.683741215494	18.1751915858228	20.0107615999695	20.0107615999695	20.0107615999695	20.0107615999695	20.0107615999695	20.683741215494	19.9597592372654	19.5313623640836	20.0107615999695	20.0107615999695	20.2205842107134	20.683741215494	19.9422565953637	20.0107615999695	20.9142557255289	20.0107615999695	20.0107615999695	20.369848372381	20.7404283042209	21.8850697044073	20.683741215494	20.856298156934	20.683741215494	19.897726673484	20.0107615999695	20.683741215494	19.312854710974	21.262484132565	19.3463940689491	20.0107615999695	20.683741215494	21.2326034745402	18.5279363440396	20.683741215494	20.683741215494	20.683741215494	20.683741215494	20.0107615999695	20.4007258493935	21.1311147166453	21.2142672684946	20.5332769986583	20.0107615999695	20.683741215494	20.328767499584	20.0107615999695	20.0107615999695	20.683741215494	20.0107615999695	20.0107615999695	20.0107615999695	20.683741215494	20.0107615999695	19.3046332385443	20.683741215494	20.683741215494	22.3102553137292	20.1297086632493	20.0107615999695	20.683741215494	19.387173473209	21.1201907134278	20.0107615999695	20.0107615999695	20.0674312707392	20.0107615999695	18.8898488845432	20.4671248176703	22.7836193472893	20.0107615999695	20.683741215494	19.9300133360766	20.683741215494
sp|O75493|CAH11_HUMAN	sp|O75493|CAH11_HUMAN	18.2420186339251	17.865754220057	18.8835224558904	17.865754220057	18.2822592863709	18.002755285422	17.865754220057	17.1962392866233	17.865754220057	19.2723189386379	17.865754220057	17.865754220057	17.8557022033468	18.2420186339251	18.2592624989232	18.2420186339251	18.2420186339251	20.4151637732283	17.4542974911268	17.865754220057	17.865754220057	17.6596231489487	18.8488940213777	18.653105295833	17.865754220057	17.865754220057	17.865754220057	17.3209333169402	18.1711344269318	18.2420186339251	17.5139267738525	18.2420186339251	18.2420186339251	18.2420186339251	18.2420186339251	18.2420186339251	17.8016409764763	17.865754220057	17.8477658826553	17.865754220057	18.2907504352256	18.0995113350759	17.3182514233605	17.9994694554003	18.2420186339251	18.9829581355866	17.865754220057	18.2420186339251	18.2601105100362	17.865754220057	17.865754220057	18.2673706398753	17.865754220057	18.2420186339251	17.865754220057	20.1239033134445	18.2420186339251	17.865754220057	18.2420186339251	17.865754220057	18.2420186339251	17.1685098379001	18.5239989897039	19.0128914171086	18.2420186339251	17.865754220057	17.865754220057	17.639786617984	17.865754220057	16.741141695048	17.865754220057	18.3332645323072	17.865754220057	18.2420186339251	18.2420186339251	17.865754220057	18.8402692877575	18.8601105814738	17.3583890744412	17.865754220057	16.9476671287837	18.2317794291448	17.2344107892527	17.865754220057	18.9309080856049	17.865754220057	17.865754220057	16.7305498997626	17.865754220057	17.865754220057	18.2420186339251	17.865754220057	19.727114380894	17.3225243894765	18.2420186339251	17.8252387512858	18.2420186339251	16.9471863913422	18.2420186339251	18.2420186339251	18.0904323153484	18.2420186339251	17.6235639995287	17.865754220057	17.865754220057
sp|O75563|SKAP2_HUMAN	sp|O75563|SKAP2_HUMAN	20.6154339272942	22.8164614875279	23.848568414544	23.6379186393514	21.389115549011	20.5809564975503	18.9361929404662	24.3604354053748	21.2867533773661	20.1704114086678	21.0263669436042	21.8784480511462	23.6527333080035	21.6710306367506	21.1375667735898	23.3409956848008	20.3439084897819	19.6287366885989	20.9486038086388	24.2888542828661	23.1212832712412	19.0680924261674	19.3095657243443	19.4123331253785	19.8541405987005	26.2644568332097	19.3777841177053	19.6449038916695	22.0171478831893	23.3963040392917	22.4348657557273	22.6622885167469	20.1237977053608	21.8517330950279	21.3029521394189	21.0757681057356	20.7404582648713	21.9386991228087	20.9889657597316	20.2254960426616	21.0207715640964	20.6868391521196	20.6444058439419	20.3466138654438	21.2503767459739	21.183289798355	20.191955240685	20.2296091408796	21.2503767459739	22.9408027899383	21.8787398998945	20.3056954197987	20.938378262037	18.7082515084943	24.1667928816974	22.9906413228636	22.1317109639076	20.432930895598	21.2503767459739	23.9478403812307	20.7537721009269	21.2503767459739	20.2401578286883	23.728739254965	18.7067234161725	21.3581975366693	21.8630762630338	22.2371302671646	24.4764774978977	20.1834913800893	22.0630684212982	20.4837402659738	24.8583380156386	19.333972392887	21.3962360921299	24.8275243228507	21.1202863754878	22.1880181419379	22.5291954049231	22.0550231851199	23.2135616195099	24.4051920832465	21.0447514364876	23.1162945159535	19.6560037232392	22.0372700394797	24.7611696087567	20.8875897485406	23.1236377919428	22.6969980562902	19.4168544504372	22.675645170694	20.7683489588085	21.8481654406235	20.2602728974442	22.0595207969452	23.0823937211268	21.4754731985372	20.7915112014891	21.866896070471	25.5236558700085	19.9902733646447	19.5349683633444	20.552586712278	23.0853786722895
sp|O75592|MYCB2_HUMAN	sp|O75592|MYCB2_HUMAN	16.8250917369845	18.2909818432203	16.8430522898011	18.2909818432203	18.2909818432203	18.2909818432203	18.2909818432203	18.2909818432203	18.2909818432203	16.0784042115422	18.2909818432203	18.2909818432203	16.8250917369845	16.8250917369845	16.8250917369845	16.8250917369845	16.8250917369845	16.8250917369845	18.2909818432203	18.8420543392892	18.2909818432203	18.2909818432203	18.2909818432203	16.8250917369845	18.2909818432203	18.967072730943	18.2909818432203	16.8250917369845	18.2909818432203	16.8250917369845	18.2909818432203	16.8250917369845	16.8250917369845	16.8250917369845	16.8250917369845	16.8250917369845	16.8250917369845	18.2909818432203	18.2909818432203	18.2909818432203	16.8250917369845	16.8250917369845	16.8250917369845	18.2909818432203	16.8250917369845	16.8250917369845	18.2909818432203	16.8250917369845	16.8250917369845	18.2909818432203	18.2909818432203	18.2909818432203	18.2909818432203	16.8250917369845	18.2909818432203	16.8250917369845	16.8250917369845	18.2909818432203	16.8250917369845	18.2909818432203	16.8250917369845	16.8250917369845	18.2909818432203	16.8250917369845	16.8250917369845	18.2909818432203	18.2909818432203	18.2909818432203	17.8681498056757	16.8250917369845	17.5816859818268	16.8250917369845	18.2909818432203	16.8250917369845	16.8250917369845	18.0787566855986	16.8250917369845	16.8250917369845	16.8250917369845	18.2909818432203	16.8250917369845	17.5399139360813	16.8250917369845	17.9147048766635	16.8250917369845	18.2909818432203	18.2909818432203	18.2909818432203	17.8497553369952	18.2909818432203	16.8250917369845	18.2909818432203	16.8250917369845	16.8250917369845	16.8250917369845	16.8250917369845	16.8250917369845	16.8250917369845	16.8389965105133	16.8250917369845	19.2256749887704	16.8250917369845	18.2909818432203	18.2909818432203	18.2909818432203
sp|O75608|LYPA1_HUMAN	sp|O75608|LYPA1_HUMAN	21.2202235593842	20.4520123003417	21.5142675330294	21.8601256626798	21.2048463288066	20.7460264018432	18.7471523290364	22.4999989050363	20.7869586697229	20.7749108335607	19.0183902090255	20.0771734027461	23.1776302982342	20.7593610869163	20.4498267496914	21.6200084766288	20.1721351744816	20.5157623321201	20.8319349031471	22.7847414266901	20.539667182881	19.9819063269202	20.4278947875335	19.5155421374635	19.1763037568971	24.8538558193128	19.4850181480532	19.5577893385414	20.6461283962112	22.1860283643143	21.9761516500285	21.163319554453	21.2053389718546	20.2839626627628	20.6591686520222	19.7007612244208	20.4893943828934	20.4668847245633	21.9089825350126	20.1524257901524	19.8876619253301	19.8400900445618	20.5913682461305	20.7793199633903	18.8505748608901	19.9120500813801	19.8769031850797	20.0751849776879	19.7147755637971	21.4090988502012	21.0454346195081	21.1970414820895	21.0776843529243	19.4475939803186	22.3880485608753	19.3308080299989	20.6783781001219	20.1948566528961	20.6591686520222	24.1110237848469	20.426493995713	20.6591686520222	19.8663059519026	22.7254313366231	20.2033977877547	20.378355490416	21.2412318640948	20.7835576842153	23.5391495865167	20.6591686520222	21.5839260646309	21.0346862574016	22.4923035334291	20.3687092959239	20.9843291265504	22.3089782210986	20.9112	21.4087008026221	21.2750339839117	20.2834655967351	21.9853726246314	23.0272103734982	20.2071222061474	21.8639306110279	20.3307024678301	21.4079548689732	22.6100014688244	20.5433348938879	22.3597257216011	20.5448840052646	20.7115952898288	21.2323553100731	20.3251542086599	20.722365550928	20.3259264372981	20.0561368618268	21.0589196181338	20.2849163958963	20.185267998879	21.9975784017495	24.3906340525923	19.7674679758863	20.7415854967441	20.9069090430074	21.2665350130762
sp|O76071|CIAO1_HUMAN	sp|O76071|CIAO1_HUMAN	18.3952533187036	18.1398840793335	19.0853036212945	19.3330529702738	19.9977185537298	19.7693431425203	19.6544354647095	18.6072239811479	20.4733743984715	19.406265471062	18.3399058183827	18.0207354605287	19.6574728035166	20.0061016035765	18.5584799286621	18.6008424453085	18.4906000569928	18.4154608991774	18.7162049785011	20.1043799782009	18.8357017117621	18.6794953934397	19.7419647790882	18.3474817792655	19.5002333641735	22.6550283207357	19.5002333641735	17.0215105614191	18.669323166269	20.5623454918674	18.9311713740572	18.8990676942935	17.5917383403307	18.3711185530579	18.8990676942935	18.733039625377	18.8990676942935	19.2820880902771	19.2310357299903	17.5013780444038	17.9195923991874	20.0724798399954	19.0336743173443	18.9064412210621	18.8990676942935	18.8954277839559	19.2983727353885	17.3945579308295	17.9804041815169	19.5002333641735	19.2625226696872	19.7152837057566	19.6457051503895	19.5040879166974	19.1836565011123	17.5328933182262	19.2083747484864	19.5345519847312	19.5996607803821	21.1395000907069	19.3879696322254	17.8589643276339	19.1005983363033	21.7952051126186	18.8990676942935	20.3525832203813	17.9455779476735	19.5002333641735	19.4281710620036	19.4407151977836	19.072391739582	18.8990676942935	20.9443643085435	19.6350086644891	19.6600625552252	19.8396484760479	17.8941160481143	18.8990676942935	19.0071040150977	19.5002333641735	18.7781879956774	20.8046280875078	19.2374991521593	19.8524	18.8990676942935	20.3877364728679	22.1464492807061	18.4328535014855	22.148005107466	18.4492950162392	18.5117118818299	18.3460953481886	18.8990676942935	20.0839233637231	18.8990676942935	18.5134931570813	18.0545361459209	17.7642828118359	18.8990676942935	18.9492672951711	21.0596281205556	18.8990676942935	20.0974604891421	19.1700535682111	18.8679057501247
sp|O94776|MTA2_HUMAN	sp|O94776|MTA2_HUMAN	18.6048619696944	20.4665659417082	18.6048619696944	20.4665659417082	20.4665659417082	20.4665659417082	20.4665659417082	20.4665659417082	20.4665659417082	16.533945660987	20.4665659417082	20.4665659417082	18.6048619696944	18.6048619696944	18.6048619696944	18.6048619696944	18.6048619696944	18.6048619696944	20.4665659417082	20.4665659417082	20.4665659417082	20.4665659417082	20.4665659417082	18.6048619696944	22.1336100464791	22.277383207389	20.4665659417082	18.6048619696944	20.4665659417082	18.6048619696944	18.2299314310802	18.6048619696944	18.6048619696944	17.9718855144654	18.6048619696944	18.6048619696944	18.6048619696944	20.4665659417082	20.0240770636411	20.4665659417082	18.6048619696944	18.6048619696944	18.6048619696944	20.4665659417082	18.6048619696944	18.6048619696944	20.4665659417082	18.6048619696944	18.6048619696944	20.4665659417082	20.4665659417082	20.4665659417082	20.4665659417082	18.6048619696944	20.4665659417082	18.6048619696944	18.6048619696944	20.4665659417082	18.6048619696944	21.419369516799	18.6048619696944	18.6048619696944	20.4665659417082	18.6048619696944	18.6048619696944	20.4665659417082	20.4665659417082	20.4665659417082	20.4665659417082	18.6048619696944	20.4665659417082	19.5375985643256	20.4665659417082	18.6048619696944	18.6048619696944	21.0905741962958	18.6048619696944	18.6048619696944	18.6048619696944	20.4665659417082	18.6048619696944	20.3760181389996	18.6048619696944	18.6644558967471	18.6048619696944	20.4665659417082	21.2077621842728	20.4665659417082	19.1261915570545	20.4665659417082	18.6048619696944	20.4665659417082	18.6048619696944	18.6048619696944	18.6048619696944	18.6048619696944	18.6048619696944	18.6048619696944	18.6048619696944	18.6048619696944	21.9791636854614	18.6048619696944	20.4665659417082	18.9797065735706	20.4665659417082
sp|O95084|PRS23_HUMAN	sp|O95084|PRS23_HUMAN	20.8264657352411	20.6435982059643	19.6602512123479	19.7849669640241	20.5720480566393	20.2697485497458	20.0303268098543	20.3091558635276	20.509440734476	19.3265984062277	19.4181957886618	18.4848396312666	19.0379107042112	20.3219233354063	20.6614456501567	20.8872900239928	20.3692394311154	22.8399450405301	19.080523007399	20.3303874961961	20.3360011120734	20.0279593969867	20.3158657415914	20.1060911596662	19.5119796893642	18.791012866268	18.170512162417	20.662495984302	21.0987277921273	20.2848159309567	20.9870712452254	19.1194691762714	20.8001668969309	19.6011094027278	20.9158707711658	20.1025313211439	20.4681254177411	19.8196676848666	20.0849776857469	19.9784669036761	19.8246425298771	17.9482894421025	22.0297528432825	19.8951241784597	20.118469973274	19.7865584154903	19.5926236035328	19.6429785455559	18.9653260570382	19.7850650211516	20.2331516472405	20.3632427119208	19.3743773735216	21.1039587886407	20.1578583655377	18.9775709273784	19.4594789815839	19.9571491220861	20.2191552633739	21.1861165422591	20.1477984768089	20.2567241522751	20.1854647216261	20.1408789262981	19.7313151680853	19.9998535142527	19.9831346450389	19.3277794108022	20.4957880881166	21.0332615230713	19.8700842002633	21.5867634274459	19.8428522563611	19.946357369126	20.5161636401594	20.0987503211577	18.5362150225804	21.2759744432542	20.7076086951455	18.6040824699496	19.6543684769297	21.9414432948251	21.5629728183248	18.7464615517179	21.0753397672061	19.8177664996198	21.0676673704016	19.9859412663196	19.209548738099	19.8166527538245	22.2802366976287	20.0690448051272	21.6262448407558	19.8453264312073	19.3230904402836	20.2146238212906	20.3692394311154	19.6876474540949	22.3276393793056	20.7289895250399	21.7824522887366	21.3547786902408	20.7837106598897	19.8712892840823	19.9513426994132
sp|O95758|PTBP3_HUMAN	sp|O95758|PTBP3_HUMAN	18.3380255237138	18.8867046363288	17.675488322728	18.8867046363288	20.2172566552344	18.8867046363288	18.8867046363288	18.8867046363288	18.8867046363288	18.3380255237138	18.8867046363288	20.1407893236186	18.3380255237138	18.3380255237138	18.3380255237138	18.3380255237138	18.3380255237138	18.3380255237138	18.8867046363288	18.8867046363288	18.8867046363288	18.8867046363288	18.8867046363288	18.3380255237138	18.8867046363288	21.1869765053339	18.8867046363288	18.3380255237138	18.8867046363288	18.3380255237138	18.0897480334681	18.3380255237138	18.3380255237138	18.3380255237138	18.3380255237138	18.3380255237138	18.3380255237138	19.8683336594446	18.8867046363288	19.8148943861938	18.3380255237138	18.3380255237138	18.3380255237138	18.8867046363288	18.3380255237138	18.5481527334807	18.8867046363288	18.3380255237138	18.3380255237138	18.8867046363288	18.8867046363288	18.8867046363288	17.3517656445426	18.3380255237138	18.1411724184936	18.3380255237138	18.3380255237138	18.8867046363288	18.3380255237138	20.8003472681062	18.3380255237138	18.3380255237138	18.8867046363288	18.6790259688807	18.7763215424298	18.8867046363288	18.364706403913	16.0534048437854	18.8867046363288	18.3380255237138	16.5710942153841	18.269929023796	18.8867046363288	18.3380255237138	18.3380255237138	18.8867046363288	18.3380255237138	18.3380255237138	18.3380255237138	18.8867046363288	18.3380255237138	19.2182517565079	18.3380255237138	18.9750077897156	18.3380255237138	18.8867046363288	18.0324000647554	18.8867046363288	18.6407988000394	18.8867046363288	18.3380255237138	18.8867046363288	17.1990093181738	18.3380255237138	18.3380255237138	18.3380255237138	18.3380255237138	18.3380255237138	18.3380255237138	18.3380255237138	20.7690751014825	18.3380255237138	19.3033715431925	18.8867046363288	17.6395407972155
sp|O95834|EMAL2_HUMAN	sp|O95834|EMAL2_HUMAN	18.2415117576649	19.2475201031448	18.2415117576649	19.2475201031448	19.2475201031448	19.2475201031448	19.2475201031448	19.2475201031448	19.2475201031448	18.2415117576649	19.2475201031448	18.4141697162332	18.2415117576649	18.2415117576649	18.2415117576649	18.2415117576649	18.2415117576649	18.2415117576649	19.4083236951659	19.2475201031448	19.2475201031448	19.2475201031448	19.2475201031448	18.2415117576649	19.2475201031448	19.2475201031448	19.2475201031448	18.2415117576649	19.2475201031448	16.1450205317769	19.2475201031448	18.2415117576649	18.2415117576649	18.2415117576649	18.2415117576649	18.2415117576649	18.2415117576649	19.2475201031448	19.3886854823681	19.2475201031448	18.7682429577549	18.2415117576649	18.2415117576649	19.2475201031448	18.2415117576649	18.2415117576649	19.2475201031448	18.2415117576649	18.2415117576649	19.4774519883832	19.2475201031448	19.2475201031448	19.2475201031448	18.2415117576649	19.2475201031448	18.2415117576649	18.2415117576649	19.2475201031448	18.2415117576649	18.6363913656204	18.2415117576649	18.2415117576649	19.2475201031448	18.2415117576649	18.2415117576649	19.2475201031448	19.2475201031448	19.2475201031448	19.2475201031448	18.2415117576649	19.2475201031448	18.2415117576649	19.2475201031448	18.2415117576649	18.9897467478758	19.2475201031448	18.2415117576649	18.2415117576649	17.9769406889407	19.2475201031448	18.2415117576649	18.0074091029638	18.1503400305291	19.2475201031448	18.2415117576649	19.2475201031448	19.2475201031448	19.0554070251948	19.2475201031448	19.2475201031448	18.2415117576649	19.2475201031448	18.2415117576649	18.2415117576649	18.6705314690787	18.2415117576649	19.2238625323995	18.2415117576649	18.2415117576649	18.2415117576649	20.3522114490478	18.2415117576649	19.2475201031448	19.2475201031448	19.2475201031448
sp|P00813|ADA_HUMAN	sp|P00813|ADA_HUMAN	18.4209387608943	17.3369234896957	18.4209387608943	18.0001433909112	17.3369234896957	17.1199804606841	17.3369234896957	17.3369234896957	17.3369234896957	18.4209387608943	17.3369234896957	17.3369234896957	18.4209387608943	18.4209387608943	18.4209387608943	18.4209387608943	18.4209387608943	18.4209387608943	17.3369234896957	17.3369234896957	17.3369234896957	17.3369234896957	17.3369234896957	18.4209387608943	17.3369234896957	17.0096105141151	17.3369234896957	18.4209387608943	16.1457608634425	18.4209387608943	17.3369234896957	18.4209387608943	18.4209387608943	18.4209387608943	18.4209387608943	18.4209387608943	18.4209387608943	17.3369234896957	17.3369234896957	17.3369234896957	18.4209387608943	18.4209387608943	18.4209387608943	17.3369234896957	18.4209387608943	18.1363584169391	17.3369234896957	18.4209387608943	18.4209387608943	17.3369234896957	17.3369234896957	18.5067775576471	17.3369234896957	18.4209387608943	17.3369234896957	18.4209387608943	18.4209387608943	17.3369234896957	18.4209387608943	17.3369234896957	18.4209387608943	18.4209387608943	17.3369234896957	18.4209387608943	18.4209387608943	17.3369234896957	17.6037590008997	17.3369234896957	18.2552887552637	18.4209387608943	17.3369234896957	18.4209387608943	17.3369234896957	18.4209387608943	18.4209387608943	17.3369234896957	18.5262	18.4209387608943	18.4209387608943	17.3369234896957	18.4209387608943	18.4209387608943	18.4209387608943	17.3369234896957	18.6002766093838	17.3369234896957	17.3369234896957	17.3369234896957	17.3369234896957	17.3369234896957	18.4209387608943	17.3369234896957	18.4209387608943	18.4209387608943	18.4209387608943	18.4209387608943	18.4209387608943	18.4209387608943	18.4209387608943	18.4209387608943	16.0540673746026	18.4209387608943	17.3369234896957	17.3369234896957	17.3369234896957
sp|P01116|RASK_HUMAN	sp|P01116|RASK_HUMAN	22.0099285089824	23.6306787159601	23.9920600654439	23.2824234359553	24.292363599958	23.6069728317297	23.6057478248879	24.1190845778317	24.1510254497278	23.2408313807892	21.7917612679324	22.4335230943545	24.1678418348653	23.7273681965538	23.0260049740694	23.2759606906413	22.8796424335584	22.0938904903589	23.302701371099	24.3132724297148	22.2920853529899	22.3196028496164	22.7174652644418	22.4581324266391	22.5359198473442	27.278129642515	22.1871400663455	21.9067996569611	21.9120358306475	24.2470391415475	23.7766475118398	22.5994821127783	22.6291145428265	22.1429182162369	22.4972195299342	23.1412876409896	23.0027421909362	22.9456018283895	22.4284981696883	22.7994565837773	22.8819536629288	23.7812969575086	23.9070115488357	23.6558409778993	23.0840936895175	23.5632243674163	23.2057022198616	20.9173664235817	22.3894488738643	22.8125458839277	23.3140221840449	24.1123787687183	23.9434892969996	23.3325386661275	24.7044773623289	23.3034575443367	23.0220338845828	23.257843748217	22.9075990998783	25.8645046772924	23.3977638808132	21.1471681245384	22.7594441007062	25.2274126222809	22.3552808186877	24.2216889401627	23.2848215097672	22.212485705248	24.2303527913295	23.7255235529761	23.744626005315	24.3157896375572	25.191920451097	23.4249454498055	23.9623971314791	24.7638977400334	23.782798961886	22.678280425411	24.4341333752974	22.2521860932309	23.7134719672605	25.7249352643406	23.8158557786267	24.1445268345208	22.313153873073	23.5957497044386	26.3439809779239	22.1413388068707	25.8045725779523	22.3125527956119	22.0633354624816	22.7835297226235	22.487307231749	23.8849684417905	23.0705519973726	22.2180125819008	23.1418359574856	23.3024395532945	22.6175679344387	22.2496748552138	26.2932145686411	23.044356601326	23.8765929393054	23.9521969656311	22.889866801405
sp|P01270|PTHY_HUMAN	sp|P01270|PTHY_HUMAN	18.9754282096358	18.2040827902746	18.9754282096358	18.6632260636733	18.2040827902746	18.2040827902746	18.2040827902746	18.0092477316551	18.2040827902746	18.8744169404318	18.2040827902746	18.2040827902746	18.9754282096358	21.2746675819078	18.6805512430593	18.9754282096358	18.9754282096358	18.3582618051645	18.2040827902746	18.2040827902746	18.2040827902746	18.2040827902746	17.802452952592	17.9213522625241	19.3367604683694	18.2040827902746	18.2040827902746	20.2606595039309	19.3477839787032	19.2591665395449	18.2040827902746	18.9754282096358	18.9754282096358	18.7215976188878	18.9754282096358	18.9754282096358	18.9754282096358	18.2040827902746	16.6950823181805	18.2040827902746	18.9754282096358	18.9754282096358	17.8149921353418	18.2040827902746	18.9754282096358	19.6307146449773	18.2040827902746	18.9754282096358	18.9754282096358	18.2040827902746	18.2040827902746	18.2040827902746	18.2040827902746	18.9754282096358	18.2040827902746	18.0256282682985	19.421800375491	18.2040827902746	18.9754282096358	18.2040827902746	17.4944194729523	19.1315449552828	18.2040827902746	18.9754282096358	18.7286109197221	18.2040827902746	18.2040827902746	18.2040827902746	18.2040827902746	18.9754282096358	18.2040827902746	18.9754282096358	18.5594396376164	18.9754282096358	18.9754282096358	18.2040827902746	18.9754282096358	19.0372010226945	20.0009759833185	18.2040827902746	18.9754282096358	18.5349951716603	17.9067798457906	18.2040827902746	19.752220688514	17.6811225175595	18.2040827902746	18.2040827902746	18.2040827902746	18.2040827902746	18.9754282096358	18.4348899930737	20.1669614015388	18.9754282096358	18.9754282096358	18.9754282096358	18.9754282096358	18.9754282096358	18.6905944086945	18.7467360318958	18.2040827902746	18.9754282096358	18.2040827902746	18.2040827902746	17.5108222413225
sp|P02511|CRYAB_HUMAN	sp|P02511|CRYAB_HUMAN	18.9119856653315	17.9265142888095	18.9119856653315	17.9265142888095	17.9265142888095	17.9763404948685	17.9265142888095	17.9265142888095	16.4462197351675	18.9119856653315	16.9433890089888	17.9265142888095	18.9119856653315	18.9119856653315	18.9119856653315	18.9119856653315	18.9119856653315	19.9604278942539	17.9265142888095	17.9265142888095	17.9265142888095	17.9265142888095	17.9265142888095	18.9119856653315	17.9265142888095	18.7281847256328	17.9265142888095	17.7802467206446	18.7523849845533	17.9994092974762	19.8347665209531	18.9119856653315	17.1999715662126	18.0452673291593	18.9119856653315	18.9119856653315	18.9119856653315	17.1293283968661	18.2613816448272	17.9265142888095	18.9119856653315	18.9119856653315	20.1785796294701	17.9265142888095	18.9119856653315	18.9119856653315	17.9265142888095	18.9119856653315	18.9119856653315	17.9265142888095	17.9265142888095	17.9265142888095	17.9265142888095	18.9119856653315	17.9265142888095	19.543877736182	18.9119856653315	17.9265142888095	18.9119856653315	18.1295373809368	18.5032619296199	18.6212313942335	17.9265142888095	18.9119856653315	20.8439248959594	17.9265142888095	17.9265142888095	17.9265142888095	17.9265142888095	18.9119856653315	17.1551282437024	19.0538867399245	17.9265142888095	18.9119856653315	18.9119856653315	17.9265142888095	18.9119856653315	18.9119856653315	18.9119856653315	17.9265142888095	18.9119856653315	20.2482016045631	18.9119856653315	17.9265142888095	18.9119856653315	17.3797768630575	17.9265142888095	18.6303037563409	17.221805810875	17.9265142888095	18.219451699883	17.9265142888095	18.5700608770593	18.9119856653315	18.9119856653315	18.9119856653315	18.9119856653315	18.9119856653315	18.9119856653315	18.9119856653315	19.0844113235907	18.9119856653315	17.9265142888095	17.2247554417814	17.9265142888095
sp|P02792|FRIL_HUMAN	sp|P02792|FRIL_HUMAN	18.930024570493	18.1513685096507	18.930024570493	18.1513685096507	18.1513685096507	18.1568606703606	18.1513685096507	18.6814268813427	18.1513685096507	18.5541393581298	18.3581236535488	17.0538732911263	19.1453221397873	18.930024570493	18.9870155137178	18.930024570493	18.930024570493	19.2829703561829	18.5779691848244	18.1513685096507	18.1513685096507	18.1513685096507	18.7370473210551	18.930024570493	18.9483857519971	18.1513685096507	18.1513685096507	18.7675637850501	18.1513685096507	18.930024570493	18.1188196823617	18.930024570493	18.930024570493	18.930024570493	18.930024570493	18.930024570493	19.6152086980855	18.7931353636783	18.1513685096507	18.1513685096507	18.930024570493	18.930024570493	18.930024570493	18.1513685096507	18.930024570493	17.975283501648	18.1513685096507	18.930024570493	17.6281768116394	18.1513685096507	18.1513685096507	18.1513685096507	18.1513685096507	18.930024570493	18.5383613620628	18.930024570493	18.930024570493	18.5770512178347	19.4332609539804	18.1513685096507	20.0258706029844	18.930024570493	19.0702992865589	18.930024570493	18.9165357091703	18.1513685096507	18.1513685096507	18.1513685096507	18.1513685096507	18.930024570493	18.1513685096507	19.340864488505	18.1513685096507	18.930024570493	18.930024570493	18.1513685096507	18.930024570493	18.930024570493	18.930024570493	18.1513685096507	18.930024570493	17.5958591407421	18.930024570493	18.1513685096507	18.930024570493	16.8684955024719	16.3095228548958	19.0199862312766	18.2456355934662	18.1513685096507	19.6185524396892	18.1513685096507	18.930024570493	18.930024570493	18.930024570493	18.930024570493	18.930024570493	18.930024570493	19.0637450580832	18.930024570493	16.3983795837488	18.930024570493	18.2497765197675	18.172851730986	18.1513685096507
sp|P02814|SMR3B_HUMAN	sp|P02814|SMR3B_HUMAN	23.0458286721308	20.8523534814336	23.0458286721308	20.8523534814336	20.8523534814336	20.8523534814336	20.8523534814336	20.8523534814336	20.8523534814336	23.5751039694796	20.8523534814336	20.8523534814336	23.0458286721308	23.0458286721308	23.0458286721308	23.0458286721308	23.0458286721308	24.7804548548065	20.8523534814336	20.8523534814336	20.8523534814336	20.8523534814336	20.8523534814336	23.0458286721308	20.8523534814336	20.8523534814336	20.8523534814336	23.0458286721308	20.8523534814336	23.0458286721308	20.8523534814336	23.0458286721308	23.0458286721308	23.0458286721308	23.0458286721308	23.0458286721308	23.0458286721308	21.4177990002936	20.8523534814336	20.8523534814336	23.0458286721308	23.0458286721308	21.8350359931492	20.8523534814336	23.0458286721308	23.0458286721308	20.8523534814336	23.0458286721308	23.0458286721308	20.8523534814336	20.8523534814336	20.8523534814336	20.8523534814336	23.0458286721308	17.8419686354674	23.0458286721308	23.0458286721308	20.8523534814336	23.0458286721308	22.1783319319661	23.0458286721308	23.0458286721308	20.8523534814336	23.0458286721308	23.0458286721308	20.8523534814336	20.8523534814336	20.8523534814336	20.8523534814336	23.0458286721308	20.8523534814336	22.7784777083263	20.8523534814336	23.0458286721308	23.0458286721308	20.8523534814336	23.0458286721308	23.0458286721308	23.0458286721308	20.8523534814336	21.0497529034765	21.920411616951	23.0458286721308	20.8523534814336	23.0458286721308	20.8523534814336	20.8523534814336	20.8523534814336	20.8523534814336	20.8523534814336	23.0458286721308	20.8523534814336	22.9618430662166	23.0458286721308	23.0458286721308	23.0458286721308	23.0458286721308	23.0458286721308	23.5591767103262	24.9522012264449	21.9713143580075	23.0458286721308	20.8523534814336	20.8523534814336	20.8523534814336
sp|P04233|HG2A_HUMAN	sp|P04233|HG2A_HUMAN	20.814069345207	20.3381662081592	20.3544968578229	20.9719096980442	22.2661225858835	22.5935300809104	21.5162169797189	21.2021351745062	20.6714711137455	22.0514117246993	21.1048896549087	20.1234234720984	20.0442185703984	21.7836049593622	21.4247611910496	20.3114780180843	20.4490930941692	23.5437956036656	20.2671782346322	21.0788680576098	20.7343157581297	20.9214497813185	21.8705413335138	22.2972297048056	21.3781570083172	20.5821519139214	20.9535911467364	21.1804324108144	21.404252943883	21.3099091367884	22.5137917859234	19.7200392084187	21.4050666841857	19.7900832634883	21.4247611910496	20.5657095012294	22.2204809595117	20.5019728676697	21.8982128510105	20.9769642248097	22.2263572374754	21.377492878513	22.9705434552508	21.8659820229878	21.4247611910496	22.3208165328202	21.1048896549087	21.1452670499768	20.7618043402503	21.1048896549087	19.9209278320349	20.4340550348429	20.9381491919837	20.578924479582	20.3162690352609	20.1855968058566	20.5118574712081	21.1048896549087	21.174471707694	22.1020576496262	21.9115645745736	20.4627377874955	22.1388160234637	21.6722429470521	21.8798135808044	21.140402972826	21.4119246883478	20.5063514807558	20.188	21.5930325466345	20.7201645549732	24.6580654806534	21.4840547857078	20.9629311124033	21.4247611910496	20.5686629375492	21.6712223836634	22.6702021596288	21.2236064729419	21.1048896549087	20.1257500345599	22.5545950813842	20.0443086017919	20.9933850515735	22.4389607731195	20.7891428030784	21.7976489592648	20.8379417239055	20.8672624852029	20.3218059858388	22.3384388534348	21.3176690763334	22.9490005860649	21.0609859963124	21.5625161787374	21.2406476549521	20.2097225146796	21.7381214707555	22.9520130599445	20.6128211611664	21.9968079659767	21.6105075384488	21.1932369736594	21.1048896549087	21.1048896549087
sp|P04406|G3P_HUMAN	sp|P04406|G3P_HUMAN	28.151782999913	28.4551922732129	28.9975889429472	29.013929430374	29.1173963506554	28.4143112868276	27.6017342121122	29.7371753174589	29.2543672955182	29.4397827657108	27.4635311685963	27.7914048376393	28.4640743417118	29.0128832192209	28.371422173438	28.498279186378	27.7068096459144	27.187334548252	28.6355583524027	28.7004210882093	26.8590292649339	27.933690615123	28.7432447119719	27.4131196003328	27.1754561458233	31.5904482395875	26.9343828662841	27.2360610521717	27.4413027062633	29.4722022535405	29.0135268519842	27.3066213779983	28.0682703319457	28.3815943424271	27.3734642862768	28.6000346020305	27.8171548554782	28.3655224865475	27.475602003014	27.3211412191518	27.7434551661854	28.7620819951806	27.9196882863393	28.0225049033127	27.909877934067	28.1168115019802	28.2833686588007	26.7211983854358	27.910345265899	27.2576780196352	28.361846071503	28.7370759690842	28.8519563919447	27.5890495411728	28.4287018506942	29.2290640178205	28.012994152357	28.4239417920853	27.9880100807383	30.4189356991795	28.8806317178552	26.5616036174905	28.1297608096732	29.8422960593734	27.2762604520788	29.2657772971267	28.1524253658587	27.4516441394509	29.2132472954718	26.9676804561195	28.9511931069289	29.2134876752327	29.9284704355408	28.5925364210969	29.1564518861642	29.1470054813856	29.1630264284628	28.0989956568054	28.9579231130725	27.0633809876927	28.8585043567429	29.9376163582482	28.6413966112616	29.9553117666438	27.5413412738422	28.2370579373002	31.1335161301296	27.9055426254441	30.970061194705	28.2726240262241	27.5892120698115	28.0076903319138	27.0860736483825	28.6922048051212	28.0650323725568	27.6925730614499	27.9699202002375	28.1281476536507	25.7517903365278	28.3116	29.537801173098	27.5364866871174	29.2254717126527	28.5243363956519	28.0364042199822
sp|P04899|GNAI2_HUMAN	sp|P04899|GNAI2_HUMAN	20.7154068375974	22.8026506199177	23.1542708226694	22.4558930243783	21.8535453316094	20.7316773894497	20.4164560803804	22.3586776465306	20.8827654555374	21.2824473127749	21.7796433384129	21.236106794771	21.4873649783967	20.6930153918812	20.9564591066103	21.1711297661964	22.0398861754475	22.5373966364554	23.3760061340083	21.8313005076475	20.5431990385355	20.324095712189	20.6853279660543	20.365456986598	20.3543855557587	26.0845451753015	20.7270761523983	19.6383703877577	19.3899389880417	20.9310423810411	21.281836327962	21.7408528603676	20.380200840021	21.7612574466454	21.283878855903	21.4795423620561	21.1183526216544	21.9016409967296	21.1700472896211	19.6018781183387	21.5229323790211	19.9402350205697	22.6627808308446	21.2168549606574	19.4062448822953	21.8831175253589	21.059289658996	19.7934384826346	18.7098274112136	24.3991862843908	21.1476982531566	19.9491410402894	22.1626751824361	22.9678386089154	21.7789625498314	18.0487693600703	19.7697871011881	20.7541132076249	21.1933771576681	24.9518018950777	20.7322922248361	21.1793966499751	19.6899603629454	22.2758610714762	20.4533728618315	20.5500801651357	21.9492423345128	21.5735066071928	21.4761626517808	21.0226892812443	22.1028387027022	22.1054366041427	22.3314049530009	20.9106596416214	21.7199515929696	22.4083804994879	21.4979340091214	21.6903900324266	22.5817025916527	20.5137665160004	22.6040657528806	24.466805439345	20.4820861520911	24.4152559026574	19.0839334770326	21.7027621747955	24.7627354090568	21.6647777398014	23.0508093608488	20.9569998301603	20.7381	20.8933024165981	22.5530363493445	21.9489522002535	20.2550180898193	21.1695443111534	20.8909676073175	21.8480513483652	22.9040844527642	20.8975547789808	25.7729920988908	19.7958319623862	20.0508581090228	21.099125210594	22.5007692142604
sp|P05067|A4_HUMAN	sp|P05067|A4_HUMAN	25.3315793432083	26.3661014046254	27.2587823784627	27.0798582088301	26.4607667226932	24.9752916434658	26.7923117201662	25.8553188575988	26.3040961000408	26.8810790718548	22.157015834357	25.5810133039513	25.3558198845064	27.1759735502342	24.2719393227584	25.804543568497	27.6718786878153	24.1798157518558	25.8145140990864	28.3475092353489	27.2878490675223	25.463680057242	22.630355856409	27.348959447372	22.2095072617867	26.1535641877725	28.2190234432931	26.5409787625899	23.9791259365236	26.2033659297503	28.9085371983618	27.673550403526	25.7698924856461	25.0387847733767	28.4013276069709	25.1195552467642	27.1439432676491	27.6065022946483	26.7727008545166	25.5812070321128	25.4748662702439	26.2107266584185	24.5058763043864	24.3231288838613	24.4683649827081	26.7235813008388	27.1639978575464	26.7045265588065	23.6306907646303	27.9015161115121	26.0339627726459	26.8882470923492	26.089159804431	23.4091186493321	28.251853047137	25.3580649515586	27.4168223213713	27.1639328519901	25.3817996079227	26.0417055693667	25.3311485136447	23.2644195108769	27.3423951029316	26.3583613128521	22.7995609184197	27.4398836528295	27.8295125626579	26.0022336791585	25.5468623729991	27.3990377587991	28.0349460169342	20.6156777804881	27.3510208098705	26.2953713803999	27.9815347015887	28.0897123492522	22.1804926020961	25.9176356580789	25.7786967017447	26.7946590013422	25.9969427566042	23.9814878906963	24.3706990788344	25.4801354542921	23.9627164287313	24.4580861123082	26.0586803666073	22.3029515874357	24.8634992358417	27.5865221759969	24.3627753059756	26.7994186489807	22.1732248820584	27.6341002263978	23.8270159442763	26.0142977583425	27.652594359498	25.5389287477257	22.1720235941963	24.6964980524051	24.652611620434	24.3334411466287	22.7381713213027	26.8315023634871	27.7800066724167
sp|P07988|PSPB_HUMAN	sp|P07988|PSPB_HUMAN	21.496162923493	18.0672989223616	21.3513013008892	19.5716975447097	18.8061123851776	19.0552774746708	18.9450797664081	19.3880498317478	20.4537006736374	20.614412603825	19.5893649541886	20.2798513610836	21.2667724443826	21.0858820700133	20.3339148674089	19.8044853740462	20.4340625958941	22.6567209717824	20.4842022006501	19.4833260453012	19.1395079455597	18.8065050685382	21.1039664842915	20.1491412320225	22.1013356261547	20.2939889182552	21.349101771228	21.0858820700133	21.5436518882633	21.0410762144766	22.6067777862208	21.691363696958	19.9609383333382	21.0979231836985	23.1207683115089	21.0778579955325	20.9956061013382	19.7526600244567	20.490987111567	19.6865877375205	21.5053609336248	20.5686197712666	21.652699109969	19.0588014084974	19.8179817790948	19.3738128517575	20.7567087220748	19.5145377642694	22.0467466317124	19.0571445665884	21.1782299823343	19.3248679409763	21.4150951891647	21.4173286450803	19.1374034424293	21.6456553605196	19.1105878633237	19.3848877108604	23.8137432442003	21.1172604991348	20.9187568711515	20.8285449632013	19.732019667225	23.8672440855303	19.7969415585054	19.9114128267219	21.7862923808357	21.8285157766884	23.2115192763163	21.0858820700133	21.3916350835459	22.0522080931068	20.4099636111108	18.9811099017075	21.3770825039314	21.0465858008218	21.5730431134037	21.1693590480211	22.7041176272952	20.7708	18.8687790978606	21.9503274841086	21.0124872970729	19.4924511636165	25.1500200003017	20.2849950972152	19.9963	19.1929083088977	21.1630190679388	20.3949793885918	24.2579693299052	18.7735590384783	20.5912835789924	19.1813072354605	21.0512745273502	20.7151171888016	20.7563384543609	19.5530042631955	21.4604910280049	20.4015887333095	22.9450498157452	19.6020074806871	19.2241221386699	19.7409	21.3653357726444
sp|P07996|TSP1_HUMAN	sp|P07996|TSP1_HUMAN	29.4164316145123	28.8455151794415	28.7118616010569	30.9144512546663	30.0898624045087	27.402987026905	26.0655150092025	30.4586291501806	28.5834740929922	28.4940749563789	27.1482275496643	28.4097392752556	30.0410438943704	29.3195909869765	28.9608899904147	30.5440000300587	28.3585746459309	27.9705340507811	30.003644071603	30.4198437785232	29.3705467164602	26.7947195272578	24.5243627933811	28.9677224080094	25.0167074049104	29.4680762801547	28.7033496308007	28.2134845982396	26.4705015537583	30.0543202965388	30.4457820127546	29.5118080722855	29.3496289260377	29.4697658966946	29.3112072512444	27.774958911952	29.8160373223366	30.094008594835	29.2624072663844	30.102	25.9086494550493	27.9588504850236	27.5806213186022	28.4868597991486	25.2611669769618	27.9133378316325	28.5206014800868	28.8532954561593	28.0106426349166	29.306723896908	30.1659721512116	28.5506718234701	29.6420547924212	27.4719877381351	30.0108054423379	22.6819457762987	29.5291250624156	29.3419517369923	27.5409248574993	29.3330728566713	28.8680383997207	24.9690533768875	29.6901422357343	29.0821040697272	23.1610371748886	29.0452811713443	30.0461716574878	30.6228600216583	30.3592951386214	28.3029523810119	29.3468533855631	25.744037652257	29.5797876044091	28.2800655336771	30.0842270504317	30.9099600588231	23.5040490379913	29.8726074557552	29.0896794715314	29.1344587529305	30.5110027235294	28.6851224458855	26.5679572101161	29.0250222769345	25.0641324951222	28.7421633229961	30.2375726801951	25.7596328538693	28.1038102235041	29.4802560054409	27.5726814026119	29.2198792205811	25.0155351648023	29.4463958830272	24.6657820908854	29.0569564359799	28.9987100870637	30.3699268734112	25.5915330230468	26.9797938902945	29.1950081750955	27.5770447602454	25.8523324017544	28.0098710644894	30.1922498096807
sp|P08195|4F2_HUMAN	sp|P08195|4F2_HUMAN	19.1404302810251	18.5180177494856	19.1404302810251	18.5180177494856	18.5180177494856	18.5180177494856	18.6237417685212	18.8167554502451	18.5180177494856	19.1404302810251	18.5180177494856	18.5180177494856	19.1404302810251	19.1404302810251	19.1404302810251	19.1404302810251	19.1404302810251	20.2992767020618	19.4532646220752	18.5180177494856	16.3083784184591	18.5180177494856	18.5180177494856	19.1404302810251	18.5180177494856	18.5180177494856	18.1766747098114	19.1404302810251	18.5180177494856	19.1404302810251	18.5180177494856	19.1404302810251	19.1404302810251	19.8244298419178	19.1404302810251	19.1404302810251	19.1404302810251	18.5180177494856	17.5365962351667	18.5180177494856	19.1404302810251	19.1404302810251	19.4494885127304	18.5180177494856	19.1404302810251	19.0526825200571	17.8779185375337	19.1404302810251	19.1404302810251	18.5180177494856	18.5180177494856	18.4273430058461	18.5180177494856	19.1404302810251	18.5180177494856	19.1404302810251	19.1404302810251	18.5180177494856	19.1404302810251	18.9579429630707	19.1404302810251	19.1404302810251	19.2061713832547	19.1404302810251	19.1404302810251	18.5180177494856	18.2385773009701	18.5180177494856	18.5180177494856	19.1404302810251	18.5180177494856	19.1404302810251	18.5180177494856	19.1404302810251	19.1404302810251	18.5180177494856	19.1404302810251	19.1404302810251	19.0124654602166	19.1950260253403	19.1404302810251	19.4521192255014	19.1404302810251	18.5180177494856	19.1404302810251	18.5180177494856	18.5180177494856	18.5180177494856	18.5321491314861	18.9757877238956	19.1404302810251	18.647140850491	19.1404302810251	19.1404302810251	19.7077947841008	19.1404302810251	19.1404302810251	18.678346388602	18.9700970758724	16.9576022991904	19.2275638421499	19.1404302810251	18.5180177494856	18.6052697729382	18.5180177494856
sp|P08727|K1C19_HUMAN	sp|P08727|K1C19_HUMAN	21.5497017410214	19.1734339254009	21.5497017410214	19.1734339254009	19.1734339254009	19.1734339254009	19.1734339254009	19.1734339254009	19.1734339254009	21.5497017410214	19.1734339254009	19.1734339254009	21.5497017410214	21.5497017410214	21.5497017410214	21.5497017410214	21.5497017410214	22.7173023522874	19.1734339254009	19.1734339254009	19.1734339254009	19.1734339254009	19.1734339254009	21.5497017410214	19.1734339254009	19.1734339254009	19.1734339254009	21.5497017410214	19.1734339254009	21.5497017410214	19.1734339254009	21.5497017410214	21.5497017410214	21.5497017410214	21.5497017410214	21.5497017410214	21.5497017410214	19.1734339254009	19.1734339254009	19.1734339254009	21.5497017410214	21.5497017410214	21.3076070898227	19.1734339254009	21.5497017410214	21.5497017410214	19.1734339254009	21.5497017410214	21.5497017410214	19.1734339254009	19.1734339254009	19.1734339254009	19.1734339254009	21.5497017410214	19.1734339254009	21.5497017410214	21.5497017410214	19.1734339254009	21.5497017410214	18.5572341869337	21.5497017410214	21.5497017410214	19.1734339254009	21.5497017410214	21.5497017410214	19.1734339254009	19.1734339254009	19.1734339254009	19.1734339254009	21.5497017410214	19.1734339254009	20.9930778763744	19.1734339254009	21.5497017410214	21.5497017410214	19.1734339254009	21.5497017410214	21.5497017410214	21.5497017410214	19.1734339254009	21.5497017410214	21.4727055501278	21.5497017410214	19.1734339254009	21.5497017410214	19.1734339254009	19.1734339254009	19.1734339254009	19.1734339254009	19.1734339254009	21.5497017410214	19.1734339254009	23.4758726514547	19.7493717105658	21.5497017410214	21.5497017410214	21.5497017410214	21.5497017410214	20.8363396203641	21.8453370771747	19.7896336638681	21.5497017410214	19.1734339254009	19.1734339254009	19.1734339254009
sp|P08754|GNAI3_HUMAN	sp|P08754|GNAI3_HUMAN	18.8764529777202	20.0717617707309	19.3394615751918	19.6434668614652	20.0717617707309	18.7751471559358	20.0717617707309	20.0717617707309	20.0717617707309	18.8764529777202	18.1112091072363	20.0717617707309	18.8764529777202	18.8764529777202	18.8764529777202	18.0552530741896	18.8764529777202	18.8764529777202	20.2391691741333	20.0717617707309	20.0717617707309	20.0717617707309	20.0717617707309	18.8764529777202	20.0717617707309	22.6249241103766	20.0717617707309	18.8764529777202	20.0717617707309	18.8764529777202	20.0717617707309	20.0731221695537	18.8764529777202	17.9055918105736	18.8764529777202	18.4680100824303	18.8764529777202	20.0717617707309	20.0717617707309	20.0717617707309	18.8764529777202	18.8764529777202	18.8109724682302	20.0717617707309	18.8764529777202	18.8764529777202	20.0717617707309	18.8764529777202	18.8764529777202	20.8339070943742	20.0717617707309	20.0717617707309	18.2736294916403	19.9828866779914	20.0717617707309	18.8764529777202	18.8764529777202	20.0717617707309	18.8764529777202	22.1919620770675	18.8764529777202	18.8764529777202	20.0717617707309	18.8764529777202	18.8764529777202	20.0717617707309	20.0717617707309	20.0717617707309	20.0717617707309	18.8764529777202	20.0717617707309	18.8764529777202	18.5305206109208	18.8764529777202	18.6170401939705	18.6847224296022	18.8764529777202	18.8764529777202	18.8764529777202	20.0717617707309	18.8764529777202	20.6201689286686	18.8764529777202	20.3958105549475	18.8764529777202	20.0717617707309	21.5249541935926	19.6245148600044	20.3512536120037	20.0717617707309	18.8764529777202	20.0717617707309	18.8764529777202	17.9666597784713	18.8764529777202	18.8764529777202	18.8764529777202	17.8018159956513	18.8764529777202	18.8764529777202	21.2712352276636	18.8764529777202	20.0717617707309	20.0717617707309	20.0717617707309
sp|P0C0S8|H2A1_HUMAN	sp|P0C0S8|H2A1_HUMAN	26.8068795930037	27.8777613789421	28.2662518490842	27.3310981877502	25.1426997836052	26.7175072318665	26.228486068208	25.2941696775118	25.8809678263079	25.557680979948	25.3277448303914	25.6413401421882	24.7519557053322	27.2375561697818	24.960111795369	24.5912846264855	25.251161324793	25.3100393225711	24.5331030546994	26.7122397674379	24.8100593131022	25.2523898012804	26.8604867608695	24.5061482343323	23.0322069614773	29.4341216315479	26.5671589917553	26.1226953991899	24.4585555148313	26.7147041681861	26.1204623410093	25.3718225245454	26.3701916913697	27.5260315006277	27.9753	26.2114961896898	25.1404765352262	25.7314216286998	25.3823570643051	24.0948024797289	24.8354885455322	25.722604127072	23.8954178366671	26.1701567382184	24.5606559911503	23.6724322127731	25.5766892711529	24.3612805537626	25.3217411376028	26.6056609744894	25.228069220662	24.9211881090746	25.5961910190136	24.4162781510912	25.9950426716053	24.8021771567538	26.0489028017223	24.276893879611	23.538406422374	29.4591851944299	25.484459656172	23.1731034578869	25.8234847042495	28.7925813803084	25.116584444033	25.0989815420091	26.1582912329216	24.7143839720562	25.6518	26.2588837274603	28.5512259846787	27.3501543579822	26.8773069490185	25.245836124175	26.3274621813838	26.9816792038501	25.2800257844212	25.6987151356829	24.7942283777212	26.4173438150921	26.4778719663841	25.1110721612707	26.3812887319868	27.9572322606831	25.2777529440082	27.377601291877	29.4202853257543	26.8751368827857	28.691970677268	25.6964512618302	24.2939694663032	24.9791169704242	24.9637837494156	23.9442235431042	26.7350077143291	25.7037389528984	25.8333097296872	25.2653547491657	23.879946307487	26.099946746777	24.2627710286102	25.3579697051406	25.2878347561592	28.5836450152771	26.2323364794438
sp|P10114|RAP2A_HUMAN	sp|P10114|RAP2A_HUMAN	18.375569173081	19.1757048308201	18.375569173081	19.1757048308201	19.1757048308201	16.9525773187766	19.1757048308201	17.5585958835736	19.1757048308201	18.375569173081	19.3641425993529	19.1757048308201	18.375569173081	18.375569173081	18.375569173081	18.375569173081	18.375569173081	18.375569173081	20.7984635028351	19.1757048308201	19.1757048308201	19.1757048308201	18.4857485241624	18.0341534736395	19.1757048308201	19.7512120669274	19.1757048308201	18.375569173081	18.0570817970688	18.375569173081	18.3477604768177	18.375569173081	18.375569173081	18.375569173081	18.375569173081	18.375569173081	17.7749446855853	19.1757048308201	17.8151283878754	19.1757048308201	18.375569173081	18.375569173081	19.5511276240221	19.1757048308201	18.375569173081	16.7651777667081	19.1757048308201	18.375569173081	18.375569173081	20.2738151123892	19.1757048308201	19.1757048308201	19.1757048308201	19.435697825368	19.0545552786976	18.375569173081	18.375569173081	19.1757048308201	18.375569173081	21.2951802495943	18.375569173081	18.375569173081	19.1757048308201	18.375569173081	18.375569173081	19.1757048308201	18.9162848213414	19.1757048308201	17.9583943827233	18.375569173081	19.1757048308201	18.375569173081	19.1757048308201	18.375569173081	18.375569173081	19.1757048308201	18.375569173081	17.8857695117687	18.1629736915168	19.1757048308201	18.375569173081	20.0127125361469	18.375569173081	19.1757048308201	18.375569173081	19.1757048308201	20.6498325297858	19.1757048308201	19.6660601392881	19.1757048308201	18.110886063495	19.1757048308201	18.375569173081	18.375569173081	18.375569173081	18.375569173081	18.375569173081	17.1618022212093	19.2360155044314	18.375569173081	21.0421490527326	18.375569173081	19.1757048308201	19.1757048308201	19.1757048308201
sp|P10644|KAP0_HUMAN	sp|P10644|KAP0_HUMAN	22.1531593535236	22.7701729964005	23.1671410599543	23.2439162726022	23.4977287902495	21.5431285403181	23.1145710106845	24.4224695606445	21.5046809842852	20.7871515004942	22.202289107742	22.0574177570474	24.6439953476719	22.8205974739047	22.4550379857922	23.3399785310794	22.0334563351868	21.1364662823006	22.9109732630167	24.6084563301534	22.7418002695411	23.3306508818327	21.3717379734855	22.3983463774781	23.4445062403899	27.0016	23.1145710106845	21.5047716131577	23.1145710106845	24.0009269919486	23.6476494059271	22.6804552821774	22.0966608207467	22.6545941323723	22.9015813885499	22.718067170333	22.7417857439431	23.147588164143	20.1922952486473	20.3882417035315	21.8123888720317	21.415967494729	21.7346940501823	22.4471189161499	22.3983463774781	22.3983463774781	24.0612375327516	23.1757093632766	22.3983463774781	24.8931487103216	22.6244801963349	21.1032651778959	23.0520699576643	22.3537979595361	23.6063064582289	21.868387438471	22.5940349999739	22.5694228171553	21.0987	23.9137503765666	23.1212392101192	22.3983463774781	20.9762338250602	24.8138427096216	22.3983463774781	22.6772	21.8208773775855	22.5039034350278	24.9836374769289	22.3983463774781	26.5537296167329	21.198469359575	24.8163605784934	21.539013545943	22.2715404955162	24.0024084988829	22.2966187331427	23.9215168057624	22.956959407133	23.2998943095926	23.3930184988751	24.2169231746694	22.2645193729714	24.1114284268566	24.426956855449	22.4233830008462	25.1279894016169	21.0316406192964	24.0575841540889	25.1258576067538	21.2805019461589	22.1690790040104	21.6510964390532	22.4486254418648	20.2977442251665	22.0587822476641	22.7277900394802	21.6892793707623	21.2895019058692	22.1823330582629	24.8343586505284	20.7865292128952	21.7002399026116	21.5765307367207	23.4089998898248
sp|P12268|IMDH2_HUMAN	sp|P12268|IMDH2_HUMAN	18.7227360750959	19.8989768595984	18.9442537825565	19.2723932124592	19.2723932124592	17.9249938631646	19.2723932124592	18.4277320191356	19.2723932124592	18.7227360750959	19.2723932124592	19.2723932124592	18.7227360750959	18.3001972397139	18.7227360750959	18.7227360750959	18.7227360750959	17.4807019158558	18.4604299061756	20.1940213306722	18.6404201365885	19.2723932124592	19.2723932124592	18.7227360750959	19.2723932124592	19.7439618199864	19.2723932124592	18.7227360750959	19.2723932124592	18.9776418347437	19.2723932124592	18.7227360750959	18.7227360750959	18.595255675952	18.7227360750959	19.7095574311713	18.7227360750959	19.2723932124592	18.9263723711797	19.2723932124592	18.7227360750959	18.7227360750959	18.7227360750959	19.2723932124592	18.7227360750959	18.5534139752681	19.2723932124592	18.7227360750959	18.7227360750959	19.2723932124592	19.2723932124592	19.2723932124592	19.2723932124592	18.7227360750959	17.6231905026832	18.7227360750959	18.7227360750959	18.4597937981436	18.7227360750959	18.3527658130107	18.7227360750959	18.7227360750959	19.2723932124592	19.6788741662956	17.4438929290164	19.2723932124592	19.2723932124592	19.2723932124592	19.2723932124592	18.7227360750959	19.2723932124592	18.7227360750959	19.6467089718041	18.1097557189911	18.7227360750959	19.2723932124592	19.5548076979356	17.9865266491598	19.0952125241627	19.2723932124592	19.974854652677	18.7227360750959	18.7227360750959	19.7513861105186	18.7227360750959	19.2723932124592	20.8251704526229	19.2723932124592	20.2515216297024	19.2723932124592	18.7227360750959	19.2723932124592	18.7227360750959	18.7708302086909	18.3880007993443	18.7227360750959	18.7227360750959	18.7227360750959	18.7227360750959	18.7227360750959	20.3207961979121	18.7227360750959	20.1824428289075	19.2723932124592	19.2723932124592
sp|P13804|ETFA_HUMAN	sp|P13804|ETFA_HUMAN	18.9310665698814	18.0723794517823	18.9310665698814	19.5836987767478	19.5836987767478	19.5836987767478	19.5836987767478	19.5836987767478	19.3141500376156	19.5184036606903	19.5836987767478	19.5836987767478	19.1597927958378	18.2723556964345	18.9310665698814	18.131186534376	18.9310665698814	19.7485522350961	19.4449078324153	19.5836987767478	19.5836987767478	19.5836987767478	19.5836987767478	18.4116283102728	19.5836987767478	20.1550347493922	19.5836987767478	18.9310665698814	19.2801253162644	19.8339366727211	20.3201791482926	18.9310665698814	20.2677	19.2307280822716	19.3506400630193	18.9310665698814	18.9310665698814	19.1312805346654	21.7166205277072	19.5836987767478	17.9312560874854	18.9310665698814	19.8912924104524	19.1174127905604	18.9310665698814	18.9310665698814	19.5836987767478	18.9310665698814	18.8255310791552	19.8064937714514	19.5836987767478	17.6850483971095	19.5836987767478	17.3669951233363	18.2144672914526	17.8333216790076	17.5677189161543	19.5836987767478	18.9310665698814	19.8951022354865	18.0225638015413	17.649676698115	20.7414915210773	18.9310665698814	18.9310665698814	19.5836987767478	19.2904143805516	19.5836987767478	19.5836987767478	19.5681328051604	19.5726593452678	20.2725223293566	19.1283581881082	17.8674898203435	18.9310665698814	19.5836987767478	19.6733387569261	18.7319726581144	19.1028247705031	19.5836987767478	18.9310665698814	20.6411945754922	18.9310665698814	18.4040436741444	20.286189931375	19.5836987767478	21.7019541138855	19.5836987767478	18.9961449446382	19.3305094551471	18.1531581129764	20.3309542350152	18.4866036854464	18.3157063039455	18.5418218006557	18.9310665698814	18.9310665698814	19.9145965332304	19.2253409563336	18.9310665698814	20.8342635991091	18.9310665698814	19.5836987767478	19.5836987767478	19.5247751008085
sp|P13984|T2FB_HUMAN	sp|P13984|T2FB_HUMAN	17.9569491371057	19.0465766601687	18.7251221290519	18.6919397869163	19.0465766601687	19.0465766601687	19.0465766601687	19.0465766601687	19.0465766601687	17.9569491371057	19.0465766601687	19.0465766601687	17.9569491371057	17.9569491371057	17.9569491371057	17.9569491371057	17.9569491371057	16.6595412788424	19.0465766601687	18.1742306675655	19.0465766601687	19.0465766601687	18.7840886522904	17.9569491371057	19.0465766601687	20.8781689321294	19.0465766601687	17.9569491371057	19.0465766601687	17.9569491371057	19.0465766601687	17.9569491371057	17.9569491371057	18.0793547663807	17.9569491371057	17.8619285443936	17.9569491371057	19.0465766601687	19.0465766601687	19.0465766601687	17.8857178505816	17.9569491371057	17.9569491371057	19.0465766601687	17.9569491371057	17.9569491371057	19.0465766601687	17.9569491371057	17.9569491371057	19.0465766601687	19.0465766601687	19.0465766601687	19.0465766601687	17.9569491371057	19.0465766601687	17.9569491371057	17.9569491371057	19.0465766601687	17.9569491371057	20.0199251261712	17.9569491371057	17.9569491371057	19.0465766601687	19.1898449347189	17.9569491371057	19.0465766601687	19.0465766601687	19.0465766601687	19.0465766601687	17.9569491371057	19.0465766601687	17.9569491371057	17.935388588753	17.9569491371057	17.9569491371057	17.2978865640616	15.4865516784527	17.9569491371057	17.9569491371057	19.0465766601687	17.8998229609755	19.0769775120665	17.9569491371057	19.2059595679508	17.9569491371057	17.8274039137807	20.8352233603828	18.3779768623226	20.3971529953399	19.0465766601687	17.9569491371057	19.0465766601687	17.9569491371057	17.9569491371057	18.421765201829	17.9569491371057	17.9569491371057	18.2398	17.9569491371057	17.9569491371057	19.0465766601687	17.9569491371057	19.0465766601687	19.1801515645289	19.0465766601687
sp|P14317|HCLS1_HUMAN	sp|P14317|HCLS1_HUMAN	22.0722854872844	24.2592669394874	23.8781143262115	24.8312790033959	22.8404429600968	23.0649450475571	21.3841001265438	23.3700373535043	22.8458920581488	22.8718537469639	20.8272267994438	23.1015102833811	21.6055662399679	22.4838633869628	21.9814520321436	21.0879603929091	21.7299569258996	21.5569008791676	20.7400380729894	22.4098809260349	21.953473860503	20.9231900839653	22.0278287607639	22.4553573546573	20.722381276638	23.3979144404441	20.7191668441968	22.7783308428568	20.7535586683039	23.2870334171427	22.1391216577842	22.4494867492499	21.3311000377977	22.7558783437505	20.8683068868633	23.0210474112388	22.2028132424402	23.4241112454867	21.1968881159245	21.0135259223066	21.9673937658514	22.2962893792889	22.1268519877821	21.677762926072	19.1549394679901	23.4439206683252	21.8465424777177	21.1474754710041	21.2304676570354	20.4690856000835	21.6050192575389	22.7293070519875	23.3281200325304	21.9087794400526	23.5811952730181	21.8498835067947	21.8258176692839	22.0585485401348	20.6885798387814	24.7563884561467	22.6218871560034	20.5809512906114	22.1732042766192	23.7152081621171	21.2528762865161	22.3394948265155	21.7736621003519	23.1248137772129	23.3680814634082	22.5954640447002	21.787392856027	21.8796535183308	23.661729774628	22.6721208657853	23.3562092379374	23.4321706859008	22.9267738807441	23.1650814421424	23.0143770434091	21.7564821882207	23.7657109135593	23.6231109701758	22.1080563816464	25.2997303302563	21.6286737991662	21.5547669453226	26.1811862694629	22.3639364236619	25.558179977282	22.0602188213925	22.4106402941879	22.7157519726379	21.2237182183461	23.7563595423795	21.9947430449187	22.4011371187946	21.5679523901967	22.2805432937222	20.7813980081588	21.5374906564872	24.013731923951	21.0687720597575	22.9495972427737	22.7739492133134	23.3666903258944
sp|P14618|KPYM_HUMAN	sp|P14618|KPYM_HUMAN	25.4049748272959	25.8610157322659	25.2298712135717	25.843019990513	25.8149542581649	25.0385782714461	23.1875	25.3491485631292	23.4754543756628	25.7582965859845	22.8559212541368	24.1089425954727	25.3953642850624	25.3415859679103	24.6687056916118	24.5512	24.1137170046053	23.3018373371132	24.7318291747243	25.6646650634196	23.9014039607077	23.7000979396525	25.5412685370261	24.9749092375798	24.0038533667145	28.3481398015514	23.4384957454982	24.7134812265839	24.0159414485031	25.7522119588392	26.051562767023	24.6324146884912	24.7638550576244	25.9747873083218	23.4671414825475	24.9230035778944	23.4268556357459	25.2689747363599	24.7997633476296	23.5699089479857	25.0324959299109	24.5446735265949	22.5486709225674	24.2204680791816	23.2929266340309	25.6033060279436	23.8138726869385	24.0824789299097	23.2756097850978	24.8835785184864	24.6055384031816	24.4868172819352	24.7145314841796	23.5061684242748	24.2388031812577	24.9362668687428	24.690706929805	24.1494480438876	23.8716634948331	26.1301418030543	25.0891768786172	23.9396073565289	25.3945937804141	26.6493334896346	23.7846995274261	25.0262193117144	24.3687008268096	24.8578947676996	25.2082017852695	23.3982327386537	24.4990116682224	24.7612601917457	27.2636432317649	24.430727695106	25.5649987604463	26.2502283764294	25.9981944635242	25.0840377148406	25.7558160782887	24.153714660342	24.1465368368792	26.0490776000981	24.8472161453158	26.9604794558747	23.3363587301651	24.8527215217524	27.7740173160251	25.0680341461815	26.6065534058559	24.4917572183385	25.3773414191103	24.8085068405573	22.342066100276	25.2635119830369	24.4251540787482	24.3650076934204	23.6903371477445	25.1936330521849	23.8049825254535	24.2697271658502	26.8440049027958	24.1276078321593	25.3453562013106	26.2134374743515	25.3490651829878
sp|P14678|RSMB_HUMAN	sp|P14678|RSMB_HUMAN	21.9857126611927	23.9535213036673	24.5986809924179	24.5904690023326	22.7983590627913	21.2950498119988	22.3942001301757	22.8815974867281	21.9800389337336	21.8060810251538	20.1581474345817	22.7368180351066	21.4113036359341	22.1742297380257	22.1027569864723	19.0800039753343	21.3584655362222	21.2415425940911	22.3942001301757	21.4728073112333	21.6010912317403	22.3942001301757	21.5737212460727	20.855360177525	22.3942001301757	26.5496609508827	22.3942001301757	19.9824272446967	22.3942001301757	22.5288734179139	21.2864664180211	21.9744518890104	21.3519288987378	22.6210915376582	22.0640707226229	22.7737017154053	19.7158762455721	21.6567792444609	22.5260762258051	21.6251509368845	20.2068290117868	21.3123586913943	21.0990966513377	22.6481925418072	18.189724247528	21.7234861993798	22.3942001301757	20.4673180549577	21.3519288987378	19.8289542076643	21.394852233183	20.2564395052983	22.9694412879108	22.0354168033974	22.3942001301757	18.6943572503818	19.270551735912	22.3942001301757	21.3519288987378	26.0235299232375	20.2813682075259	19.4179284326762	22.3942001301757	23.5301628690447	21.3519288987378	21.1767768311701	22.3942001301757	22.7869183158659	22.1905947993988	21.5792374376481	22.2790846009649	22.2949076765183	21.1334806965831	21.2385443497945	22.0817	22.898387547245	20.8561372602456	22.2573910647814	23.2881892709726	21.3684885221285	23.3250132254481	22.8537796140122	21.2070682546863	24.4926796146458	18.6855555331655	21.9929501660444	25.6243084268639	21.0948932668329	24.6048479670042	21.715228447059	20.3832627845424	21.6846259331685	20.8342014594971	21.2979205212275	20.9496352758575	22.0339730318166	20.931803258417	23.6747910253318	19.6894160262159	21.2878578588829	23.5590600921622	22.3427959454782	20.8896234756281	22.2861489921754	22.1827431769458
sp|P15531|NDKA_HUMAN	sp|P15531|NDKA_HUMAN	21.1375188400068	20.5090839655059	21.3554023435202	19.978435291595	22.7710216226912	21.4335561732236	20.7488581704152	21.379645157331	21.8264883751224	23.053047818737	20.5782880563035	19.8751709609638	20.849897016133	22.2857875933904	21.301813653992	21.097803945947	21.0100568480909	21.1447288397014	22.9952793428205	21.7703183730273	20.6418217433198	20.8009509087965	22.751	21.133289300996	21.3051643814254	22.0587402923647	20.8460036515089	19.9290419402369	21.4345606121812	21.4858236377771	22.6976822007435	20.1393398102059	18.9506636558106	21.6727502382751	21.5622975467195	21.8777652388968	22.0567812451459	21.3159057778758	21.8837530577568	20.4490016441964	21.7387701703493	22.9624909773089	21.3236344658712	21.4150697541556	21.4049232214161	21.7438572788964	22.3359794334852	20.1759971882196	20.8861375639534	23.9639020579229	21.4291832051211	22.8694668474894	21.9843028899167	21.7290061535197	22.4736066646583	22.7597976542837	21.1627317666929	21.9314095842307	21.5201546956533	23.2215732753924	22.2533144619671	21.6222674473452	21.8595208740245	23.1059765400408	21.3486350109937	22.9697244418739	22.5892250847537	19.9475574692656	22.7971014958349	20.6152129030559	21.7154048578154	21.2212341137488	22.1161405566533	22.4621824393018	22.8227927788766	22.2115527058414	22.3315768888502	21.7853524426604	21.3694087764588	21.7580363003575	22.3148403310442	23.0979222022836	20.1527099275414	21.631670646508	21.266481603543	21.7069786076178	23.8384788301257	20.3260506434737	23.8255513877491	21.8469717211526	21.1362093114801	20.9845889618569	19.8123234161535	21.9049820806987	21.5596774899876	20.2325253823788	21.8036932418926	21.5169721487238	21.5539636109933	21.5882529788639	25.2565453542795	21.2502183188804	22.6774971190203	21.8996863704735	22.1542125238506
sp|P16035|TIMP2_HUMAN	sp|P16035|TIMP2_HUMAN	18.9478127040648	17.8945094442823	18.9478127040648	17.8945094442823	17.8945094442823	17.8945094442823	18.7126379825024	18.265282697131	17.8945094442823	18.9478127040648	17.8945094442823	17.8945094442823	18.9478127040648	18.9478127040648	18.9478127040648	18.9478127040648	18.9478127040648	20.2294590442495	17.3041913572003	17.8945094442823	17.8945094442823	17.8945094442823	17.4755196830679	18.9478127040648	17.8945094442823	17.2769798766439	17.8945094442823	18.9478127040648	17.8945094442823	18.9478127040648	16.2291353077257	18.9478127040648	18.9478127040648	18.9478127040648	18.9478127040648	18.9478127040648	18.9478127040648	17.8945094442823	17.8945094442823	17.8945094442823	16.9327999296335	18.9478127040648	19.5298708543055	17.8945094442823	18.9478127040648	18.2928808532497	17.8945094442823	18.7932680362632	18.9478127040648	17.8945094442823	17.8945094442823	17.8945094442823	17.5946126795523	18.9478127040648	17.8945094442823	18.9478127040648	18.9478127040648	17.8945094442823	18.9478127040648	18.2938620885239	18.8618193800616	18.2075249837615	18.7756420976489	18.9478127040648	19.0126284501274	17.8945094442823	17.7272496001777	17.1536313803856	17.8945094442823	18.9478127040648	17.8945094442823	19.3472382911199	17.0667775778835	18.9478127040648	18.9478127040648	19.8759266794121	18.9478127040648	18.9478127040648	18.3785075960088	17.8945094442823	18.9478127040648	20.3871476467907	18.9478127040648	18.6976238531592	18.9478127040648	17.8945094442823	17.3272478623509	17.8945094442823	17.8945094442823	18.5358303851516	18.9478127040648	17.8945094442823	20.5765939880377	18.9478127040648	18.9478127040648	18.9478127040648	18.9478127040648	17.0367439497851	19.6828948535133	18.9478127040648	17.8945094442823	18.9478127040648	17.8945094442823	17.8945094442823	17.8945094442823
sp|P16278|BGAL_HUMAN	sp|P16278|BGAL_HUMAN	20.9325297225225	20.9555012341914	21.1216951814515	22.7898652347488	20.6031984436844	20.0231717654259	18.9599673598617	21.7055662193722	20.5263637452349	19.9132948899834	19.3221672948541	20.6144009273434	22.6854479633349	21.7205502372798	20.2479211699837	21.7781728448851	20.1175900425088	19.709922616843	21.6829068725868	23.6323077539702	21.2624148497949	19.6247456023785	19.0695699411571	19.3140861541932	19.2724459941238	20.5395296291199	20.9020890029497	20.370990267805	19.4057495487601	21.2784107341365	22.7715304124689	22.3032924574038	21.2260335983191	20.6643690223055	21.9007660820151	20.0138178086885	21.6455355397094	21.4033461736209	21.6032636173048	20.6543760086384	20.370990267805	19.2447987577052	17.9504312699851	19.6699615636035	19.0987854798558	18.7930321218914	19.6106848452314	20.4442746979611	19.0097688311782	20.8813485445544	21.255526067967	19.085427525616	20.4051052670834	20.370990267805	22.5944460286634	20.370990267805	21.5625300565071	19.8630000395997	19.7624967789704	20.3370812210737	19.832070273946	19.0859513981219	21.2944382642919	21.5585976578969	19.9751830830415	19.9024974621498	22.1571957295231	22.3709995592002	22.8615831576167	21.5483643387312	22.3107440890269	21.1054632636957	21.6120448897813	20.1834559123854	21.3228151472751	23.1837119978232	17.1643053362142	21.2776170328876	20.6113650500026	21.1266957277528	22.6593815952978	20.663063246155	18.9623555713964	20.6478834205186	20.2230827422726	20.0279728948474	23.2054053895918	20.1851255852059	19.867221716134	20.8087571698925	19.8374816524069	20.261	18.1495639264221	20.1639950546446	20.370990267805	20.7710830918292	21.155491523409	21.551775387836	18.5969447745933	19.9838921246172	19.9666401304854	19.3556698777484	19.7280861552746	20.1883014973852	22.6437819920596
sp|P16333|NCK1_HUMAN	sp|P16333|NCK1_HUMAN	19.5608916915536	20.1237409778051	19.5608916915536	20.3046504409235	20.3046504409235	20.3046504409235	20.3046504409235	20.3046504409235	20.3046504409235	19.5608916915536	17.8024957127006	20.3046504409235	18.0367151243392	19.5608916915536	19.5608916915536	20.400105248065	19.5608916915536	19.5608916915536	19.961374172819	20.3046504409235	20.722748726916	20.3046504409235	20.3046504409235	19.2129443495249	20.3046504409235	21.6280035351851	20.3046504409235	19.3625024062767	20.3046504409235	20.2025487196212	20.3046504409235	19.5608916915536	19.5608916915536	19.5608916915536	19.5608916915536	19.5608916915536	19.5608916915536	19.3130652720254	20.3046504409235	20.3046504409235	19.5608916915536	19.3859370048627	18.1755354112218	20.3046504409235	19.5608916915536	19.5608916915536	20.3046504409235	19.5608916915536	19.5608916915536	20.3046504409235	20.3046504409235	20.3046504409235	20.3046504409235	19.5608916915536	20.3046504409235	19.5608916915536	19.5608916915536	21.6982774736804	19.5608916915536	19.9463934090645	20.0657867011495	19.5608916915536	20.3046504409235	19.2556664084028	19.5608916915536	20.6019418232677	20.3046504409235	20.3046504409235	20.7228074294112	19.5608916915536	20.3046504409235	19.5608916915536	20.3046504409235	19.5608916915536	19.5608916915536	20.3046504409235	19.5608916915536	19.5608916915536	19.5608916915536	20.3046504409235	19.5608916915536	19.6100920343997	19.5608916915536	20.3046504409235	19.5608916915536	20.3046504409235	20.3046504409235	20.3046504409235	20.2849322455329	20.3046504409235	19.5608916915536	20.3046504409235	20.0042608520118	19.6071878851045	19.9163010856526	19.5608916915536	19.5608916915536	19.5608916915536	19.5608916915536	20.3756273113943	20.1926547713259	19.8021648312779	20.9620201822716	20.3046504409235	20.3046504409235
sp|P16401|H15_HUMAN	sp|P16401|H15_HUMAN	22.6750877217422	26.2536231620768	26.2072852728316	26.0362327699758	23.2401292707553	24.918470745729	22.4196257119167	24.3411815507453	24.3622852661104	23.4195003529736	21.1135443445306	23.7473229444226	23.1505805529011	23.7429992099682	23.2845872580714	22.1567759571292	22.0689310430918	22.0343160686652	21.1346835192805	23.0767438351927	23.2552495757661	22.174609605326	24.0070970687615	21.645965606804	20.1134724720089	29.0786612874025	23.1584619706177	23.8578524223995	21.2205000049756	24.4570181302771	22.7768520594063	23.4365429343794	23.4746641783145	24.188830772062	23.8109327289209	25.5384881562966	22.0996531148036	24.4391726108655	22.1392514964507	21.5613784107367	23.0658073923854	23.1231774411118	22.2142521435408	23.0655664851318	23.0697427569316	22.4625329135671	22.290407756359	22.1115682428108	22.0131472956696	22.398298670236	23.153268208537	22.9321472417789	22.7918938768266	22.4659462337539	24.7978591060233	22.3750067110929	22.0524282441937	22.2158268872385	21.3553865248621	27.5735896542084	22.4984760365483	20.2932653531383	22.5215130805414	25.4836947052174	21.2122698607699	22.1768692762632	22.3742652597718	23.8134608979963	23.4137725307425	22.582789205498	24.6149875525958	24.7267630135166	24.1563187187896	22.1812217339609	24.4982003283116	24.3903145186178	24.2548350634796	24.3684813762886	23.8397656672933	24.3217776949796	24.338964103677	23.6835901428706	23.2491838541336	27.043425835997	22.7168582127967	24.1052556002521	28.5426602301882	23.5967165005586	26.5190714850253	22.5790787834248	21.9189024500448	22.7779349609748	22.4764841730964	21.9530427959028	24.485439245086	24.0275669910918	22.3111659553916	23.1605590443737	22.1121356128432	23.2890364958908	23.7919350535462	22.5444100715351	22.4418138409727	25.0535006505453	23.9700782768691
sp|P18065|IBP2_HUMAN	sp|P18065|IBP2_HUMAN	24.3805960401019	25.2654130852597	24.290238102209	23.050373843096	24.1758489746483	23.6041	23.3137003607862	26.4937193738493	23.1783	25.983186219289	22.6046399701128	23.3800490910619	23.8440704641667	24.9360726166851	24.0291676979128	23.2531113787637	23.890901863017	27.8285239642926	23.8620361996448	25.7358794152068	23.1222815447954	25.0103077061706	24.9912752123029	25.2794	24.3229118148469	26.2002048949737	22.7319716553596	25.0493284679151	26.0172589368232	25.2142009733056	26.8947	22.4904284727234	24.4915480143539	25.645750591865	22.7572400470539	24.1559162313021	26.0778070685956	24.4557709707591	25.1798173427415	23.739954836783	25.4848446256909	25.3690036626636	25.532366858861	23.7797891805513	25.6871956688262	25.4330564409471	23.8232764438943	23.7482	24.1270066963317	23.632460861183	25.4883166038651	24.3578883880019	23.4647623146773	22.459135914689	23.7267458603316	27.3828039769684	24.5660597827815	24.7225890677423	27.4528738332042	28.2828048317136	27.1659066402352	25.2534273124764	25.9003957945632	24.9329309125799	24.7896185950859	22.8064000007468	25.5602743332832	23.0472802730646	24.6755389399969	23.7984658190781	22.7731373901871	26.2274154197782	23.5416	23.5818261656834	24.4667214590797	25.4164681232485	24.5635639998693	27.682895840465	26.9819508265128	24.2040015894254	22.1127819229324	28.1724518959624	23.4523180625177	24.8869744937034	25.9051439362061	23.7452710125206	23.8569617796024	25.2914661965413	24.8306480424257	23.9658982379622	28.114234353558	23.6703784484083	28.0653057321581	24.6635484928729	23.7127955806268	25.3814560603611	25.8313989143484	24.5713208516619	27.4820648305847	23.5873834261419	26.9104088509751	23.3425425164196	24.9219120867118	24.9368515529699	24.7639342500783
sp|P18627|LAG3_HUMAN	sp|P18627|LAG3_HUMAN	18.9109478253587	18.7198949429754	19.5271061881708	19.0499797029715	19.138031197148	18.7198949429754	17.6140951600035	18.7198949429754	19.975468000006	18.9564488770951	18.3314102346193	18.7198949429754	19.5271061881708	19.6183912794574	19.5271061881708	19.5271061881708	19.5271061881708	19.4613004928432	18.7198949429754	18.8947523433116	18.7198949429754	18.7198949429754	19.7156366480889	19.8448372802363	18.7198949429754	18.7198949429754	18.7198949429754	18.6801810718359	19.2366970815258	19.2459	17.8944172878752	19.0937638518879	17.9058690344192	20.7898411591165	19.0798639374091	18.4613714270968	19.293242978215	18.5457241265872	18.7198949429754	18.7198949429754	19.5271061881708	19.5271061881708	19.2351663687842	20.0908409641974	19.5271061881708	19.5271061881708	17.9964194489148	19.5271061881708	19.6875779809745	18.7198949429754	18.7198949429754	18.7563280138828	18.6603190709594	19.5271061881708	18.7198949429754	22.0301157588486	19.5271061881708	19.1588047966466	19.5863083960192	19.254583070591	20.9759492736934	19.5271061881708	19.0928902786882	19.024784751207	20.5882739116394	18.5530518491502	19.1378652533095	17.7979968117299	19.5775877006497	17.0095593926796	18.3626651642666	21.9286443827048	18.8830203755677	19.5271061881708	19.1391442748568	18.7198949429754	20.2339792841181	20.4253658963941	20.0989624891957	18.7198949429754	19.5271061881708	18.608168286827	19.2687438308179	18.9107591130977	20.3380075759453	17.7965625990844	18.7198949429754	18.7198949429754	18.7198949429754	19.5321757378133	19.8576284859373	17.5225445448925	19.6214724367519	18.4796701349039	19.2054232348781	19.0740802370971	18.2799408613104	19.5271061881708	20.9369177627216	19.5271061881708	17.7103182807772	19.5271061881708	18.5761485912025	18.8602757723881	17.6893740122902
sp|P19793|RXRA_HUMAN	sp|P19793|RXRA_HUMAN	20.3713089071141	19.7604776476764	20.3713089071141	19.7604776476764	19.7604776476764	19.7213677550094	20.7346018903282	19.7604776476764	19.7604776476764	21.2597263116603	19.7604776476764	19.7604776476764	20.3713089071141	20.2944682475105	20.3713089071141	20.3713089071141	20.3713089071141	20.3713089071141	19.7604776476764	19.7604776476764	19.9188936373104	19.7604776476764	19.4375005235246	20.4746536754604	19.7604776476764	19.6491616101112	20.7737068645284	20.3713089071141	19.7604776476764	20.3713089071141	19.5598638148062	21.1379222565663	20.3713089071141	20.3713089071141	20.3713089071141	20.3713089071141	20.3713089071141	19.7604776476764	19.9978	19.7604776476764	21.1315293273881	20.3713089071141	20.3713089071141	19.7604776476764	20.3713089071141	21.1227574217213	19.7604776476764	20.3713089071141	20.3713089071141	18.7803646167387	19.3545605918935	20.5681133112365	19.7604776476764	20.3713089071141	19.7604776476764	20.3713089071141	20.3713089071141	20.9791545811963	20.854684075277	17.8857235344275	20.3713089071141	20.3713089071141	20.1691902053715	20.3713089071141	20.3713089071141	19.6442312111878	20.5385396323503	18.1848002840506	19.7604776476764	20.3713089071141	19.7604776476764	20.3713089071141	19.7604776476764	20.8665152435468	20.9566454571221	19.7604776476764	20.3713089071141	20.3713089071141	20.3713089071141	19.7604776476764	20.3713089071141	17.7396341570446	20.3713089071141	19.7604776476764	21.6232749028684	19.7604776476764	19.7604776476764	19.7604776476764	19.7604776476764	19.7604776476764	20.3713089071141	19.7604776476764	20.3713089071141	19.8394976164003	20.3713089071141	20.3713089071141	17.5257070999166	20.3713089071141	20.3713089071141	20.3713089071141	19.7604776476764	20.3713089071141	19.7604776476764	19.7604776476764	19.791011583744
sp|P19838|NFKB1_HUMAN	sp|P19838|NFKB1_HUMAN	21.4183743655812	21.5416846101987	21.1441410208626	20.9711422487301	21.0981446458055	20.4905424168568	19.7458747601303	21.3046528216886	21.2710036089489	21.173723212187	21.0773841025752	19.9542	20.9130700381694	20.6542046250269	20.1410920585655	20.5387267558484	20.3699550169468	20.6595108419748	21.0912916496934	19.8869058820639	18.283899653785	20.7328029245905	21.5100771382443	20.5159879579865	21.0773841025752	24.2069344333479	21.0773841025752	20.6355591895471	20.5129925846243	21.2048477670142	21.2474060665028	20.6595108419748	20.385450550121	20.2800895599435	20.6595108419748	20.9430091665019	20.8518888707106	21.0773841025752	19.5990985321767	21.5066506867863	21.229703830614	20.8281888726561	20.8947521802327	21.0773841025752	19.7621891987407	19.7903061804877	20.2827643536908	20.6595108419748	19.9266016688562	21.5177231963871	20.4272276864596	20.4171922733087	22.0193172133127	20.1017408209518	20.5018350858366	20.7363410509515	20.6595108419748	20.766147245753	19.8359570959791	22.8582430032074	20.7935120846916	20.6595108419748	21.0773841025752	21.7952785240232	19.0492380053437	21.6472475480308	20.2666970395448	20.1288430264402	21.3223273082157	18.8781806770213	21.2877328514713	21.601446544948	21.8313151265355	20.6595108419748	21.4762521260025	21.9977292623972	21.6722857417298	20.7727757992066	20.9267384901489	21.0773841025752	20.646167526662	22.5296303785452	21.2978937376562	21.9821195826605	20.2863155082636	21.070455271266	22.9403169233804	20.7490893971827	22.2860492073047	20.256352149586	20.2451879838543	20.8039061800993	20.6595108419748	20.7110175353674	19.8963354286841	20.6595108419748	20.6595108419748	20.6595108419748	19.8413477321482	21.0039504841621	22.687865657517	20.6595108419748	20.6934063483356	21.4705742146026	20.2371264081171
sp|P20340|RAB6A_HUMAN	sp|P20340|RAB6A_HUMAN	22.3860161074226	23.0331675201679	23.0501479519934	23.9476721039237	23.2305203852633	23.2188038438407	21.1587792637394	25.0700090801302	22.0069	22.4192928654916	20.9678708519243	21.6620714465739	24.2015172582749	22.996398010299	22.7164051163527	23.2427466255524	21.3647831953993	22.4199058738893	23.253808188138	24.3603270602814	22.7875893787474	21.3012430162037	22.1312125269343	19.9397193715429	22.4615229794158	25.7019384748892	21.6046406466725	20.7017713546769	21.3974305588976	23.6601711831624	24.482975793585	22.6835980750157	21.6835487260623	22.4428444880928	22.6235339339002	21.5571274068573	22.8783152157277	22.7844412247534	22.9407317768969	22.102245978954	21.9904763989635	21.6489955941823	23.4267602600899	22.3915094558466	20.9206344666666	21.4490973230859	20.7966322181592	21.3391599469442	20.2927286008131	24.0422664914399	22.9452130506138	22.2662816418819	22.5022034140974	22.4406467799524	24.920576253247	21.9002186171738	22.6410625874138	22.1233106036783	20.8104350994076	24.6038560051662	21.5728687557046	21.3693770672666	21.5658933037536	24.3175447970671	21.0144645517383	21.8267413652489	23.5794579983637	21.5187457296311	25.2472995222167	21.0178861028913	23.2540243028108	23.3239512925026	23.946025012006	22.0269576697809	22.504443298345	24.5663958242365	23.2431018957971	22.8100409072164	23.4649213291553	22.574605505055	24.2312338003513	24.947550055206	21.4343125126531	22.4394199301547	21.9893442740929	23.5788448002207	24.6310176997578	21.2807550368483	23.8993064274565	21.8421561679377	21.9036846900274	22.9212269584532	22.3275302865048	22.2591013227053	21.213637253331	21.7075935228266	23.2770238199003	21.9967724574734	23.0277311807247	21.5826281737646	25.8496081402416	22.4660013625265	21.7631816869645	22.1570288902693	23.2511569326833
sp|P22626|ROA2_HUMAN	sp|P22626|ROA2_HUMAN	21.446687745073	24.2183434092756	23.4535722977548	24.1697602435094	21.5490173878339	22.8490869032473	20.4710777918532	22.5424209205583	21.7100612668097	22.1965511306854	22.1802648088791	22.1274852702952	21.4622999002191	21.8575460473806	21.9071237990399	20.4821570290746	21.8513698230759	21.8934285099355	20.5554007466404	22.1556105325944	20.9569992700895	20.4883978126853	22.1582072092046	21.3780625421355	21.1292171708544	25.3445696000045	21.3217388024472	22.1053226747428	20.6137111899024	22.2706264140963	21.829668561259	21.9818802726793	21.2161548570239	22.8283906998506	21.3893162833993	23.3025086955429	22.0192042600581	22.2551944479888	21.9521464632757	20.6783011800386	21.4181571929118	21.0018713311213	21.7823713010012	21.7278911814194	20.3269911303696	21.4793199767688	20.7510513357942	20.1127805675208	21.3837654951633	22.0382335286984	21.4111307749236	21.6255108578742	21.6418707980658	21.1917139932098	22.0752120597471	21.0650789989945	20.6357762950731	21.6334687232647	21.1826960419189	24.3643942370937	21.6176669813583	20.7052243727334	22.2114934823487	23.3772658139285	21.2806246559226	21.2584382375015	20.8052900150566	22.5301880608861	22.4380014125194	22.8209497507332	22.0683901684163	22.5442050235658	23.2920084127535	22.1797568510632	22.3478089659762	21.3050109852958	22.5984325693945	22.9641921724073	22.0948	22.023479758037	23.3715633143355	23.4038326078782	21.0600063294857	24.1299050591869	22.0122965016358	21.6915132090868	24.8904395137059	21.7665	25.1600199672666	22.1973442289855	21.7306002504321	22.1260437690185	21.6978646283619	21.1977158731312	21.2968805036347	21.7155585378768	21.4013212333352	21.1427812905366	21.1119120059022	21.1271485809832	22.2011952726283	21.8317680971559	22.2700541001104	23.1888955628959	23.1138506228353
sp|P24592|IBP6_HUMAN	sp|P24592|IBP6_HUMAN	21.826260832169	21.753493273219	19.0937614930091	21.7169416566956	21.6775965425393	21.3918883081145	19.8628857785639	21.0347108002613	20.2038559035059	21.5135151424464	20.1680408489764	19.3053305831553	20.3207408738707	21.8840021670048	20.4409764712876	21.1514205080599	19.1594625424113	24.1521063573013	20.0778522436167	21.3480737835846	20.508087790264	21.5203565514312	21.6082957467039	21.262485814891	21.6448989112846	21.3979056915619	20.6277969269394	22.0748151356287	22.2139177694576	21.4359494234919	21.9033721813594	20.2548242249969	20.4520133428763	21.8497608955766	19.7005466161034	20.3677813793851	20.8979573985363	20.142117342026	20.394754982374	20.6453440819717	21.4546319667007	20.2434737978692	23.0716379052307	20.4085162809091	20.5408077601736	20.9761574032254	19.7569238035015	18.8380051304388	20.8338039516038	20.0847789017997	19.4009431834419	20.8168204369707	20.3625684871114	20.1575252417451	19.9973189920811	21.3774203130599	21.0448845166485	21.1901556336358	23.2985558603316	21.4994496145682	22.1803922616265	21.5018555833908	21.2542866005589	20.1205860468493	21.930879203543	21.4799484638444	19.9813484311664	18.6291755764908	20.9191423403335	20.8581291882571	18.9046076992764	22.6872551573154	21.0912136582122	20.6979060415651	22.0886187428957	21.167663428073	19.7005341967904	21.7187347005838	21.5459567139489	20.2916060425252	20.2154410487692	22.1956937075413	21.698522580496	21.0483105289535	22.3807051523143	21.1793921691534	18.7278320187825	21.1789612070661	21.3427949862907	22.2862006018418	23.3855737602956	20.2461692584762	22.9819720444411	21.1002120343034	20.7831510491934	19.535894591361	18.6257186930322	19.9601017754292	22.4721494634152	21.3849985554599	20.9616528097662	20.7504406763423	22.2610207753828	21.6100823170284	20.1829122531859
sp|P26368|U2AF2_HUMAN	sp|P26368|U2AF2_HUMAN	18.885650116827	20.7326727320136	22.5239937679402	20.965412651293	18.2028877957923	19.3827675653641	19.9826800326601	18.6595491264769	19.2632730596621	19.7061400925952	17.1804	19.7637538804523	19.3993193212009	19.0674	17.4724552567475	17.7253459608342	19.2672378610501	19.3204839317619	19.9826800326601	19.2923915720948	19.6477396013049	18.3107234637384	21.2845472256451	18.3928864020236	19.9826800326601	24.4235899678719	19.9826800326601	19.7245934297239	19.9826800326601	18.8054449049162	19.1609370724723	18.2643279070629	19.2672378610501	20.6146684292352	19.1993840194778	20.995047844953	18.4304215180911	19.6137772086459	19.9826800326601	19.9826800326601	19.2672378610501	18.5350318231812	18.8266174093761	18.1954433813631	19.2672378610501	19.4402733257152	19.9826800326601	19.2672378610501	18.8735647558822	19.9826800326601	18.4145298440553	19.2272055692757	19.7278259669355	19.028769029998	18.7819631326514	19.2672378610501	19.2672378610501	19.9826800326601	19.2672378610501	22.6379353977308	19.2672378610501	19.6127801979378	19.3316912804392	20.4561666628091	18.4424122190893	19.9826800326601	19.9826800326601	19.618518462451	18.7620256624733	19.8890433279154	19.727554148915	19.675563869895	19.3731308169929	19.4271700735897	19.2098129957743	20.6412086418026	19.0730409188214	19.3151272753946	19.0378901643551	19.0797493350821	19.6104501283914	20.2624804040232	19.218452749058	22.7496048585432	19.2672378610501	19.9204578170497	23.5547132534806	20.1528426218433	22.6262273608769	19.9826800326601	18.7392668844137	19.9826800326601	18.3371010116411	19.1153810119792	19.3027831732879	19.2850671034353	19.2672378610501	19.7766307089063	19.2672378610501	19.4544194891595	19.6221957054423	18.7510904569241	19.6042809202381	21.479521703051	20.2461166695035
sp|P27169|PON1_HUMAN	sp|P27169|PON1_HUMAN	28.5837865258417	28.4363649853608	28.8280995989713	28.0876522501114	27.6747665830285	28.7070026324588	28.3384645469964	27.3703139878226	26.189330583153	29.0173107102944	27.4128488209144	26.7002819122617	29.127804120551	29.4684038940186	27.6069719694267	27.4423325259918	28.200753894814	30.4761162013634	26.669306498863	28.0703451038375	28.6010477366189	28.328205982045	28.4640289693058	29.1613603066651	27.9237039878861	29.2691091651897	28.7741304123018	29.2387914814011	28.034719384078	27.7809715678694	26.4873594369509	29.0540137839304	27.6521057004467	27.8550379774925	27.4244516498925	27.8904811053685	27.4116118214524	27.7604133711726	28.2372250572394	27.256754164801	29.1436251719443	29.3076858257169	30.0488055050674	28.3412573100018	27.9213183385427	29.4003663077434	28.3784114636924	29.3297082411802	28.2611465445736	27.6935000674805	27.658751565925	29.5485835605427	28.2430203719694	27.2113864796527	27.3341406528873	27.7549455163253	29.3224367122549	29.6100702988744	29.3527533177871	29.3439357751409	29.0478529538912	29.6226389404553	28.9034864714509	27.2744616287198	29.2097340433468	29.069816632202	26.3868684051469	27.093033302708	27.8020478206772	26.4238088219321	27.4957075485463	29.5816567190091	28.6769118212657	28.8145332491682	28.0848	27.1049691146987	28.8483698681099	26.7265321526758	29.1903150432914	28.8774439692372	26.3906217874376	30.2584245751712	28.4404975019111	27.6045	27.5490330765139	27.0261473922461	25.9993151552086	26.7838580246319	26.6183975139037	28.4041264399795	29.3059681495928	28.7449802650622	29.832641728963	29.0233408742309	28.7639609606238	27.1559126268594	27.0370079137483	26.1072470241972	30.3381736938674	28.929384961879	29.7658161681085	28.3166238982852	27.8743210621666	28.956236928885	28.9029038573329
sp|P29965|CD40L_HUMAN	sp|P29965|CD40L_HUMAN	19.2267197645386	19.8935156561731	19.2267197645386	19.8935156561731	19.8935156561731	19.8935156561731	19.8935156561731	20.0156155981035	19.8935156561731	19.2267197645386	19.8935156561731	19.8935156561731	19.2267197645386	19.5553995076946	19.2267197645386	19.0350985196059	19.2267197645386	19.2267197645386	19.075463890249	19.0232852642701	19.6642294995064	19.8935156561731	19.8935156561731	19.2267197645386	19.8935156561731	19.3421203467623	20.0028237000207	19.2267197645386	19.8935156561731	19.2267197645386	21.9643988757619	20.0842050260833	19.3542172057835	18.5709873766385	19.2267197645386	19.2267197645386	19.2267197645386	19.8890200301134	19.8935156561731	19.8935156561731	19.2267197645386	19.2267197645386	19.2267197645386	19.8935156561731	19.2267197645386	19.2267197645386	19.8935156561731	19.2267197645386	19.2267197645386	20.6845360912926	19.1389275383071	19.8935156561731	19.8935156561731	19.2267197645386	19.8935156561731	19.2267197645386	19.2267197645386	19.8935156561731	19.2267197645386	19.7563624873001	19.2267197645386	19.2267197645386	17.9963759208118	20.019318411468	19.2267197645386	19.8935156561731	20.4978699535933	17.963624432177	20.9703996638496	19.2267197645386	21.5060065287275	19.2267197645386	19.5907707564219	19.2267197645386	19.2267197645386	20.5822133092811	19.2267197645386	19.7731736069287	18.9762112974857	18.9477900345806	19.2267197645386	19.8402638074833	19.2267197645386	19.8935156561731	19.2267197645386	19.8935156561731	20.4203838816941	19.8935156561731	19.8935156561731	19.8935156561731	19.2267197645386	19.8935156561731	19.2267197645386	16.7384897299785	19.2267197645386	19.2267197645386	19.5465529207751	19.2267197645386	19.2267197645386	19.2267197645386	20.7316109768104	19.2267197645386	19.8935156561731	19.8935156561731	19.8935156561731
sp|P30153|2AAA_HUMAN	sp|P30153|2AAA_HUMAN	23.3364671555267	23.1823255872154	24.8917613326427	23.1979330138857	24.5531214684812	23.5434176720473	24.2513527232758	23.2219344698279	24.7763631937786	24.2451467102312	23.2790570869035	23.0954862032788	23.9435413819388	24.3113593590453	23.7475432481162	23.3317047512146	23.1850104686302	22.5967683882966	24.4792853490201	24.1660561079258	22.5371644271862	23.0727830436653	24.3183531689318	22.6256801840616	22.6516062293252	27.9755955890609	23.1008241109909	22.6336843950358	23.6495557163282	24.5994107480237	25.2438939118776	22.854806261874	23.7241381285347	22.616691982307	22.1768105780688	23.5715027939413	23.6910772008061	23.8734832703265	23.2950979304278	23.050849659784	23.6351510986427	24.3138274717579	23.7696036658235	23.7174855782144	24.0539394549582	24.3035617732411	24.0188812285614	22.8961393387674	22.5686943216364	23.5558482500602	24.2279590132175	24.0416365561677	24.9860491014535	24.1401263941511	24.3815885383399	23.9151030567928	23.7259936573513	24.4460717474659	24.2318629197594	27.291955054669	24.3160989584342	22.6445181371685	23.4804727256994	25.8109200070106	22.2391689544584	24.190657174185	23.6731952847312	23.0559622858652	24.5581320559337	22.4668401246117	25.0442286943663	24.7300521162409	25.0774513271951	24.2212259057693	24.512340914291	24.9427070291106	24.9925865808382	24.2100669335992	24.7833242156985	23.2327786658985	24.3056796560444	24.939776181819	23.9876042767321	25.3738	22.7129513579453	23.8652060509497	26.5221438152123	22.850370594691	26.7306710096861	23.0318686739212	23.4710573893437	22.6690642456571	21.821969165399	24.149062856487	24.0302075428501	22.8533949488668	23.6249142347609	23.6739791280481	22.7474626464117	23.3648010617217	25.7238331516383	23.766091433637	24.6915607852068	24.5422197982268	23.7038034308593
sp|P31942|HNRH3_HUMAN	sp|P31942|HNRH3_HUMAN	21.3699	22.2245667060123	22.8633614039262	22.3370015653625	21.2253238589933	21.4442433316916	20.8114091231081	21.701073931394	22.3301387805333	21.7010627895111	19.7973326113944	20.6034883247844	21.6441741054998	21.6170253946348	18.9714077502911	20.1805956722231	20.4254367675045	21.1421573315814	20.9720513300562	21.5478547078431	20.4033250799978	20.6100723201554	21.9691531745054	21.2888745611066	20.6262905728543	23.7251084730473	20.1962529516247	21.4564721077522	20.3607805030664	22.0527018881163	21.5775524974738	20.1459943624836	21.4686545296968	21.3738954064236	19.8347829481382	21.6533587853962	20.8155155104752	21.5397759234854	20.4916208539628	19.8576201212935	20.3406395758291	20.9703229141621	21.0201740504321	21.0906308639974	20.4132548643106	20.926506986093	20.3083256516302	19.379653824769	20.7989651729597	19.5770909857353	20.8720311037123	21.597902602738	20.9427473202462	20.8028232497307	21.6386726667673	21.0756705536777	20.0137279735332	20.1091978249724	20.2698999740332	23.7392661379212	20.7477628287419	20.7516769155476	21.267927569698	22.4797349107229	19.7860754446493	20.423695172609	20.5295509135705	19.9548314842329	21.8650873748013	20.7422769820707	21.2940995990757	22.991647741033	22.8090941045474	20.9066466858319	20.9036536291105	21.7803585839143	21.1496655321014	20.9992793955885	21.2786202568271	20.5882631980303	21.6862177184729	23.1096680638058	21.1004117227551	21.7574990169647	20.271736945238	22.2343057720128	23.8735284170597	20.9751741938932	23.8668094308193	20.0299383699127	20.7456884362901	20.2679444374894	21.4806410791701	20.5439192294291	21.0782960457535	20.9216803121694	21.1446985548909	20.4334415628725	20.4788673342175	20.6042944759357	23.0832076820025	20.4515578078228	22.2035473232217	22.8824308936411	21.5458449848466
sp|P35637|FUS_HUMAN	sp|P35637|FUS_HUMAN	20.0466550695089	22.6675922243046	21.6259396490602	21.9102364730312	20.3759080671716	20.9300549897963	20.4123815467712	20.3410317018936	19.3995788394688	21.2360403204516	17.6471541520277	18.9405597722123	20.0466550695089	20.9016854926166	20.0466550695089	20.0466550695089	19.2658926242696	21.0163086612587	18.0957511012791	20.3897877617388	19.3115372783424	19.7561406009987	21.7227502584045	20.3511518178091	18.6590576050414	23.7401623361686	20.4123815467712	19.841116872082	18.8667359509757	20.3006350695846	20.8087381092146	18.5665575048413	18.9009028033871	20.9999737377024	18.3128059639746	20.2361405342756	20.0466550695089	20.9583352449499	20.4123815467712	20.4123815467712	20.0466550695089	20.0883697513708	20.250680997793	20.3078451624979	20.0466550695089	20.4497070428964	18.7323162780022	20.0466550695089	20.0466550695089	20.4123815467712	20.4123815467712	19.2372424165538	20.4123815467712	19.4752838485172	19.9445931202438	20.0466550695089	20.0466550695089	19.1975541058075	20.0466550695089	23.5515936138904	19.3451051803127	20.0466550695089	20.9098951193052	20.2483903904003	20.0466550695089	20.4123815467712	20.1849318936213	18.332874616588	19.7649114295661	20.2243791348689	19.6933941531241	22.2893844193019	20.387303989371	19.8829254378228	20.3597539743385	21.1743268880733	20.0466550695089	19.135768645835	19.8824631084741	20.4123815467712	20.1657530449084	22.2382728556577	19.6315982662676	20.8764347873091	20.0466550695089	20.5233702016567	23.446284113312	21.318691407764	22.6858576426272	18.7563452062752	18.6337782805946	19.9603564826254	20.6504221699516	19.5487959581123	20.2375693583825	19.2360183002509	19.0506134235029	20.744035280161	19.3364459513525	19.2022507802098	20.9270234057022	19.9099759887433	20.0868733888585	22.5938092987422	20.2050837758523
sp|P40763|STAT3_HUMAN	sp|P40763|STAT3_HUMAN	18.4790336433332	19.2722428340277	17.9143083490527	19.2722428340277	19.2722428340277	19.2722428340277	19.2722428340277	18.5250316503827	19.2722428340277	18.8122171244272	19.2722428340277	19.2722428340277	18.5472950780173	18.4790336433332	18.4790336433332	18.0821389246699	18.4790336433332	17.3742845699317	19.2027507413335	19.2691354094832	19.2722428340277	19.2722428340277	16.9034293116446	18.4790336433332	19.2722428340277	21.019715292471	19.2722428340277	18.4790336433332	19.2722428340277	18.2713875444062	19.2722428340277	18.4790336433332	18.4790336433332	18.4790336433332	18.4790336433332	18.4790336433332	18.4790336433332	19.2722428340277	19.2722428340277	19.2722428340277	18.4790336433332	18.4790336433332	17.7422816108524	19.2722428340277	18.4790336433332	18.4790336433332	19.2722428340277	18.4790336433332	18.4790336433332	20.2030761641965	19.2722428340277	19.2722428340277	19.2722428340277	18.4790336433332	19.2722428340277	19.1901369197012	18.4790336433332	19.2722428340277	18.4790336433332	20.232781200197	18.4790336433332	18.4790336433332	19.2722428340277	18.807584666847	18.4790336433332	17.9372379633878	18.3970548824283	19.2722428340277	20.5389914023251	18.4790336433332	19.2722428340277	18.4790336433332	18.800710318086	20.4182940383537	16.6761762111384	19.0297	18.7443295640043	18.4790336433332	18.0980488685924	19.2722428340277	18.1805939736742	20.3528360548014	18.4790336433332	18.8552987639763	18.4790336433332	20.1524858952429	19.3287725667973	19.2722428340277	19.3111155918087	19.2722428340277	18.4790336433332	19.2722428340277	17.9916152623566	18.4790336433332	18.4790336433332	18.4790336433332	18.601802117623	18.4790336433332	18.3886979337575	18.4790336433332	21.2657161862128	18.9076104111245	19.2722428340277	18.6367764275123	18.5627947630297
sp|P41218|MNDA_HUMAN	sp|P41218|MNDA_HUMAN	22.3525961787247	28.0114271086862	28.377235661425	27.7968077989783	23.6848019707208	25.8695532981688	23.2475515279477	25.4609461993756	25.7656615219533	24.8437899437673	22.1846	25.7608232961247	23.917712241144	24.0116594262226	24.3628996269618	23.119827935981	24.7904379414823	22.164128631851	23.0262867032927	25.4437054884854	24.9373862031037	21.4580313738273	22.6769713760025	23.080884988188	20.4751679768677	30.162711714274	24.9427678738694	23.0447599626665	21.2199161319316	24.851248749873	22.5400662503062	25.3880993291526	24.0519976882571	24.8826653256209	25.4466145937187	26.6735273498379	23.1521494854849	26.2909623068398	22.8138082154862	22.6863852966854	24.5435080797974	22.9184029280664	22.5123187154979	24.0679376909242	20.636750253462	25.6057443915041	24.2990904774445	23.5348647165495	21.5254944478553	24.9492551404721	24.056061099362	23.8107345929538	25.0585630995942	24.1280344147257	25.6107317106535	22.4495663000755	22.9091341070092	23.4647594720937	21.3600964781775	28.5828180726556	23.3585980408489	20.1057296956877	23.1867827854764	25.5641700905397	21.3613216546352	23.1142208932024	23.2378224018498	25.4196582315082	24.9753456924855	25.705542452346	26.1861951318047	24.0653756862386	25.6134164177566	23.6987471590156	25.7609636612656	27.1994903318693	25.2161270842983	25.1482989725864	25.0133011958882	25.3907918603288	25.7437733930785	22.9328409016399	23.5995338250535	28.3105295671909	22.1189608809018	24.6141028272598	29.4163748625905	24.1450033149455	26.4161234773015	24.0395	22.5487932578921	25.5236083306751	21.8467009590782	24.922075921284	23.3742680822371	24.8735785878833	24.2133624026533	25.8116239758558	21.7172603115213	22.9225559340634	24.1403319151657	23.5947250732125	22.6259469493822	24.3015525132239	26.2240873709469
sp|P43250|GRK6_HUMAN	sp|P43250|GRK6_HUMAN	18.6420066370216	21.3130725619552	22.7619929710961	21.1820808285716	20.4285200175921	19.682976303256	19.8769580269539	20.940258255612	20.5181961190009	19.8229491897245	20.4283006496625	20.3528988384242	20.4848913732598	20.1239370708223	19.9753035222106	19.2444797534613	19.6740922428135	18.7327964327421	19.2483082777408	20.9007542368751	20.3262430450184	19.2244879848194	17.2157974329163	19.2536507166197	20.4283006496625	23.6013414629421	19.9141796758198	19.0881211878831	19.4304443404897	20.5261468617831	20.0767595545175	20.7271554802754	19.1202119985013	19.8956378557159	20.3255691014694	21.0336104342815	19.5439269637766	20.8525761438222	19.1908647035208	19.5116546771113	19.9491958148633	19.4303094606214	20.0859470399321	19.9616155006142	19.8290750683508	20.5983665770871	19.8585551580796	19.8290750683508	19.8290750683508	20.6280225666483	18.8860650963146	19.7975907491387	20.3781766083562	20.117912000881	20.4656470323597	17.4257293711044	19.7432701761187	19.6249469497398	19.8290750683508	22.5454905929729	19.449769585152	19.8290750683508	19.1637528036197	20.8942030749349	18.4183	20.5915307952202	18.7264061464146	19.9051350944411	20.4499054252968	20.3989480410915	20.7757164703854	19.5149246037763	22.7657212196159	19.9134230814499	19.795228324086	21.3359	20.0743382471892	18.6281795117039	20.8659857827514	20.1404305259995	20.062484371166	22.9350296047957	19.6708197335071	22.1069733388557	19.8290750683508	19.873240437848	23.6629016188206	20.4047866827887	21.7020817519448	19.1506439765166	18.1872056571493	20.4962510352705	18.6463931121988	20.7169389245745	19.6498432744143	19.445381008446	20.0857462421294	20.276749853776	18.5997308870963	19.4520200252672	23.3897441352345	19.7867110093679	19.8443809369122	20.0108203149024	20.5559724551007
sp|P43490|NAMPT_HUMAN	sp|P43490|NAMPT_HUMAN	22.9059012289624	25.2457613652311	24.7181575108232	23.8800393582911	22.9996226305755	23.6049080566116	21.5621820829769	23.2521567725431	23.7063445825833	24.8201704382654	21.9063846292219	22.8749010780603	22.9850723632377	23.0972161919006	23.0416644770285	22.7782804141054	22.4146013486235	23.1971284308801	21.9247070288216	23.6514262042004	21.9438257900654	22.1617879742666	23.7968040900544	22.061516198899	22.4267446605948	26.9330532482752	22.3464098121629	22.7007445679523	23.5327606701486	23.4403707881397	23.6519589716757	22.7848284720583	23.2239294501502	23.9461883836108	22.9755151972434	24.4508928405421	24.0788013450243	23.7257990566414	23.0036117335544	22.4835647078016	22.257804451044	22.4162418737584	23.6957597299656	23.1626265141139	21.690362266344	23.375203919711	22.4669411174444	21.6473821858471	22.8643318159851	22.4841220972053	23.8254447377173	22.6378015028039	23.1850256766075	23.3239817236088	23.3567792935485	23.1421	22.7568854375795	22.5801464058475	22.1738760000424	25.1834572537604	23.3835009245442	21.0682134186635	23.8266116986201	23.8512136005636	21.9863156059239	22.7771083292267	23.7840065476747	23.4507711213276	22.8612513655763	22.5951600435474	24.3655186648755	23.8391006061826	23.6622860979117	22.4295570559835	24.117267485947	24.3669103913721	24.509302456003	22.6862644607451	22.8670767451623	22.2120288976384	23.6322049101908	23.7114890365655	22.741644665229	25.5005264820176	23.1698506957661	23.8617556985855	26.7115051339195	23.4663368091469	25.9925131746558	24.1420390347794	22.7701348455209	23.9003839384338	21.964656738623	23.0633705277936	22.4068886660121	22.5299754994915	22.1768501738484	23.8255563727046	22.4722312876777	22.1267080035612	23.4713351589881	22.7898564710984	22.9566176019896	22.7745110791673	23.4102085437121
sp|P46940|IQGA1_HUMAN	sp|P46940|IQGA1_HUMAN	21.9417953331157	25.7773437890279	27.0614168489299	25.713351441081	23.1132222887767	24.6832835517292	23.3379783673943	24.1382174224161	24.3037962682088	23.6562518780323	21.7719195849553	24.510929015338	22.8686996275021	22.6936143688983	23.2331527223544	22.1901280238008	23.7571977329945	21.227938839585	22.0161468512356	24.1061474799147	23.4510971496938	22.2031814030264	22.5330068707253	22.9698395558285	21.5474343038928	28.0261749163224	23.5622436300914	22.6404594253134	21.0184436484958	23.7088582434968	22.5029152552047	23.7012330344774	22.7825514797209	24.0993974467495	23.8649812422079	25.0096207003702	22.6453355272625	24.4823049362719	22.6068161091429	22.2018884268897	22.9026944133005	23.0532319375025	22.1443998430405	23.7636814730569	20.4665553670164	24.6928099272244	23.3313673009264	22.2993576021645	20.6248424419057	23.3621	23.105914174361	23.2568662966371	24.2247478044791	23.8853905697026	24.3407175850086	23.1010629318713	22.5654688299212	22.6568179395071	21.7280258024216	25.983145789848	22.9698672838022	21.8005725226348	22.6851261006303	24.833745798965	22.3723640827844	23.1266504413396	22.1368180651169	24.1146911449344	23.8912461353466	24.3967402839891	24.4730015830849	21.5252463039006	24.5958240611414	23.3980199019191	24.2503911673846	25.7782504521898	22.1843438713125	23.6932627605633	23.7710691282319	23.3830404096098	24.3128409722197	23.4201446083069	23.2985746802512	26.7333596977032	21.9064889166096	24.4734464248683	27.9131222599273	23.987049011481	26.6628832530241	22.823164813514	22.3850361613071	24.0895575003069	21.6032291763737	24.5861428041016	23.4437606839244	23.6614549719051	23.6459839533368	24.5295501384469	21.723655816162	23.0505134880437	24.4769500416109	23.1780871478644	23.3673312094178	24.0473751583274	24.6135621296515
sp|P51149|RAB7A_HUMAN	sp|P51149|RAB7A_HUMAN	23.0939981706495	23.7554664687416	24.6164513928559	25.604859635962	24.2746400138481	22.6144091716635	20.8444486738121	26.8337721249834	22.6324257060382	23.0972529210017	20.8447093465544	22.7636231303337	25.8095311080104	24.4500917539748	22.4106924626062	24.7062739114161	22.3172633021785	22.7364079830183	23.4417838526501	26.5992598432367	24.6667594720999	21.5692923918774	22.3663118629578	22.1654808652417	23.1416760237958	27.8918531166888	21.3503487477289	21.8852691670714	21.2957255571029	25.0320614208879	25.4553572162952	24.732874843653	22.5046434731511	23.5542052254661	23.4252683888273	22.4655696451269	23.7048817861463	24.258742732818	23.2238285364935	22.3883107019092	22.4072350398136	22.4187637154194	22.7820838819091	22.4700160876743	21.8348348693837	23.1202428246472	22.4666607450077	22.7162374228665	20.9748082143608	24.0571171841604	24.0195135279866	22.6270532480096	22.8606994359744	21.7561501603381	26.9234455872253	21.8689485904997	24.1419354568646	22.7870430939555	21.7278354858142	25.3007700369173	22.7474467737893	20.9394697072872	23.1969249096366	25.6201808879641	21.3799128211559	22.8924987662905	24.7435186385874	24.0155263123693	26.8337455281943	22.0767929882718	23.2821052426104	22.1843685421211	25.1285595056078	22.3020043549526	24.2820453595117	26.4767134946099	23.0072241662495	24.4936576873707	24.0460451042621	24.2432173533666	25.448189725088	24.8784022897494	22.1686044760779	24.719022902553	22.1832511436592	23.6968478640517	26.1695900682554	21.5339429424706	24.1814236970466	22.751650223374	22.2208016535574	24.5695208896061	22.7531738409173	23.6540894366988	21.9120136978451	23.0021096376121	24.8550725637195	23.0248973906747	22.2439365088946	21.4612429719179	24.8706403697673	21.6846637807035	22.5476754134587	22.7314816782847	24.6939640645821
sp|P51991|ROA3_HUMAN	sp|P51991|ROA3_HUMAN	20.0267814504152	21.7398635856138	22.4620117563157	22.1296510064521	21.3588914042139	20.4420843118049	19.8440099605849	20.7724159581219	20.1858901643604	20.810194709338	17.7605935732833	19.8911363721662	19.3548130376032	20.9609292872571	19.3588909999407	19.0726960053574	19.2634681339721	20.9707043197238	20.5858125062731	20.8202218540111	20.2422348121993	19.0566874829378	20.688436148112	20.5100713834678	20.8821813140818	25.2717367934429	20.8821813140818	20.4208245004707	20.8821813140818	20.2883026531315	21.2320426864948	19.6779637152505	19.7182065457557	20.5883569821334	20.4508323036754	21.2907590669036	20.2972686571448	21.1241535504349	20.1076822158805	20.3169014542452	19.9319728508207	19.5170063175755	20.2453902125345	21.0250640224003	20.2209839785864	20.2629173795319	20.8821813140818	20.0805967080718	18.4707438122594	20.135270831196	19.7852311487229	20.3849558312365	20.1799306367759	19.7829215533705	21.0919941659215	19.8797784931575	20.1446634705931	19.5234216633206	20.2209839785864	23.860316054018	19.791485691752	20.2209839785864	20.2111620719013	21.422262699579	19.1099321298954	20.376489173386	20.8821813140818	20.2137225965486	20.4950620861702	20.7078832754977	20.3722412515529	21.7645763410953	21.5804897215176	20.0598632834103	21.0234175990616	21.3493099652763	20.5098497967647	20.7372137320736	20.0380406025074	19.6049382554917	20.2575542805327	22.228980196408	20.2885136187584	22.5203573763248	20.2209839785864	21.0265517304065	23.9901999133972	20.6224726432082	23.1560809699954	20.4233967286022	19.633274717581	20.6911818076465	20.5877358717133	20.4064913891204	19.645665028209	19.0708320330566	19.3390835190831	20.7257685122198	19.2204516851569	20.2209839785864	21.2787956083157	20.4202726414879	20.7900464964973	21.6151827173831	20.7060291399156
sp|P53999|TCP4_HUMAN	sp|P53999|TCP4_HUMAN	20.3735421167554	22.4066927281654	21.3816742663645	22.5840808629505	20.7254146354258	21.0259747111497	19.4135249409843	21.1556183643088	21.3709890240613	20.5119261131064	20.0150286496107	21.4292319016225	20.3485480808029	20.778723975905	20.872521813037	20.778723975905	19.9513036489245	21.2773249232558	20.7361730453235	20.8946146557104	18.6404264178192	18.743247697048	21.8786237356093	20.1210866993897	19.8382009171532	25.5271977073563	18.8048726105745	20.4269609960973	19.7044430163376	21.3616204599933	20.7556145630297	20.778723975905	20.923321019157	21.9546428264587	20.778723975905	20.0086004971281	19.9945007150887	20.8831984786972	18.5981789678306	20.8945473213856	21.1580357258312	20.0788588646626	20.7809514531801	21.4805095539613	20.778723975905	20.7296990583067	20.4603719065849	20.778723975905	19.0584605492563	21.1556183643088	21.1556183643088	20.1070884797712	21.0065777123812	21.046707796439	21.2516596932649	21.5954660592371	20.778723975905	20.1704495635125	20.778723975905	25.6096860484319	21.122698285322	20.778723975905	20.509567903806	22.332864031937	19.8186474209869	21.1556183643088	21.1556183643088	21.3770912375376	21.0051863718828	20.4656941920327	20.9729289400584	20.5006010722403	21.1259439363369	19.5514736377019	21.0712561688375	22.5389315568907	21.2700865026561	21.4608317928919	21.4850857101458	20.5271739681407	21.3659793018352	22.1165784073611	21.363601032921	23.5491882983688	20.778723975905	21.5960342266044	24.868153196582	21.4695071110226	23.6403267147746	20.5643931519902	20.7603470985654	19.5067631317697	20.7007983845035	20.4654167332307	19.5647035996531	20.1919658737546	20.778723975905	21.5766974136598	19.9568721084796	20.9184210507045	21.7594403757168	21.4687574620232	21.4688244593207	20.8291535819702	20.8932170496787
sp|P54578|UBP14_HUMAN	sp|P54578|UBP14_HUMAN	17.804909127611	19.1047446449781	17.9186076404055	19.2807430280108	18.4041070156692	18.853203572599	18.9060968427676	19.0241927135525	18.3384842807606	19.6281805777545	19.9962602749203	19.2807430280108	16.2782637297671	18.6419780732784	19.3025730382637	18.3601	18.6419780732784	17.4768469833758	19.7801065214926	19.2807430280108	19.2807430280108	19.1041222097092	18.9474990607871	18.6419780732784	18.8904401847395	20.8575313638493	19.2807430280108	18.6419780732784	19.2126310245529	19.378718898164	18.9685427351307	18.6419780732784	18.6419780732784	18.2668144774223	18.6419780732784	18.6419780732784	18.487699659834	19.2807430280108	19.5031065902987	18.7105867106482	19.2108243144643	19.9317103722266	19.4332216162703	19.3257456485201	18.6419780732784	16.8352344843293	19.3339996131813	18.6419780732784	18.5185529609903	20.3300682063329	19.5584540164177	19.6799413806487	18.5959872493405	19.5329867504844	18.9124967598986	18.8990795770117	18.6419780732784	19.0436069377395	18.2704903804832	20.7376678652129	19.5077099389999	18.6419780732784	19.2807430280108	18.2315839073374	18.8081695324986	19.1887404062766	18.6750059995311	19.2807430280108	19.7209900143192	18.6419780732784	18.2310917035605	19.0086822925425	19.3361868262658	18.9107255358456	19.398972738239	19.1494789600572	19.2489128760487	17.5958858475441	18.6419780732784	19.2807430280108	19.971048503883	20.0111598640187	19.3153466985041	19.4797	18.6419780732784	19.2120430142458	20.1505821511529	19.2807430280108	19.915152210972	18.8221002859248	18.2161137456292	19.2807430280108	18.6419780732784	19.2246633438265	17.618663349145	18.6419780732784	18.6419780732784	18.6419780732784	17.4531161864219	17.771673802562	21.6518695171977	18.6419780732784	18.2876679690252	19.4938337966742	17.7956115945027
sp|P55735|SEC13_HUMAN	sp|P55735|SEC13_HUMAN	16.1810970754254	18.1116792487207	16.4673510874958	18.1116792487207	16.4296169991002	18.1116792487207	18.1116792487207	16.6511615962866	18.1116792487207	17.691987134583	18.1116792487207	18.1116792487207	16.6123881508424	16.6123881508424	16.6123881508424	16.6123881508424	16.6123881508424	16.6123881508424	18.1116792487207	18.1116792487207	18.1116792487207	18.1116792487207	18.1116792487207	16.6123881508424	18.1116792487207	19.6241494865124	18.1116792487207	16.6123881508424	18.1116792487207	15.1661944407072	18.1116792487207	16.6123881508424	16.6123881508424	16.9983591940821	16.6123881508424	16.6123881508424	16.6123881508424	18.0991055264968	18.1116792487207	18.1116792487207	16.6123881508424	16.6123881508424	15.2808709022241	18.1116792487207	16.6123881508424	16.6123881508424	18.1116792487207	16.6123881508424	16.6123881508424	18.1116792487207	18.1116792487207	18.1116792487207	18.1116792487207	16.6123881508424	18.1116792487207	16.6123881508424	16.6123881508424	18.1116792487207	16.6123881508424	17.7598457221962	16.6123881508424	16.6123881508424	18.1116792487207	16.6123881508424	16.6123881508424	18.1116792487207	18.1116792487207	18.1116792487207	18.1116792487207	16.6123881508424	17.9496286360078	16.6123881508424	19.0014760409403	16.6123881508424	16.6123881508424	18.1116792487207	16.6123881508424	16.6123881508424	16.6123881508424	18.1116792487207	16.6123881508424	18.5008572213789	16.6123881508424	17.8431225035085	16.6123881508424	18.1116792487207	18.1116792487207	18.1116792487207	18.1116792487207	18.1116792487207	16.6123881508424	18.1116792487207	16.6123881508424	16.6123881508424	16.6123881508424	16.6123881508424	16.6123881508424	16.6123881508424	16.6123881508424	16.6123881508424	19.6470067274378	16.6123881508424	18.1116792487207	18.1116792487207	18.1116792487207
sp|P55795|HNRH2_HUMAN	sp|P55795|HNRH2_HUMAN	17.4768179756746	20.3560071531462	22.2211440773433	21.1916321869823	19.9561287510537	18.9054369590871	19.1811207275219	19.8423475055745	19.275711254972	18.7630942963724	19.9561287510537	19.2741054070633	18.9786902048052	19.1614874509336	19.1614874509336	19.1614874509336	19.1614874509336	16.349663187657	18.1017664828212	19.233476274584	18.6526698012511	19.9561287510537	19.9561287510537	19.1523893160153	19.9561287510537	22.9687191255063	19.9561287510537	17.7704753504137	19.9561287510537	19.4987182321001	19.615302989906	18.7371984974672	18.8326600385564	19.7547783214914	19.856394994782	20.6716331539522	19.1614874509336	20.2031839981692	19.9380910711589	19.9561287510537	18.8579057462138	18.6507021601547	19.1005987614966	19.7995088775448	19.1614874509336	19.7600724458625	18.8970154211123	19.1614874509336	19.1614874509336	19.9561287510537	19.150154233678	19.1579635790527	19.9561287510537	19.0785001601493	19.6926004957826	19.0167428030491	18.3524596880961	18.9072404704928	19.1614874509336	21.5471174428472	19.1614874509336	19.1614874509336	19.9561287510537	20.6456545719933	19.1614874509336	19.9561287510537	19.9561287510537	19.5368362901025	20.3814166036747	19.2007489163334	19.1348046746749	19.5076999255484	20.7223023373662	19.6157114002412	19.1614874509336	20.7103609151389	18.783618393271	19.1614874509336	18.8548718332837	19.9561287510537	19.2651152895941	20.7817484771485	19.1614874509336	21.3812300683474	19.1614874509336	18.7351888108135	23.0298555538654	19.9561287510537	21.5213545783935	19.9561287510537	19.1614874509336	19.3952236380711	19.1614874509336	18.7719698728525	18.5713039522249	19.1614874509336	19.5742267050585	19.6470115638394	19.1614874509336	18.2287655677654	20.9888449650715	19.1614874509336	19.9561287510537	19.8304332404004	19.2493544016507
sp|P55809|SCOT1_HUMAN	sp|P55809|SCOT1_HUMAN	20.2203650483264	18.973807806972	19.3806179488509	19.3319749233262	20.3963220081472	19.1498594650214	19.9748089666804	20.7068609821077	19.9748089666804	20.7848505655405	19.0445574491513	19.9601503222825	19.3487294767588	19.408631269643	20.0482543761222	20.0272474212126	20.3559493605381	18.4625657658908	19.5218003372346	19.9748089666804	19.6264967401294	19.3189050826751	19.9366943847292	19.2038981233985	19.668490183058	19.9748089666804	19.9748089666804	18.7888657443338	21.0476651292571	19.4375	21.361262014527	19.408631269643	20.6232294437664	19.8130640832795	19.381074459048	18.4713144367325	19.6593115647021	20.4005754443871	21.4724765487983	17.589012229165	18.5382613284469	19.408631269643	18.2693182075895	19.9663364591424	18.5753067372697	19.408631269643	19.9748089666804	18.8247240421377	18.9276584935313	20.7934916764536	21.2229966789555	19.9748089666804	19.9748089666804	18.5873017661345	20.5654159120728	20.1727310575849	19.7642064844463	19.0162460357082	19.0777486751646	19.4518460649201	19.3854563480875	16.814735474905	20.1239333541822	19.7099927496706	18.5170571948356	17.9439457133723	21.1698728488804	19.9748089666804	19.9943131666961	19.408631269643	21.9883160892144	19.408631269643	19.9748089666804	19.408631269643	20.2656182092682	19.6991992114819	20.6879692887916	20.7266315953395	20.057159322152	20.3575192955752	18.4825147123435	18.9943020247652	19.408631269643	19.6939609127664	19.9995882433522	20.6406381605072	21.6256579948616	19.6697599150734	19.4005577543023	19.2975304296314	19.0839824764197	20.1246134872335	19.408631269643	19.408631269643	19.408631269643	19.7891174061904	19.408631269643	21.0050450347153	18.0052327089089	19.408631269643	19.8990855225654	19.4854094288105	19.640923789843	19.2844970268576	19.8895990826302
sp|P57764|GSDMD_HUMAN	sp|P57764|GSDMD_HUMAN	19.2949438984929	21.3124605366405	20.4108386034322	20.068090217447	19.2542092676826	19.3657972275318	20.068090217447	20.068090217447	20.068090217447	19.2949438984929	20.068090217447	20.068090217447	18.9724417505853	19.2949438984929	19.590519275133	19.2949438984929	19.2949438984929	19.2949438984929	20.068090217447	20.068090217447	20.068090217447	20.068090217447	20.5414818448684	18.2915613824183	20.068090217447	22.6505146479841	20.068090217447	19.2949438984929	20.068090217447	19.2949438984929	19.5833852636358	19.2949438984929	19.2949438984929	18.3904775796899	19.2949438984929	18.0094203875415	19.2949438984929	20.068090217447	20.068090217447	18.6628604036343	19.2949438984929	18.6055058525324	19.2949438984929	21.2247584054325	19.2949438984929	18.6628829916912	20.068090217447	19.2949438984929	19.2949438984929	20.2925675315513	20.068090217447	19.9158874923692	19.4564657038084	19.871905206593	19.2538713037102	19.9740401462283	19.1385301742468	20.068090217447	19.2949438984929	21.9771854060526	19.5093782293518	19.2949438984929	20.068090217447	20.8380897913107	19.2949438984929	19.6818149034213	19.928502323496	17.5879643751419	20.068090217447	19.2949438984929	21.551599113308	19.2949438984929	19.9609927884216	19.2949438984929	19.8039370809671	19.8247309388936	19.2949438984929	19.2949438984929	20.0773712130546	20.068090217447	19.2949438984929	18.8589460810145	19.2949438984929	19.7831981091632	19.2949438984929	19.4794255321679	22.108556579518	18.0327830629941	21.2786857507733	18.8728080805664	19.2949438984929	20.068090217447	18.1965093177332	20.4946583851948	19.5089896925739	19.2949438984929	19.2949438984929	18.6928748285652	19.2949438984929	19.2949438984929	21.6567	19.2949438984929	20.068090217447	18.5992012851824	20.068090217447
sp|P60842|IF4A1_HUMAN	sp|P60842|IF4A1_HUMAN	21.2031048543008	21.517705931525	22.336100979706	21.6548859757688	23.0683310579182	22.3935865672525	21.1578633865798	22.118927095282	22.0549202618143	22.6723948530327	20.9003274047124	20.2747026570577	21.7517085348658	23.0326522196933	21.9977008997312	21.4866753136295	20.615426373447	21.030299942061	22.1286053685338	22.3242117140861	20.7394783565737	22.0055029461616	22.7929095702468	21.0572	21.5247718130243	25.3554137520931	20.2068769739963	21.4323370191514	21.3804863008132	22.3470548666599	24.1321600122098	21.4166490426101	20.8506574118156	21.0524787858209	21.2588871290089	22.1527863812335	22.7258793475754	22.1161190031767	22.9143846452012	21.1319112387071	21.4489887284985	22.8913625125238	21.6750189782526	22.0016627231871	21.7574734261547	22.4535363924344	21.8741816313834	20.3840615216405	20.9783609458938	22.2129197306678	21.5124884016098	23.3069404890638	22.1639457048834	21.4281938870488	22.1473467578777	22.123394131535	21.7173248963214	22.8342694845746	21.6492372947371	25.0699165370094	22.848304108337	21.1519205414488	22.2145880368764	24.5162884570327	21.432466984289	23.1799596938791	22.5813536505656	20.5834785919889	22.9913922478062	19.8708049209907	22.6394780770303	22.3192809947007	23.6908598154859	22.9266879099486	22.5974881107174	23.2631700284742	23.0665427858811	22.1023399277251	22.8434829458716	21.3518939371856	22.1893458000323	23.7991107607099	21.3375895915071	22.8247667346529	20.861618047363	22.0257900854407	24.8400513757537	20.8709816140402	24.6043469825733	21.5014706518343	20.9207542150791	21.6633283133577	20.5042842848577	22.8592016241501	21.8315949425632	19.9523226282709	21.7569668468358	21.9167544370804	20.7987615131615	21.8033740183392	24.2650399842566	21.3921311694653	23.114046113166	22.3093941264781	21.7766179809788
sp|P61018|RAB4B_HUMAN	sp|P61018|RAB4B_HUMAN	19.6383243090946	19.4692195094752	20.3357472425093	22.1868138215808	20.8348596192709	18.0930081459184	17.1571949680881	22.8569680742224	19.2624071847522	20.0343046602267	19.8849912851684	19.8250625478926	21.712946780674	20.8131163287965	18.9940054381909	21.716697288225	18.8969387044648	19.6393152146004	20.5773011093172	22.6894118039749	21.1534323612158	20.4696557521903	19.6616921645345	19.2092050739176	18.8275983495621	22.7333472061497	17.4984460180179	18.7362057165603	17.9111622061538	20.8704664941881	22.2401201300817	21.1097045467978	19.7675583918532	19.5443269425551	19.7376790212293	17.9383066431337	20.6102121228687	20.4382641814478	19.5040829747937	20.4696557521903	18.2624175186921	19.3916800967688	18.3770930188929	18.6833133277853	17.7356019220992	19.5745626812502	18.5054429433576	19.6393152146004	19.6393152146004	20.0707559874904	20.4511027773897	19.8728133151134	20.4696557521903	19.6393152146004	23.0446366111263	19.6655451801184	20.5846741911043	19.4419850680737	19.6393152146004	21.3416004090533	19.6907942516236	17.4129811530881	19.5035756497226	21.9054792957926	18.8023079076441	20.3504865493753	21.2658377550478	19.6149490428428	23.0952796830839	19.6393152146004	21.3329744484814	18.5513639271284	22.1174470002935	18.8497340143845	20.7923998252899	22.5204956208153	18.2665126553335	20.8696951653843	20.8391073990753	20.8233194988613	21.5168714024441	20.3696062985995	19.6393152146004	21.198210705742	19.3291523125867	20.289224216494	22.6407026685103	20.4696557521903	21.2267237656232	19.4436602428345	19.0474123742345	20.996344332834	18.8683228061605	20.0602741138748	18.1878566178494	19.2903986111395	20.8705038173309	19.9491971977578	18.9828195652364	18.1110172237167	21.1801634943706	19.2266868363314	20.5116890266268	19.2356099102044	20.5100926401736
sp|P61019|RAB2A_HUMAN	sp|P61019|RAB2A_HUMAN	19.5982892085818	18.5203505708869	19.0552815499474	19.5994695358741	18.8372583560999	19.4014753046116	18.4480625976428	19.0246923615143	17.7711311483363	19.0712943722651	19.0529535592944	17.7911255370236	20.2374032076492	18.9672138796579	19.2631750331939	19.2226381551238	18.9238669710785	20.1344231776079	19.1776277714453	20.4993829966545	18.4130716855891	19.4014753046116	18.9243502019868	17.9969002028469	19.5836593462203	22.5749080865614	19.4014753046116	17.8047963114285	18.1903235905145	19.1053285020593	20.2032086552058	19.1878691259353	18.3078511301169	19.1927460910535	18.9324998771684	17.9891567638162	19.8812982005991	18.3659344528583	20.4586505183203	19.4014753046116	18.895167119609	18.702	20.0326893884639	19.1820031436748	18.5442033681087	18.1973682251155	18.846566255433	18.8055099323392	18.7128794384641	19.6545460270657	18.5562667598299	18.4056809825562	18.8718153402149	19.0963409201416	18.6552665901319	18.9672138796579	18.5458866277505	18.907347488576	18.6671913864036	21.2856851416099	17.1959845650523	18.9672138796579	19.3891412166361	20.5743930343484	18.9034422213287	19.4014753046116	19.7998423702364	19.4014753046116	20.0205926549615	18.9672138796579	19.4927580180719	20.0313807376347	19.6049136550675	19.1804821698943	18.0728613190591	20.527973678523	20.0807145477098	19.0663650797538	19.1780112000158	17.9934663545429	18.6111201542484	20.6950491052039	18.9672138796579	19.4014753046116	18.5970885081851	20.0313972239244	20.1140300059053	19.6550298043127	20.2957602458314	19.7892293280595	18.9672138796579	18.3896313487297	19.0922850267418	18.7267234845088	18.9672138796579	17.4698084924732	19.4791322328173	17.4508110341249	19.1374022773503	18.8447398506853	21.7926842562718	18.9672138796579	19.4014753046116	19.6018850306494	19.9637642054548
sp|P61077|UB2D3_HUMAN	sp|P61077|UB2D3_HUMAN	17.6775376874066	19.0311030958825	19.4588774223198	19.0389043182629	19.1351177565022	18.4498478783678	19.6153535791813	19.0579481709809	18.6832520258253	19.1675590098351	18.0076638299374	19.7291730114065	20.0297455801457	18.7259774218189	19.1675590098351	19.0548644182011	19.1675590098351	19.1675590098351	19.7291730114065	20.8200474996643	19.7291730114065	19.7291730114065	19.7291730114065	19.1675590098351	19.7291730114065	21.8914635452871	17.958218278499	18.197375562855	19.7291730114065	19.350653461542	20.1099360582757	18.9068852181752	19.1675590098351	18.5730117741773	18.5435346637223	19.1675590098351	19.048536738474	19.7291730114065	21.4014788575949	19.7291730114065	19.0426369477965	19.9403025009433	19.0761628454234	17.442102553043	19.9645571207431	19.1675590098351	18.8543561019519	19.1675590098351	18.065622814813	20.5962394510115	19.7291730114065	19.7291730114065	19.7291730114065	19.1777672425331	20.8359794779944	18.9572776455677	18.4150415846932	19.7291730114065	19.1675590098351	20.9146579482799	19.335700978383	19.1675590098351	19.7291730114065	19.9142094973141	19.8665178792148	19.1805585427023	18.5837076010776	17.8676878097234	20.7707104423502	17.1138073073922	18.8665174168043	19.9038529691607	20.6413768060113	19.7484818356209	18.9657769467791	20.8527909847881	20.1172535982332	18.7851572683837	20.1488870307847	19.7291730114065	19.2956772412481	20.7586430024692	18.9626481805131	18.9955551866953	19.1675590098351	19.7291730114065	21.2048702748051	19.7291730114065	20.870960878777	19.396287831281	18.2195277871981	19.7291730114065	19.1675590098351	19.7329546930954	19.1675590098351	19.1675590098351	19.8361051634428	19.1675590098351	19.1675590098351	19.1205543234804	22.9779133240326	19.1675590098351	19.9415718995112	19.7162803579878	19.3522495933239
sp|P61106|RAB14_HUMAN	sp|P61106|RAB14_HUMAN	21.1350918991742	21.5400070160645	21.1340556144499	21.6788443142194	20.7952197702403	19.8210006496616	18.4814633272659	22.4800850246615	19.9643748251014	20.3524041645841	19.4663006100425	20.1094988259769	21.7004898118584	21.3242649973054	21.0252824538138	20.8728559177482	20.2081397548835	20.2986353870768	20.6852055744549	22.8265851133294	21.0325930835139	19.1242471443705	20.6833051880453	20.6811597888959	20.6236836674869	24.1608649319551	19.5281111553749	20.542059768688	20.1559611964419	21.1577480691312	22.3041385319479	21.0041368445604	20.2434158665926	20.9600978623293	20.9640046504843	20.6951196822661	21.5998625732983	20.249467628236	20.5120529670994	20.4086585593615	19.6544459217687	19.7156418668381	21.1564637704971	20.0799737624939	20.0102643485673	20.0585532245997	20.622758625483	20.542059768688	20.542059768688	21.7395498574957	21.6804101763231	21.0235090407939	20.8733777677755	20.9911635718655	23.2239339093669	19.1168642924652	21.3040493523449	19.8134484816803	18.5398237922919	22.9197266993114	20.033422128583	19.4049662455442	21.274897843057	21.9325073775564	19.4248300956142	20.2029655073026	21.8071786595176	19.8488905563395	22.8533397926854	19.8167989634146	21.3408339836209	21.3496423839304	22.0660323209322	19.9139858373362	20.9530471551206	22.5942200438176	20.835904811962	21.6291294527732	21.226276203049	20.8108508947317	22.1791823582515	23.3464728543703	19.0931759693196	20.9276331672712	20.3980605408761	21.140664895159	22.4967806015144	19.5144930754548	21.4027549050598	20.3631644168419	19.3078980773503	21.1978330548359	20.3784306063384	18.6569183353514	18.175874909982	20.8680892529996	20.9223499723357	20.715984323964	20.5461410703026	20.542059768688	24.0559339508404	20.0898640283822	18.990051695525	19.752246415561	20.9498378748476
sp|P62304|RUXE_HUMAN	sp|P62304|RUXE_HUMAN	18.4125871395655	22.4928500717764	23.4171897736348	22.8838599269372	20.5152036352301	20.305508839402	18.9107447034905	20.8378575910667	20.6977170237203	20.656751287841	18.8874108441698	21.1069495302812	19.999215771141	20.3432695266829	20.1885144065984	19.999215771141	19.9039165321676	18.1070345905296	18.8138842519704	19.8317721108037	19.5566066914879	17.2220419553996	20.4136805251154	19.5275867609521	20.4646606555656	24.9224730413258	18.4157560657411	19.999215771141	20.4646606555656	20.4292795769734	21.0071792145207	19.7864592057017	19.2498860634317	21.142319305182	19.1784167091862	21.9500247748728	19.2081113677633	20.2508561761631	17.9628507941901	20.4646606555656	20.6453942822721	19.6154529922594	18.7923581889314	20.8665261529207	19.999215771141	20.6585456851215	19.6219843941244	19.999215771141	19.999215771141	20.4646606555656	18.6886342627989	17.5384774808474	21.2174060273934	21.1806672655206	20.1130669544531	19.999215771141	18.0569933147218	17.5591248579474	19.999215771141	24.3495872684536	19.7352611002298	19.999215771141	19.2463079757946	22.3146205086318	18.8613811166422	18.3568523095878	19.3388531412273	21.2671515952144	20.6862001595609	18.7354083508992	20.4855871555487	21.0906502111267	19.4243939564073	16.9617601176391	19.5578030823791	21.0467053938907	19.6345949022935	20.2338346816094	21.2025367032458	20.1161857005736	21.7140248710116	21.8523749219878	20.4859552031251	23.8008333652936	18.5858501799338	20.9661063619913	24.4069544953347	20.6357687982508	24.0514175061247	19.8273943002936	19.3761008579195	19.9122220396894	19.358467127286	19.999215771141	20.3781993182541	20.2195468006056	19.3868660907461	21.5705532697766	18.6324753432682	20.4544858382692	22.0186603690778	19.1719845834158	19.4714488027463	21.1408015403884	20.6491954528571
sp|P62314|SMD1_HUMAN	sp|P62314|SMD1_HUMAN	18.1983226007894	20.1998104225436	21.7298629814908	20.5499530357561	18.8310115085546	18.2630133232415	19.2327905266906	19.0210667280238	17.9629230446028	18.2618865662962	19.2327905266906	18.3471786698619	18.1983226007894	15.7089157934874	16.5175377414997	18.1983226007894	18.1983226007894	18.1983226007894	19.2327905266906	19.2327905266906	19.2327905266906	19.2327905266906	18.0999406899561	17.1898295283293	19.2327905266906	23.4175008027961	19.2327905266906	18.1983226007894	19.2327905266906	16.6340462209978	19.2327905266906	18.1983226007894	18.1983226007894	19.5974912280856	17.6992020177313	19.7708401891747	18.1983226007894	18.4756661490752	18.6164598053963	17.678441821429	18.1983226007894	17.4384361075688	17.708458794617	19.013909487539	18.1983226007894	17.5461463022551	19.2327905266906	18.1983226007894	18.1983226007894	19.2327905266906	17.5970414418024	19.2327905266906	20.0898030810936	18.8582425160757	18.0055165953831	18.1983226007894	18.1983226007894	19.2327905266906	18.1983226007894	22.2761393382553	18.1983226007894	18.1983226007894	18.0781126582994	19.3824668157556	18.1983226007894	19.2327905266906	19.2327905266906	19.5848453074414	18.7297446865004	19.0315100740669	19.2327905266906	18.7166002139151	18.8866495401517	18.1983226007894	18.5734990402083	19.1140033813464	18.4949813898085	18.1983226007894	18.7562487482909	17.4772609277358	19.3780394269039	18.6790380913947	17.4502095418402	21.7595396607498	16.7575042156635	19.0073767030371	22.9533873551497	19.2327905266906	22.1902207491048	17.6077326007825	18.1742	18.3715604563851	18.1983226007894	18.1983226007894	18.7344831347914	17.775642522721	16.9307592579957	18.9970173197332	18.1983226007894	17.9122878041726	18.9633540527627	17.5443417835402	16.9855929689043	19.294539860437	19.2327905266906
sp|P62330|ARF6_HUMAN	sp|P62330|ARF6_HUMAN	20.6795265396679	21.1207458185862	21.6481493710493	22.6209241302611	21.699195332921	19.9391928844723	19.4117340172343	23.3793215431696	20.6374456987046	20.459500811988	21.2523972149353	20.910104125044	23.4602	21.6062392667167	20.2975490823569	22.2702024677834	19.8629219391396	20.5614108108793	20.9700074892708	23.3255698765548	21.4495094337907	19.268132762373	20.4848797474255	19.9147504168372	20.2432425476639	24.5240146148775	19.0415454915457	19.7073835560623	20.1509	21.8469276896967	22.9998171455957	21.2863894434394	20.7569940370479	20.5654323502334	21.5383860012224	19.9353090547241	21.6419099609005	21.3483819137091	20.6088283822573	20.2793997453452	20.1047443345666	19.9817471794301	22.3261140140034	20.6120822045384	20.2837431092175	20.4951494229685	19.3395751365987	19.7028094827461	19.0066422506175	21.335657036076	21.4410018467332	20.3666073770584	20.5015941520733	19.5450566457751	24.049566140787	21.9727271743695	21.1818878886072	20.2280727471289	19.553310628423	23.7310506421892	20.6658327843669	19.2583256081642	20.4886869249652	22.9464823615399	20.0419509288539	20.9167174158655	22.1600504366381	21.1965321237089	24.1256184446537	20.5677948209367	21.9160719566591	22.4443405652171	23.2067819316467	20.2816396443129	21.2689230430588	23.6963444209899	21.9174432488427	21.9623337550824	21.4793004031389	20.3662675502496	22.9925378224575	24.4696829464817	20.8765511876501	21.4561020347648	20.2207901430959	21.9287842261352	24.0548995624905	19.4085628742112	22.3729747625886	20.6480766872518	19.5184941788148	21.3301549026083	21.0264934184877	20.6555560365767	19.3959713534387	20.8097565188636	22.2292751827802	20.4957208989687	21.6752704703867	19.5953520772252	25.2003184341053	19.8283886510803	20.6597333017277	20.7446184532864	21.5061376738305
sp|P78346|RPP30_HUMAN	sp|P78346|RPP30_HUMAN	16.6525775766017	18.5968089121397	16.6525775766017	18.5968089121397	18.5968089121397	18.5968089121397	18.5968089121397	18.5968089121397	18.5968089121397	16.6525775766017	18.5968089121397	18.5968089121397	17.622998844054	16.6525775766017	16.6525775766017	16.328219334885	16.6525775766017	16.6525775766017	18.5968089121397	18.5968089121397	18.5968089121397	18.5968089121397	18.5968089121397	16.6525775766017	18.5968089121397	18.8937227132708	18.5968089121397	16.6525775766017	18.5968089121397	16.6525775766017	18.5968089121397	16.6525775766017	16.6525775766017	16.6525775766017	16.6525775766017	16.6525775766017	16.6525775766017	18.5968089121397	18.8807863154616	18.5968089121397	16.6525775766017	16.6525775766017	16.6525775766017	18.5968089121397	16.6525775766017	16.6525775766017	18.5968089121397	16.6525775766017	16.6525775766017	18.5968089121397	18.5968089121397	18.5968089121397	18.5968089121397	16.6525775766017	18.5968089121397	16.6525775766017	16.6525775766017	18.5968089121397	16.6525775766017	18.0159177076868	16.6525775766017	17.0190477864126	18.5968089121397	16.6525775766017	16.6525775766017	18.5968089121397	18.5968089121397	18.5968089121397	18.5968089121397	16.6525775766017	18.5968089121397	16.6525775766017	18.5968089121397	16.6525775766017	16.6525775766017	18.5968089121397	16.6525775766017	16.6525775766017	16.6525775766017	18.5968089121397	16.6525775766017	16.6525775766017	16.6525775766017	18.5968089121397	16.6525775766017	18.5968089121397	18.5968089121397	18.5968089121397	18.5968089121397	18.5968089121397	16.6525775766017	18.5968089121397	16.6525775766017	16.6525775766017	15.6400443410551	16.6525775766017	16.6525775766017	16.6525775766017	16.6525775766017	16.6525775766017	18.5968089121397	16.6525775766017	18.5968089121397	18.5968089121397	18.5968089121397
sp|P78559|MAP1A_HUMAN	sp|P78559|MAP1A_HUMAN	19.1236676537819	19.6864358887847	18.5346049099797	19.6864358887847	19.6864358887847	19.6864358887847	19.6864358887847	19.6864358887847	19.6864358887847	19.1236676537819	19.6864358887847	19.6864358887847	19.2794895982351	19.2913967108491	19.2099141501893	19.1698951190146	19.7805363951309	19.1236676537819	19.9785232215638	18.860375389248	19.6864358887847	20.475473258508	19.6864358887847	19.1236676537819	20.7632220571042	18.9190316610191	20.2226795312982	19.1236676537819	19.6864358887847	19.1202646974658	19.6864358887847	18.6582143457385	20.0080708596263	19.1236676537819	17.0368056668376	18.3273969755573	17.4613530518078	21.1993323515371	19.6864358887847	19.6864358887847	20.8781040960763	19.1236676537819	18.5299678024506	19.6864358887847	19.1236676537819	20.3756222391868	19.6864358887847	19.1236676537819	19.1236676537819	19.5228544165692	17.0374343180182	19.6864358887847	19.6864358887847	19.1236676537819	19.6864358887847	20.9307019772824	19.1236676537819	19.6864358887847	19.1236676537819	19.4183770042874	18.2857100919028	19.1236676537819	21.0485461213019	18.5295625182465	20.4200673995274	19.2047824840096	19.6864358887847	19.6864358887847	17.9309242216307	19.1236676537819	19.4033449679236	19.1236676537819	21.1727005477304	18.3798399333822	19.1236676537819	18.3589735804402	19.9761190586867	19.1236676537819	19.1236676537819	19.6864358887847	19.1236676537819	20.6232650586157	18.1176801243245	19.3985200142262	19.1236676537819	15.7194757483816	19.6864358887847	20.5975496142708	19.7359463356517	19.6864358887847	19.1236676537819	19.5896721699179	19.1236676537819	20.3387471777817	17.9714221199699	19.1236676537819	19.1236676537819	19.1236676537819	18.049855878114	18.2579503947102	21.8339692065954	19.9201359552027	19.6864358887847	21.4264866898078	20.6562664197916
sp|Q00610|CLH1_HUMAN	sp|Q00610|CLH1_HUMAN	21.7085849066875	20.7531942124939	21.3150077491945	21.8656899059617	21.2088994453682	19.9431252873968	20.9713336459967	20.8533692409627	21.7499602194131	21.3279661930862	21.2706261364731	20.9878232946961	22.6535463955424	22.5573230124712	20.4278593138725	21.4388925631637	21.6558448033282	21.2214570313622	23.860833063327	21.9338125254544	19.2599843848761	19.745165239492	22.3433326655939	20.0747	20.6404141322087	24.6914549979455	20.8355026740347	19.9364722027729	21.3307296734052	22.404014381644	21.7625574031935	19.7245027956908	21.7577362759748	21.7358881734633	20.6095758870845	21.3508583860001	21.5967355531623	21.5949977745679	22.3975669091778	19.6373685924563	21.2018455137906	21.2478812795345	21.1848412903264	21.4393793851086	20.8848012898905	20.7042749074418	20.3456276980963	21.2247096790183	20.3159076761933	23.2671107485134	20.759440254304	20.9241500608673	21.8178834652166	21.9934081459941	20.7791194143153	20.1603686960853	20.1562527281517	20.9795064096541	19.8362167586315	23.9535399938714	20.9433709738912	20.7604809662501	21.0623462805211	23.0537552882325	20.7010795618175	20.3412776164279	22.2826899545739	19.2692402428165	22.0032015856613	19.4092700506379	21.5738923465801	22.1098287784239	23.5764675222565	21.8431954918925	21.3180404976497	22.7272227951955	21.9810293297354	21.5474212791662	23.1691733988017	21.1871334356019	22.2751393004961	23.1118820186862	21.3297978843632	22.4658517059554	19.9588114419372	22.5718461783533	23.2751026866933	21.378597393274	24.6146626597363	21.1003084298855	21.750124439595	20.7761324639098	21.0461727866483	19.8321446567115	20.4330492294677	20.1577260919354	21.876730206916	20.6889579115769	22.1240416184501	21.1358285625645	25.2616960133968	21.1697584825298	21.1292798866374	23.0692684238954	21.5918439596213
sp|Q05655|KPCD_HUMAN	sp|Q05655|KPCD_HUMAN	19.3121581077626	20.6234405240641	21.6821733090671	20.9154930750046	20.2062196435358	20.0489784032134	19.1717970846651	20.5160661802437	18.9024236717316	18.7825697515269	19.8311484808272	18.7269485490236	20.5342796063264	19.7781777456112	19.4101334651993	18.8993151071583	19.8055353279006	18.2323901892726	18.5269630162254	20.7034242192834	19.2981460160944	17.7654206249209	20.0297414190759	18.6283359575197	19.8311484808272	22.8747229508529	19.8673296898835	19.4830852142957	19.8311484808272	19.8092	20.3606071093697	19.3007848340789	17.9642526629404	19.3368531508971	19.6694826606113	19.7840112478087	18.6926989734376	19.4921208547473	18.0613244100295	19.5527341488505	19.2346434829711	20.5666019574478	19.2890057510336	19.8311484808272	18.5528192387746	20.0242303570633	20.0212185322628	18.5701302411571	19.3188455534312	20.1280820278906	15.8494837805766	18.6993042221144	19.6731736564302	19.3188455534312	20.0640376482045	18.3161608304336	17.8247575979555	18.8699599158573	19.3188455534312	21.534330086714	18.0092270615961	19.3188455534312	18.5333650300144	20.5478788979667	19.3188455534312	19.7869714220645	19.2391941329264	19.441255911276	20.8859123273317	18.9570047139587	19.5168718293594	18.961619682504	21.6008041150726	18.7679633952361	19.7176986763789	20.5929976520618	19.6530878961527	19.683064081371	19.5752941923925	18.6698199640582	19.2430947356847	22.0784740541286	19.7033295733055	21.5270975741419	18.7451983234764	19.1547198729217	22.6730738364728	20.1617397597579	21.6468212903345	18.9748905659032	18.5892918653215	19.0561180983575	19.3303451517632	19.7532707684286	19.3977600909358	19.1257930946938	19.0876082921855	19.3621532311918	18.8720021426188	18.9733823700001	22.6415239015528	19.0051380204586	18.5611775945011	19.1615184446078	19.754613815297
sp|Q06210|GFPT1_HUMAN	sp|Q06210|GFPT1_HUMAN	17.9386536839319	19.9594819345091	17.9386536839319	19.9594819345091	19.9594819345091	19.9594819345091	19.9594819345091	19.9594819345091	19.9594819345091	17.9386536839319	19.9594819345091	19.9594819345091	17.9386536839319	17.9386536839319	17.9386536839319	17.9386536839319	17.9386536839319	17.9386536839319	19.9594819345091	19.9594819345091	19.9594819345091	19.9594819345091	19.9594819345091	17.9386536839319	19.9594819345091	19.8909345041954	19.9594819345091	17.9386536839319	19.9594819345091	17.9386536839319	19.9594819345091	17.9386536839319	17.9386536839319	17.9386536839319	17.9386536839319	17.9386536839319	17.9386536839319	19.9594819345091	19.9594819345091	19.9594819345091	17.9386536839319	17.9386536839319	17.9386536839319	19.9594819345091	17.9386536839319	17.9386536839319	19.9594819345091	17.9386536839319	17.9386536839319	19.9594819345091	19.9594819345091	19.9594819345091	19.9594819345091	17.9386536839319	19.9594819345091	17.9386536839319	17.9386536839319	19.9594819345091	17.9386536839319	19.5683206324573	17.9386536839319	17.9386536839319	19.9594819345091	17.9386536839319	17.9386536839319	19.9594819345091	19.9594819345091	19.9594819345091	19.9594819345091	17.9386536839319	19.9594819345091	17.9633387944284	19.9594819345091	17.9386536839319	17.9386536839319	19.9594819345091	17.9386536839319	17.9386536839319	17.9386536839319	19.9594819345091	17.9386536839319	17.9139685734353	17.9386536839319	19.9594819345091	17.9386536839319	19.9594819345091	19.9594819345091	19.9594819345091	19.9594819345091	19.9594819345091	17.9386536839319	19.9594819345091	17.9386536839319	17.9386536839319	17.9386536839319	17.9386536839319	17.9386536839319	17.9386536839319	17.9386536839319	17.9386536839319	20.4191906668745	17.9386536839319	19.9594819345091	19.9594819345091	19.9594819345091
sp|Q08AM6|VAC14_HUMAN	sp|Q08AM6|VAC14_HUMAN	17.7704639703848	19.5309264035646	17.7704639703848	19.5309264035646	19.5309264035646	19.5309264035646	19.5309264035646	19.5309264035646	19.5309264035646	17.7704639703848	19.5309264035646	19.5309264035646	17.7704639703848	17.7704639703848	17.7704639703848	17.7704639703848	17.7704639703848	17.7704639703848	19.5309264035646	19.5309264035646	19.5309264035646	19.5309264035646	19.5309264035646	17.7704639703848	19.5309264035646	19.8947071358435	19.5309264035646	17.7704639703848	19.5309264035646	17.7704639703848	19.5309264035646	17.7704639703848	17.7704639703848	17.7704639703848	17.7704639703848	17.7704639703848	17.7704639703848	19.5309264035646	19.5309264035646	19.5309264035646	17.7704639703848	17.7704639703848	17.7704639703848	19.5309264035646	17.7704639703848	17.7704639703848	19.5309264035646	17.7704639703848	17.7704639703848	19.5309264035646	19.5309264035646	19.5309264035646	19.5309264035646	17.7704639703848	19.5309264035646	17.7704639703848	17.7704639703848	19.5309264035646	17.7704639703848	19.371842254168	17.7704639703848	17.7704639703848	19.5309264035646	17.7704639703848	17.7704639703848	19.5309264035646	19.5309264035646	19.5309264035646	19.5309264035646	17.7704639703848	19.5309264035646	17.7704639703848	19.5309264035646	17.7704639703848	17.7704639703848	19.5309264035646	17.7704639703848	17.7704639703848	17.7704639703848	19.5309264035646	17.7704639703848	18.1466294861542	17.7704639703848	19.5309264035646	17.7704639703848	19.5309264035646	19.5309264035646	19.5309264035646	19.5309264035646	19.5309264035646	17.7704639703848	19.5309264035646	17.7704639703848	17.7704639703848	17.7704639703848	17.7704639703848	17.7704639703848	17.7704639703848	17.3942984546154	17.7704639703848	19.3262298206822	17.7704639703848	19.5309264035646	19.5309264035646	19.5309264035646
sp|Q09161|NCBP1_HUMAN	sp|Q09161|NCBP1_HUMAN	16.7264333135053	18.7389568627964	16.7264333135053	18.7389568627964	18.7389568627964	18.7389568627964	18.7389568627964	18.7389568627964	18.7389568627964	16.7264333135053	18.7389568627964	18.7389568627964	16.7264333135053	16.7264333135053	16.7264333135053	16.7264333135053	16.7264333135053	16.7264333135053	18.7389568627964	18.7389568627964	18.7389568627964	18.7389568627964	18.7389568627964	16.7264333135053	18.7389568627964	20.0964976418755	18.7389568627964	16.7264333135053	18.7389568627964	16.7264333135053	18.4935961412082	16.7264333135053	16.7264333135053	16.7264333135053	16.7264333135053	16.7264333135053	15.1600153207044	18.7389568627964	18.7389568627964	18.7389568627964	18.2941117193937	16.7264333135053	16.7264333135053	18.7389568627964	16.7264333135053	16.7264333135053	18.7389568627964	16.7264333135053	16.7264333135053	18.7389568627964	18.7389568627964	18.7389568627964	18.7389568627964	16.7264333135053	18.7389568627964	16.7264333135053	16.7264333135053	16.5505088005843	16.7251729004179	19.5942925721711	16.7264333135053	16.7264333135053	18.7389568627964	16.7264333135053	16.7264333135053	18.7389568627964	18.7389568627964	18.7389568627964	18.7389568627964	16.7264333135053	18.5652202118967	16.7264333135053	18.7389568627964	16.7264333135053	16.7264333135053	18.9126104068042	16.7264333135053	16.7264333135053	16.7264333135053	18.7389568627964	16.7264333135053	16.7264333135053	16.7264333135053	18.9037617810548	16.7264333135053	18.7389568627964	18.7389568627964	18.7389568627964	18.7951673467764	18.7389568627964	16.7264333135053	18.7389568627964	16.7264333135053	16.7264333135053	16.7264333135053	16.7264333135053	16.7264333135053	16.7264333135053	16.7264333135053	16.7264333135053	18.7389568627964	16.7264333135053	18.7389568627964	18.7389568627964	18.7389568627964
sp|Q13098|CSN1_HUMAN	sp|Q13098|CSN1_HUMAN	18.1767310454446	19.1219305033822	18.1767310454446	19.1219305033822	19.1219305033822	19.1219305033822	19.1219305033822	19.1219305033822	19.1219305033822	18.1767310454446	19.1875	19.1219305033822	18.1767310454446	18.1767310454446	18.1767310454446	18.1767310454446	18.1767310454446	18.1767310454446	19.0103104029973	19.1219305033822	19.1219305033822	19.1219305033822	19.1219305033822	18.1767310454446	19.1219305033822	19.7914541020676	19.1219305033822	18.1767310454446	19.1219305033822	17.5473159566468	19.1219305033822	18.1767310454446	18.1767310454446	18.1767310454446	18.1767310454446	18.1767310454446	18.1767310454446	19.1219305033822	19.1219305033822	19.1219305033822	18.1767310454446	17.8647027669798	19.0759736210127	19.1219305033822	18.1767310454446	18.1767310454446	19.1219305033822	18.1767310454446	18.1767310454446	20.0932007099747	19.1219305033822	19.1219305033822	19.1219305033822	18.1767310454446	19.1219305033822	18.1767310454446	17.478271889815	19.1219305033822	18.1767310454446	19.8132003420968	18.1767310454446	18.1767310454446	19.1219305033822	18.1905904736185	18.1767310454446	19.1219305033822	19.1219305033822	19.1219305033822	19.1219305033822	18.1767310454446	17.7467771230269	18.1767310454446	19.1219305033822	18.1767310454446	18.1767310454446	17.5844095890973	18.1767310454446	18.1767310454446	18.1767310454446	19.1219305033822	18.1767310454446	18.903531564595	18.1767310454446	19.1219305033822	18.1767310454446	19.1219305033822	18.9934259359824	19.1219305033822	18.4293861821817	19.1219305033822	18.1767310454446	19.1219305033822	18.1767310454446	18.1767310454446	18.1767310454446	18.1767310454446	18.1767310454446	18.1767310454446	18.1767310454446	18.1767310454446	20.5696338480977	18.1767310454446	19.1219305033822	19.1219305033822	19.1219305033822
sp|Q13190|STX5_HUMAN	sp|Q13190|STX5_HUMAN	18.5719994113269	19.5050052016149	19.4059649344997	18.7802679531532	19.5050052016149	17.9916948347556	19.5879956734976	20.459425035866	19.5050052016149	20.0625542690514	19.5050052016149	18.1621756508149	18.5719994113269	18.5719994113269	18.5719994113269	18.5719994113269	18.5719994113269	17.3758095433725	19.5050052016149	19.5050052016149	19.5050052016149	19.5050052016149	19.5050052016149	18.5719994113269	19.5050052016149	21.1527353849632	19.5050052016149	18.5719994113269	19.5050052016149	19.4287535061844	19.5050052016149	17.934690239596	19.2382514640565	18.5719994113269	18.5719994113269	18.5719994113269	18.5719994113269	19.5050052016149	20.7642846886526	19.5050052016149	18.5719994113269	17.8783183492482	18.5719994113269	19.8339046020905	18.5719994113269	18.5719994113269	19.5050052016149	18.5719994113269	18.5719994113269	19.5050052016149	19.5050052016149	19.6134720450644	18.0855584748528	18.5719994113269	18.7083522617671	18.5719994113269	19.1276863178343	19.5050052016149	18.5719994113269	20.2266172357368	18.5719994113269	18.5719994113269	19.5050052016149	18.5719994113269	18.5719994113269	19.7947766880312	19.7089214796158	19.5050052016149	19.5050052016149	18.5719994113269	18.7639557974559	19.8144933158129	20.1596099996571	18.2988187707856	19.7606775940269	19.5050052016149	18.5719994113269	18.5719994113269	18.5672850441747	19.5050052016149	18.5719994113269	19.0618764763028	17.6415138085555	19.1708558618972	18.5719994113269	19.8499410881555	19.4613368720041	19.5050052016149	19.2899982434906	19.5050052016149	18.5719994113269	19.5050052016149	18.5719994113269	18.5719994113269	18.5719994113269	16.100028404766	17.4552685429636	18.5719994113269	18.5719994113269	18.5719994113269	20.0392293623912	18.5719994113269	19.5050052016149	19.5050052016149	19.5050052016149
sp|Q13303|KCAB2_HUMAN	sp|Q13303|KCAB2_HUMAN	19.2681627499863	22.5528989963568	21.6894981138144	22.4870992755152	20.1980305115051	21.1337522880477	19.5620853683227	20.7255579060167	20.9685478672706	19.7782561722421	19.1293253495009	20.3470616952511	19.004332327829	20.0697701935671	19.7260428226343	18.4798466447516	19.5431185203025	19.737817450849	18.9015888200773	20.007473308893	19.6350963932858	18.1202150292416	20.5266637593368	19.678856015565	21.4642496526121	24.5432618233701	19.6944971243283	20.086407109938	20.4415300419358	21.1000779809832	21.5199	19.6576507791309	19.3471515043647	21.6654706107711	19.737817450849	21.4875962892409	17.5264439996794	20.2899678838475	20.4415300419358	20.4415300419358	20.3941527152057	19.8281645618538	19.737817450849	19.3587039020481	19.737817450849	20.1609972700059	19.9964248068251	19.9542486696812	17.766942511345	19.430569881791	19.8606218825627	19.3255039242267	18.7242223684818	20.5916909686613	20.4124700357517	18.8166104998242	18.2652770092655	18.7843318195756	17.3271850561142	21.7804670506262	18.8327948775046	19.737817450849	18.6381586422162	21.502571594114	18.251559029923	20.5731146861934	19.2095411102656	18.186	19.7285098302382	19.1330993684208	20.1128801015509	19.9382975260927	21.1879984273582	19.1352319797833	20.5868395670512	19.7347027744646	20.3499217648271	19.4683740623901	20.4648252498981	20.0176058835726	19.9306077164023	20.4873026341618	21.0465951193357	22.7431046655981	20.3911139188208	20.4145550403124	22.7391869780774	20.7569234155881	23.6361706742916	19.3923789211171	18.4109818114621	20.1576164923747	19.737817450849	21.4220143089389	21.0831243605336	19.9127988111752	19.1162704813327	19.4092118585136	17.3310629801434	19.9489376636709	22.7568544597864	20.0477498594996	19.3204599098898	23.1027370433938	19.3043648284197
sp|Q13477|MADCA_HUMAN	sp|Q13477|MADCA_HUMAN	20.1263573391052	19.0239867732993	19.947313410245	18.4282877538521	20.0649168335741	19.0239867732993	19.0239867732993	19.0239867732993	17.4276884140431	20.1263573391052	19.0239867732993	19.0239867732993	20.1263573391052	20.1263573391052	19.5240605199611	20.1263573391052	20.786185160096	21.0203941230462	19.0239867732993	19.0239867732993	19.0239867732993	19.0239867732993	19.0239867732993	20.1982647405124	18.817732903715	18.8642056579217	19.0237971156653	20.1263573391052	19.3760964432079	20.1263573391052	19.0239867732993	20.1263573391052	18.9599509443594	20.1263573391052	20.1263573391052	20.1263573391052	20.1263573391052	19.0239867732993	19.0239867732993	19.0239867732993	20.100964425167	20.1263573391052	19.8355047607494	18.6219476756371	20.1263573391052	20.1263573391052	20.2362660608922	20.1263573391052	20.1263573391052	19.0239867732993	19.0239867732993	19.0239867732993	19.0239867732993	20.1263573391052	19.0239867732993	20.1263573391052	20.1263573391052	19.0239867732993	20.1263573391052	20.2627684490633	20.1263573391052	20.1263573391052	19.0239867732993	20.5427754304533	20.1263573391052	19.0239867732993	18.7878877093864	19.0239867732993	19.0239867732993	20.1263573391052	19.0239867732993	20.1263573391052	19.0239867732993	20.1263573391052	20.1263573391052	19.0239867732993	20.1263573391052	19.4622641545848	19.0671577127278	19.0239867732993	20.5453853766703	20.2131057930496	20.1263573391052	18.8232985935767	20.6063406024538	19.0239867732993	19.0239867732993	19.1074108212195	19.0239867732993	19.0239867732993	20.1263573391052	19.0239867732993	20.2796475968829	20.1263573391052	20.1263573391052	20.1263573391052	20.1263573391052	20.3779559105903	20.6808041032393	20.1263573391052	20.2826898321306	20.1263573391052	18.1827132291784	19.0239867732993	18.0760808797256
sp|Q13617|CUL2_HUMAN	sp|Q13617|CUL2_HUMAN	18.9998960404587	19.3914075779213	19.8313111428082	18.9452385575398	19.3856700893864	20.4108589584155	19.7230727047166	19.3914075779213	19.8187576066164	19.6156461422366	18.2116782932167	17.0744956387352	18.2974608429699	19.8112553477789	18.3753761057037	17.8425023599382	18.9998960404587	18.9998960404587	18.2035352028845	18.9325219536097	18.3300899403083	19.3914075779213	19.4257375694203	18.9998960404587	19.3914075779213	21.6878729050335	18.8321728294687	18.9998960404587	18.8134572141149	18.6859423553644	20.0115007795694	18.9998960404587	18.4771426507016	18.9998960404587	18.9998960404587	18.9998960404587	19.5121404471527	19.1155188201277	19.3914075779213	19.3914075779213	18.8817530341349	19.165772480521	19.9612702963168	19.3914075779213	18.9998960404587	19.1957776949497	19.3914075779213	18.9998960404587	18.8276982517965	19.0545134807042	18.4777652515749	18.9877394462568	20.1297926487076	18.9507097547704	21.4873806896522	18.8169513694324	18.4466248260117	17.7549687476727	17.2198432256286	21.6470605540918	18.5905113961669	18.7004297519575	19.3914075779213	19.5487661321717	17.3641230415894	18.6592652220522	19.3914075779213	19.3914075779213	18.7813672559836	19.0208385207311	19.9968953993483	19.7808908095323	20.0587322572592	19.2469126075816	20.5850113180427	19.3965931600151	20.1692819988501	19.0155068877212	20.1270243743984	19.3914075779213	18.7650054536037	19.9519327117186	18.7629379534203	19.3716525663775	18.9998960404587	19.3202484915017	20.5773822027632	17.605451599047	21.1290884297054	19.6342819521852	18.1277978644663	18.6628231280533	19.7165475978063	19.0317920783766	18.5485136982337	18.9998960404587	18.9303590466914	18.2387799500389	18.6221669756616	19.2355331213721	21.0290351046042	18.9998960404587	19.1004547063207	19.0888166039707	19.3914075779213
sp|Q13620|CUL4B_HUMAN	sp|Q13620|CUL4B_HUMAN	17.2519468144782	18.4243610145322	17.2519468144782	18.5256224264369	18.5256224264369	18.5256224264369	18.5256224264369	18.6780291008788	18.5256224264369	17.2519468144782	18.5256224264369	18.5256224264369	17.2765331813937	17.2519468144782	17.2519468144782	17.2519468144782	17.2519468144782	17.2519468144782	18.5256224264369	18.5256224264369	18.5256224264369	18.5256224264369	18.5256224264369	17.2519468144782	18.5256224264369	19.6126638995123	18.5256224264369	17.2519468144782	18.5256224264369	17.2519468144782	18.5256224264369	17.2519468144782	17.2519468144782	17.2519468144782	17.2519468144782	17.2519468144782	17.2519468144782	18.5256224264369	18.5256224264369	18.5256224264369	17.2519468144782	17.2519468144782	17.2519468144782	18.5256224264369	17.2519468144782	17.2519468144782	18.5256224264369	17.2519468144782	17.2519468144782	20.6632890233936	18.5256224264369	18.5256224264369	18.5256224264369	17.2519468144782	18.5256224264369	17.2519468144782	17.2519468144782	16.9261781474066	17.2519468144782	19.5772123737626	17.2519468144782	17.2519468144782	18.5256224264369	17.626266899778	17.2519468144782	18.5256224264369	18.5256224264369	18.5256224264369	18.5256224264369	17.2519468144782	17.9763056211508	17.2519468144782	18.5256224264369	17.2519468144782	17.2519468144782	18.5256224264369	17.2519468144782	17.2519468144782	17.2519468144782	18.5256224264369	17.2519468144782	16.8530403622629	17.2519468144782	17.0507276282024	17.2519468144782	18.6047085363609	18.5256224264369	18.5256224264369	18.5256224264369	17.9832435288146	17.2519468144782	18.5256224264369	17.2519468144782	17.2519468144782	17.2519468144782	17.2519468144782	17.2519468144782	17.2519468144782	17.2519468144782	17.2519468144782	18.2851278167907	17.2519468144782	18.5256224264369	18.5256224264369	18.5256224264369
sp|Q14203|DCTN1_HUMAN	sp|Q14203|DCTN1_HUMAN	18.7228444540484	19.3480386586634	18.9254470387712	19.3480386586634	19.3480386586634	19.3480386586634	18.7400351650969	18.5033539933905	19.3480386586634	17.5500460917341	21.0340209282569	19.3480386586634	18.7228444540484	19.0618774636879	18.7228444540484	16.2008833783423	18.7228444540484	19.437640047354	18.7240004028529	19.410450924495	19.3480386586634	19.3480386586634	19.3480386586634	18.7228444540484	19.3480386586634	21.2854035330318	19.3480386586634	19.1741676632075	19.3480386586634	19.7132071027034	20.1091144431143	17.6622685163546	18.2182674947946	18.7228444540484	18.7228444540484	18.7228444540484	18.9520924628108	19.3480386586634	18.2641689412497	19.3480386586634	18.7228444540484	18.7228444540484	18.9127922404906	19.3480386586634	18.7228444540484	18.8828571363379	18.9169926644554	18.7228444540484	18.7228444540484	20.0299146471535	19.3480386586634	18.6531750796166	19.3480386586634	19.2752697195164	17.0756376133798	18.7228444540484	19.1578357857377	20.260849232322	19.0953020166475	20.9138942660717	18.3125729336027	18.7228444540484	19.3480386586634	19.8032692868876	18.7228444540484	19.3480386586634	16.8505917917691	16.6711623505015	19.5240429014668	20.1390873030883	19.5831603849673	18.9265925131701	20.4860322426724	18.332387643059	18.7228444540484	20.1453927523411	19.7847358099597	18.7228444540484	19.2973905897997	19.3480386586634	18.6352243860288	21.3769488842911	18.7228444540484	19.9645143078058	18.7228444540484	19.266677491413	21.0105993579693	19.3480386586634	19.3480386586634	19.3480386586634	18.0478136721009	18.0449242444827	17.743413544844	18.7228444540484	18.7978269037099	18.6604093621188	18.3653339402397	16.0285860420361	17.9152086890244	18.7442668670988	21.8063289038285	18.7228444540484	19.3480386586634	17.4409271663207	19.6816780538855
sp|Q14683|SMC1A_HUMAN	sp|Q14683|SMC1A_HUMAN	22.3609765812526	22.4442435818856	22.8179220223978	20.8171594797895	20.9562557757645	21.9118739588477	21.9875598267549	21.0732415331486	21.8536442232439	22.0200962199528	21.7443332679393	20.8914857102314	23.3009455361652	23.1854083423117	21.566175005451	22.1108401018885	22.2689120146263	22.1108401018885	21.3333818214954	21.6974219962424	21.613455577781	21.5362663949948	22.5263721790182	22.2572110766665	21.3333818214954	19.2403509546531	23.0880814255837	23.4330568147195	21.3474704917679	21.5011627238546	21.3333818214954	22.4376982702757	21.0716552852079	20.088404172512	19.8506336047228	21.1117060196446	22.1108401018885	20.7465702409381	22.8327272869138	20.5087223314365	23.110060172388	23.0748271657838	18.548007475727	21.6890108541228	22.0783555259534	23.2506079679133	22.6190007621739	22.4335525927523	22.3407546572588	21.4288800252555	21.3956780959874	22.5466067123636	22.5432565495709	21.6976537746113	19.7569639087763	22.1108401018885	21.9654390716309	22.9541376108443	23.2878576504074	19.385287881343	22.0718134163492	24.2909771213874	22.1262476496968	20.7263171517408	23.1270515101991	20.9837108330652	19.7170608398907	19.5595904791663	21.3333818214954	19.8959377869281	21.3333818214954	22.1108401018885	21.9898800778504	21.6918283424073	21.335874241451	22.1437717197216	22.9429184710486	22.1108401018885	24.1689409779749	22.3114239502119	22.1108401018885	22.5322526086229	21.9602551411037	21.0584898111672	22.1108401018885	21.4501039114595	19.1277397688239	21.5791733222205	21.0153567048364	20.8483290374603	22.3457532848326	22.0036074100928	22.1108401018885	22.1403384356303	22.6980866070765	21.2491519394082	22.070821920538	22.0912412960168	22.1108401018885	22.1179064821783	16.2883239987433	22.3604180040146	21.4548160972643	22.9724338504056	21.569445689338
sp|Q14767|LTBP2_HUMAN	sp|Q14767|LTBP2_HUMAN	21.0233971039178	19.9132844364869	19.0305430001686	19.7887176729372	20.098752899313	19.9132844364869	19.9132844364869	20.0927658585581	19.9132844364869	20.1292305123017	19.7669319980148	17.9835063888512	20.0631650038241	20.9411527564626	21.0651463434471	21.0651463434471	21.0651463434471	25.4464741384722	18.2113158680902	19.9132844364869	18.3624066130512	19.817234344367	21.2623916330044	20.8831469779663	20.6147061500513	20.0234801061439	19.9132844364869	21.119536895366	22.6908823352938	18.9934106120376	21.7333376527427	21.0651463434471	19.9963706396474	19.736742174235	21.0651463434471	19.8104137652145	20.7267328270521	17.5131247931095	18.9873254877659	19.9132844364869	19.1973212517799	19.4461552102858	25.3799238865086	19.9132844364869	21.0175811482358	19.9397388772279	18.8727587295846	18.4599970716908	20.1501102455616	19.9132844364869	20.6301450939047	18.4918661732067	19.9132844364869	21.0651463434471	19.9132844364869	21.0651463434471	21.0651463434471	20.5912097329756	21.0993197076086	23.5920184910829	21.7461743878821	20.2937795318214	20.3921764196459	19.0037013768036	21.3829984814803	19.9132844364869	20.4875662377389	19.9132844364869	18.0875849613169	20.3483336542575	19.9132844364869	26.103302242158	19.9273645502794	19.6085379990463	20.5866873014264	19.9132844364869	21.0651463434471	20.549618715655	20.5790210888574	18.1405515347767	19.8922549257615	25.1780744337796	18.1846509843794	17.1403220064682	23.3464376218741	19.9132844364869	18.4967547510293	19.9132844364869	18.8180424015846	20.394019109187	24.9020182954933	19.5797641223808	25.7399210225637	21.0651463434471	19.9633339627499	19.2162143791643	19.9961136046017	21.0651463434471	25.1495588500377	20.3749497594185	24.8084177940983	21.0651463434471	20.9698846810733	20.7710598124389	19.9132844364869
sp|Q15008|PSMD6_HUMAN	sp|Q15008|PSMD6_HUMAN	17.9299848902877	18.7319777981134	17.9299848902877	18.7319777981134	18.7319777981134	18.7319777981134	18.7319777981134	18.7319777981134	18.7319777981134	17.9299848902877	18.7319777981134	18.7319777981134	17.9299848902877	18.3936995649791	17.9299848902877	17.9299848902877	17.9299848902877	18.2481652917591	18.9832046813514	18.7319777981134	18.7319777981134	18.7319777981134	18.7319777981134	17.9299848902877	18.7319777981134	20.3083605954148	18.7319777981134	17.9299848902877	18.7319777981134	17.5845792706543	17.0439707382537	17.9299848902877	17.9299848902877	17.9299848902877	17.9299848902877	17.9299848902877	17.6876165621534	18.7319777981134	19.6617141565976	18.7319777981134	17.9299848902877	17.9299848902877	17.9299848902877	18.7319777981134	17.0557771466192	17.9299848902877	18.7319777981134	17.9299848902877	17.9299848902877	19.214926394572	18.7319777981134	18.7319777981134	18.7319777981134	16.9666244548357	16.4539084721628	17.9299848902877	17.9299848902877	18.7319777981134	17.9299848902877	18.9324467285382	17.4775597237608	17.9299848902877	18.7319777981134	18.0958814091709	17.3138487701991	18.7319777981134	18.7319777981134	18.7319777981134	18.7319777981134	17.9299848902877	18.2219067979481	18.4929552634908	18.4488220190186	18.3595323851444	17.9299848902877	18.7319777981134	16.2593014944793	18.349048535437	18.0332203083589	18.7319777981134	17.9705789350312	19.1578623985108	17.9299848902877	18.7319777981134	17.9299848902877	18.7319777981134	18.8760985039366	18.7319777981134	18.5937356162774	18.7319777981134	17.9299848902877	18.7319777981134	18.765138492736	17.9299848902877	17.9299848902877	17.9299848902877	17.9299848902877	17.9299848902877	18.5283380178593	17.9299848902877	20.0446388732896	17.9299848902877	18.7319777981134	18.7319777981134	18.7319777981134
sp|Q15185|TEBP_HUMAN	sp|Q15185|TEBP_HUMAN	22.176008676025	23.237971844234	24.9890054039014	23.7675237551127	24.6730114649161	23.5875233898802	24.4040170391703	24.5561039408058	24.257571100566	24.3078017369215	22.3509307641744	23.1422687655118	24.0759463557393	24.0130467229749	22.9656375897423	23.0441158977749	22.6629786722832	20.9798896854542	23.5179799643915	24.821614784847	22.9240017400601	23.3624110077857	23.9467020273981	22.7846445519914	21.9209302352547	25.6867325174916	22.0715722142835	22.3154237898702	22.4140987927462	24.6227310958421	23.9926530203439	22.7345646740669	23.1504971030965	22.9370102334865	22.3964593118466	23.5107573385792	23.659186444799	23.2131450609052	22.5399809833341	22.970198689965	23.1287940852089	24.5352307522869	23.3210753678961	23.3899707266151	22.7740908168268	23.9942436989165	23.4712196980014	21.5933337782563	22.8970348713658	22.9197848787036	22.4567595472497	24.6067082448547	24.1534762095498	23.0242278644728	24.7258520519198	22.7964345802569	23.031430510785	23.4985802752047	22.8629553825077	25.3395432068349	24.1891432525427	22.0434384807481	23.3728	26.1516586680113	22.4122676018445	24.3401416176125	23.1072579121859	22.6621111954364	25.0053062796413	23.3267651679856	23.705928643266	23.5268875047271	25.5688593136501	24.1723876735506	24.0526095470302	25.2368560256023	23.1555668191404	23.1087583044013	23.8123318666992	22.6828046880029	23.7612961186872	24.7533498702318	23.7103663774682	24.6018682909215	22.6861799364507	23.588924705903	26.4191010759262	22.9075749742671	26.3009232168873	22.8862414275165	22.8814437883382	23.0360623863484	22.0315143158534	24.593717003696	23.6184115800542	23.1242192077248	23.7823938909333	23.6326232907243	21.2367266607973	23.8630628112284	25.8344123058223	22.8652252989278	24.5586709529245	24.5899852638086	22.4839651142254
sp|Q15208|STK38_HUMAN	sp|Q15208|STK38_HUMAN	18.5715973193893	19.9489519437419	20.8496701970435	20.8295604861696	20.2532497153299	20.2910836533236	20.6256459956986	20.8159989918541	20.9280802704326	19.473	20.6256459956986	19.6724873805646	20.0314606743053	19.6759773050421	20.4095489549018	19.2896645923223	18.9874574850088	19.9285440067009	19.8781651190835	21.3183472567501	19.2578425929264	20.6256459956986	20.6256459956986	18.6323546092571	20.6256459956986	23.8660945819888	20.6256459956986	19.9285440067009	20.6256459956986	20.4161567261306	20.9954293678735	19.9285440067009	18.3042432917096	19.5584429880018	19.9285440067009	19.9285440067009	19.9285440067009	19.5919738951777	20.4169444418235	20.6256459956986	19.6497271514461	19.6067960229889	19.0894031743727	19.6547598918637	19.9285440067009	20.3638054334916	19.956	19.9285440067009	19.9285440067009	20.2388669348405	20.6256459956986	20.2030726979016	20.6495235494038	20.7859486762529	20.2510288820237	21.6437350953074	19.6814	19.4306442113622	19.5245529922769	21.0002745830602	19.1231679470921	19.9285440067009	19.796867960975	21.7377512050613	19.9285440067009	21.2154097538367	20.6256459956986	19.3916887982158	20.896741989747	20.5593571577276	19.8199944013839	21.1365831802812	22.0979928274054	20.397437683425	20.273558749972	21.1637725633977	20.0677300067887	19.9285440067009	19.9063471686104	23.3959633903664	20.5057856540891	21.4541025526864	19.5120261129605	21.5203850417733	19.3693240943885	20.150992808392	22.9810518506914	19.6972158623302	21.2096309167835	20.6256459956986	19.9285440067009	20.6256459956986	19.9285440067009	19.8455569113567	19.9285440067009	18.8377722063393	20.3468230330155	20.0668666940925	19.6710039391085	19.9285440067009	22.0134737755122	19.9285440067009	19.5212402396002	20.6256459956986	19.4537718107287
sp|Q15349|KS6A2_HUMAN	sp|Q15349|KS6A2_HUMAN	19.3242486910987	18.0322773157964	19.3242486910987	18.7157948814606	18.4117444273173	18.3871729940764	18.4117444273173	18.4117444273173	18.4117444273173	19.3242486910987	18.2123002994274	18.4117444273173	19.3242486910987	19.3242486910987	19.3242486910987	19.1218811290497	19.3242486910987	19.6940988318999	18.4117444273173	18.4117444273173	18.4117444273173	19.0734054966413	18.4117444273173	19.3242486910987	17.6923570773006	19.4324521870857	18.4117444273173	19.3242486910987	18.4117444273173	19.3242486910987	18.4117444273173	19.3242486910987	19.3242486910987	19.3242486910987	19.3242486910987	18.6948078131662	19.3242486910987	18.4117444273173	18.4117444273173	18.4117444273173	19.3242486910987	19.3242486910987	20.129477617434	18.4117444273173	19.3242486910987	19.3242486910987	18.4117444273173	20.0853230769402	19.3242486910987	18.4117444273173	18.4117444273173	18.4117444273173	18.4117444273173	19.3242486910987	18.4117444273173	17.6068141454985	19.3242486910987	18.4117444273173	19.3242486910987	19.2256143217793	19.3242486910987	19.3242486910987	18.4117444273173	19.3242486910987	19.3242486910987	18.4117444273173	17.6380255344183	18.4117444273173	18.4117444273173	19.3242486910987	18.4117444273173	19.4593158875715	17.2273140101786	19.3242486910987	19.3242486910987	18.4117444273173	19.3242486910987	19.3242486910987	19.3242486910987	18.4117444273173	19.3242486910987	20.2988695716005	19.3242486910987	18.4117444273173	19.3242486910987	18.4117444273173	18.4117444273173	18.4117444273173	18.4117444273173	18.4117444273173	19.3242486910987	18.1286951559998	18.8276501467278	19.3242486910987	19.3242486910987	19.3242486910987	19.3242486910987	19.3242486910987	19.3242486910987	19.3242486910987	19.1755238536429	19.3242486910987	18.4117444273173	18.4117444273173	18.4117444273173
sp|Q15771|RAB30_HUMAN	sp|Q15771|RAB30_HUMAN	17.7814422692688	18.9769965449657	17.7814422692688	18.7608425515301	18.9769965449657	18.9769965449657	18.9769965449657	18.9769965449657	18.9769965449657	17.7814422692688	18.9769965449657	18.9769965449657	18.1949407478712	17.7814422692688	17.6557372742927	18.5895059081594	17.7814422692688	17.7814422692688	19.0146058202699	19.1604988963765	18.9769965449657	18.9769965449657	18.9769965449657	17.7814422692688	18.9769965449657	18.9769965449657	18.9769965449657	17.7814422692688	18.9769965449657	18.3496304742425	18.9769965449657	16.9771825655686	17.7814422692688	17.7814422692688	17.7814422692688	17.7814422692688	17.7814422692688	18.9769965449657	18.9769965449657	18.9769965449657	17.7814422692688	17.7814422692688	17.7814422692688	18.9769965449657	17.7814422692688	17.7814422692688	18.9769965449657	17.7814422692688	16.7491245067224	18.5437687799333	18.9769965449657	18.9769965449657	18.9769965449657	17.8746293412537	19.1232562272272	17.7814422692688	17.5459763224902	18.9769965449657	17.7814422692688	18.9769965449657	17.7814422692688	17.7814422692688	18.9769965449657	17.7814422692688	17.7814422692688	18.9769965449657	18.9769965449657	18.9769965449657	18.7487241799978	17.7814422692688	18.9769965449657	17.7814422692688	17.9487676817926	17.7814422692688	17.7814422692688	19.0142161480098	17.7814422692688	18.0962532828183	17.7814422692688	18.9769965449657	17.7814422692688	17.7814422692688	17.7814422692688	18.9769965449657	17.7814422692688	18.5448410859806	19.1808123483075	18.9769965449657	18.9769965449657	18.9769965449657	17.7814422692688	18.9769965449657	17.7814422692688	17.7814422692688	17.7814422692688	17.7814422692688	17.7814422692688	17.7814422692688	17.7814422692688	17.7814422692688	20.7066282751979	17.7814422692688	18.9769965449657	18.9769965449657	18.9769965449657
sp|Q16627|CCL14_HUMAN	sp|Q16627|CCL14_HUMAN	23.4519449128234	24.0996377453089	23.1509995088956	23.8817384065211	24.0595467640516	23.398871790951	23.9582242635008	24.1515354734355	23.0385259707532	23.3738783031486	22.087677188047	22.9927461322593	22.9828295993219	23.8510227682666	23.5212913070388	22.8104067676224	23.2504158485597	27.4940908402285	23.3286266727828	23.5597498604706	22.9019657084233	23.9962678609269	23.2575268550745	23.6171466389686	23.9439090653267	24.0608283405256	24.2814954029866	24.4210777478959	24.2521753807227	24.0890043842494	24.1437519365565	23.2152114179639	24.3108411093945	23.6388247680054	22.891169471164	23.0446151590228	23.9720667769085	23.8640796192261	23.1901705221383	23.4003085646635	23.6850801244845	23.7331796760605	27.058702599447	23.2430698812375	23.8619524203195	23.8336687198955	23.0975234705803	23.5378838508266	23.741895955582	23.1144990422402	23.5528393904075	24.1713994567703	23.8174261698204	23.3278640229145	23.1540659425676	24.2531640841781	23.7542292559667	23.8638521970636	24.7217770328476	25.2164121384503	24.464854578182	23.9537021555808	23.9041602425711	23.7243507355263	23.5444773416353	23.2956984830204	23.683968306187	23.0424445303922	23.6799715194688	23.1107983212242	23.8991171969456	26.7599206704268	24.4670590511443	23.5699400355682	24.5661438551158	24.3719303507926	22.8827013454552	24.2023963550612	24.0867007304868	23.178367745545	23.5380916857173	27.0581986614753	23.8467352533763	23.0282593311799	23.3708246911576	23.6283433699072	22.6571848484752	24.0582402088525	22.9294641394978	24.6347349688892	24.8205690600518	22.9993258851209	27.8481479169743	23.6907998012383	23.3498144473998	23.3522525849289	23.9460505854099	23.5387790414964	27.3101334057507	23.833713072372	24.8910068401562	22.7139602294643	24.1262072915315	24.0521703998653	23.3233221480183
sp|Q16666|IF16_HUMAN	sp|Q16666|IF16_HUMAN	18.5267907102299	19.4477756309055	20.0248984726757	19.5490219755188	19.5490219755188	21.4593432886268	19.5490219755188	19.5490219755188	19.5490219755188	18.5267907102299	19.5490219755188	19.5490219755188	18.3463152789476	18.5267907102299	18.5267907102299	18.5267907102299	18.5267907102299	18.5267907102299	19.5490219755188	19.5490219755188	17.672878045038	19.5490219755188	19.5490219755188	18.5267907102299	19.5490219755188	22.7772246804334	19.5490219755188	18.5267907102299	19.5490219755188	17.634714850822	19.5490219755188	18.5267907102299	18.5402558323948	18.5267907102299	18.5267907102299	19.0170267851547	18.5267907102299	19.5490219755188	19.5490219755188	19.5490219755188	17.7465799966123	18.5267907102299	18.5267907102299	19.5490219755188	18.5267907102299	18.5267907102299	19.5490219755188	18.5267907102299	18.5267907102299	19.5490219755188	19.5490219755188	20.6779764406066	19.5490219755188	18.5267907102299	19.8534150199008	18.5267907102299	18.5267907102299	19.5490219755188	18.5267907102299	22.0109680628608	18.5267907102299	18.5267907102299	19.5490219755188	19.1557498235339	18.5267907102299	19.5490219755188	19.5490219755188	16.9329209170561	19.5490219755188	18.5267907102299	20.2938142690779	18.5267907102299	19.5490219755188	18.5267907102299	19.1414444774187	19.5490219755188	18.697349415197	18.5267907102299	18.5267907102299	19.5490219755188	18.5267907102299	17.2332603460731	18.5267907102299	20.0701090126195	18.5267907102299	18.9597417210562	21.6110940883023	18.2834109529119	19.8592382621023	19.5490219755188	18.5267907102299	16.0136911693444	18.3130102658347	18.5267907102299	18.5267907102299	18.5267907102299	18.5267907102299	18.4708829780937	18.5267907102299	18.5267907102299	19.5490219755188	18.5267907102299	19.5490219755188	19.5490219755188	16.8607500474588
tr|Q16768|Q16768_HUMAN	tr|Q16768|Q16768_HUMAN	18.002289224079	19.8086389238401	19.8622968944958	20.5752700527789	18.8720503901454	19.8086389238401	19.8086389238401	20.7036888240901	19.4188746655335	20.0253817242795	18.7707506098861	19.8086389238401	20.426304438101	19.0263012840111	18.4067602807239	19.2827613878932	19.0263012840111	20.5979880712108	19.836136937616	20.1341612771391	19.0639944498392	19.8086389238401	17.7501524298945	19.0263012840111	19.6038793106602	21.5002071003852	19.8086389238401	19.0263012840111	19.3516039088893	19.6575335778213	19.694714532391	19.0263012840111	19.8261054599065	19.0586770583554	19.1171412728461	19.1930320209369	16.1912072690301	20.3273950804843	18.9584000104859	19.1571731192582	18.377791766348	16.9457051357346	17.9011691891919	20.2946872402856	19.2112256282817	19.6966099192881	19.8086389238401	20.0527279860294	19.0485703061936	19.8904019159683	19.8771491230264	19.5291367778622	19.0834800498926	17.7759187003155	20.1946686685701	18.8742405497069	19.2987462055982	19.8086389238401	18.3234320591065	20.1448080077214	18.8921314092129	19.0263012840111	19.4619653100944	20.4761992926478	19.247838530638	19.2518139375566	19.8086389238401	19.8086389238401	20.3568	15.6735210325639	20.1530044137929	19.0263012840111	20.5140780994192	19.306959676872	20.257743023417	20.3254160350948	19.605549558018	19.7995151515816	19.5568618057085	19.5543513021428	18.4468125306616	20.0474560783497	19.0263012840111	20.1152236984722	19.0263012840111	19.8760949883344	21.693374788096	18.2950924610461	21.3529238739176	19.5985291865462	18.3626187210685	19.7854947210834	19.0263012840111	19.0263012840111	19.0263012840111	18.5137736322208	19.9769190706925	18.8877218236306	19.0263012840111	18.8468138976849	19.8086389238401	19.0263012840111	20.2164985577231	19.7297117766942	19.3323745145072
tr|Q2HZZ1|Q2HZZ1_HUMAN	tr|Q2HZZ1|Q2HZZ1_HUMAN	19.9489803551581	18.2963568775513	19.9489803551581	18.2963568775513	18.2963568775513	18.2963568775513	18.2963568775513	18.2963568775513	18.2963568775513	19.9489803551581	18.2963568775513	18.2963568775513	19.9489803551581	19.9489803551581	19.9489803551581	19.9489803551581	19.9489803551581	18.389831623642	18.2963568775513	18.2963568775513	18.2963568775513	17.7913909871377	18.6413271350984	19.9489803551581	19.8645015139333	18.2963568775513	18.2963568775513	19.9489803551581	17.5168674034523	19.9489803551581	18.2963568775513	19.9489803551581	19.9489803551581	19.9489803551581	19.9489803551581	19.9489803551581	19.9489803551581	18.2963568775513	18.2963568775513	18.2963568775513	19.9489803551581	19.9489803551581	19.9489803551581	18.2963568775513	19.9489803551581	19.9489803551581	18.2963568775513	19.9489803551581	20.3883175806692	18.2963568775513	18.2963568775513	18.2963568775513	18.2963568775513	19.9489803551581	18.2963568775513	19.9489803551581	19.9489803551581	18.2963568775513	19.9489803551581	18.2963568775513	19.9489803551581	19.9489803551581	18.2963568775513	19.9489803551581	19.9489803551581	18.2963568775513	18.2963568775513	18.2963568775513	18.2963568775513	19.9489803551581	18.2963568775513	19.9487581083454	18.2963568775513	19.9489803551581	19.9489803551581	18.2963568775513	19.9489803551581	19.9489803551581	19.9489803551581	18.2963568775513	19.9489803551581	20.9016350272119	19.9489803551581	18.2963568775513	18.6953793190286	18.2963568775513	16.8676464095197	18.2963568775513	18.2963568775513	18.2963568775513	20.7153648608297	18.2963568775513	20.7161149904072	19.9489803551581	19.9489803551581	19.9489803551581	19.9489803551581	19.9489803551581	19.8364413311306	19.9489803551581	18.2963568775513	19.9489803551581	19.0964078161662	18.2963568775513	18.2963568775513
sp|Q32P28|P3H1_HUMAN	sp|Q32P28|P3H1_HUMAN	22.9233266286347	21.1895989330812	22.9233266286347	21.1895989330812	21.1895989330812	21.1895989330812	21.1895989330812	21.1895989330812	21.1895989330812	22.9233266286347	23.4751326363662	21.1895989330812	22.9233266286347	22.9233266286347	22.9233266286347	22.9233266286347	22.9233266286347	23.9017434526806	19.8338866377545	21.1895989330812	21.1895989330812	21.1895989330812	21.1895989330812	22.9233266286347	21.1895989330812	23.108382159711	21.1895989330812	22.9233266286347	17.9202982996871	22.9233266286347	21.1895989330812	22.9233266286347	22.9233266286347	22.9233266286347	22.9233266286347	22.9233266286347	22.9233266286347	21.1895989330812	21.1895989330812	21.1895989330812	22.9233266286347	22.9233266286347	23.0310313603378	21.1895989330812	22.9233266286347	22.9233266286347	21.1895989330812	22.9233266286347	22.9233266286347	19.2083693806365	21.1895989330812	21.1895989330812	21.1895989330812	19.5436562432878	21.1895989330812	23.8529472881687	22.9233266286347	21.1895989330812	22.9233266286347	22.9987756892321	22.9233266286347	22.9233266286347	21.1895989330812	22.9233266286347	22.9233266286347	21.1895989330812	20.6622	21.1895989330812	21.1895989330812	22.9233266286347	21.1895989330812	22.8397786227664	21.1895989330812	22.9233266286347	22.9233266286347	21.1895989330812	22.9233266286347	22.9233266286347	22.9233266286347	21.1895989330812	22.9233266286347	23.592673236955	22.9233266286347	21.1895989330812	22.9233266286347	21.1895989330812	21.1895989330812	21.1895989330812	21.1895989330812	21.1895989330812	22.9233266286347	21.1895989330812	23.2150298256878	22.9233266286347	22.9233266286347	22.9233266286347	22.9233266286347	22.9233266286347	23.4097529991936	22.9233266286347	22.3097119186424	22.9233266286347	21.1895989330812	21.1895989330812	21.1895989330812
sp|Q49A26|GLYR1_HUMAN	sp|Q49A26|GLYR1_HUMAN	18.7122739635775	20.5522006453042	19.6649404711686	19.971132848861	19.6949172603895	18.5704247294869	19.6949172603895	19.6949172603895	19.8472031114724	18.716139821353	19.6949172603895	18.6122454099685	18.7122739635775	18.7122739635775	18.7122739635775	18.7122739635775	18.7122739635775	18.7122739635775	19.6949172603895	19.6949172603895	19.6949172603895	19.6949172603895	19.6949172603895	18.7122739635775	19.6949172603895	22.2606187745293	19.6949172603895	18.7122739635775	19.6949172603895	18.7122739635775	19.6949172603895	18.7122739635775	18.7122739635775	17.5813759944416	18.7122739635775	18.7122739635775	18.6082345622114	17.7530763125779	19.2565184160348	19.6949172603895	18.2390664449137	18.7122739635775	18.7122739635775	19.6949172603895	18.7122739635775	18.7122739635775	19.6949172603895	19.0709006619697	18.7122739635775	20.3294599173443	19.6949172603895	19.6949172603895	19.6949172603895	18.7122739635775	18.3890031058046	18.7122739635775	18.7122739635775	19.6949172603895	18.7122739635775	19.708161213006	19.5704171811646	18.7122739635775	19.6949172603895	19.495087303453	18.7122739635775	19.6949172603895	19.6949172603895	19.6949172603895	19.6949172603895	18.7122739635775	20.2509638249033	18.7122739635775	19.6949172603895	18.7122739635775	19.0352331028608	19.4460580688477	19.2063236474428	18.4344278214872	18.9495203730127	19.6949172603895	18.7122739635775	16.920267696404	19.8743921563984	20.3813336509212	18.3206038177542	19.6949172603895	21.2314315024192	18.8914028277454	19.8446085211724	19.6949172603895	18.7122739635775	19.6949172603895	18.4659362859938	18.7122739635775	18.7122739635775	17.9557900387873	18.7122739635775	18.7122739635775	18.7122739635775	18.7122739635775	19.6949172603895	18.7122739635775	19.6949172603895	19.2126678066116	19.6949172603895
tr|Q53GN4|Q53GN4_HUMAN	tr|Q53GN4|Q53GN4_HUMAN	18.8208659223762	18.387306031357	21.5027432125238	19.9501444723594	21.2555323485913	20.8304398097831	17.4776471335021	20.5633053962324	18.8127597964034	21.0307041915559	20.5633053962324	19.0898975051693	21.5652633114565	19.4132803545799	19.841755727075	20.6560017867644	18.6676304512023	18.7639767692171	20.5633053962324	21.377343592242	19.9271042869865	20.5941582460424	20.5994703897816	20.8759093622473	20.7321538663772	22.7372083625998	18.2130929794207	19.9558940177845	18.9337139587718	20.4069253971373	21.6422541881559	20.7884959929205	19.1396514927362	20.0151042004599	20.3706124251616	20.3459450375883	18.9614245287843	20.7686130445442	19.5568565008429	20.5633053962324	20.358216158203	20.3437636416337	18.5462735361406	19.5306272552424	18.5348939719486	21.7295376739964	20.2321880974453	18.475305517909	18.2454498435941	21.8762654231641	20.9982966507891	20.8904181962264	19.3313898195246	18.9712630758532	21.2445979360098	17.1534424090981	19.8370012978397	20.5633053962324	19.5699113466633	22.3354102148913	19.7257055593604	20.107596267167	19.6227526492994	19.8993522057844	18.7973061149481	21.4035385042114	21.6783146046714	20.5271507267369	21.6812918809542	19.4288434534051	20.7452382877231	19.8993522057844	20.5633053962324	19.5633134024914	20.9833214848743	22.0024434382566	20.9094977412298	19.8993522057844	20.9576724884488	20.5633053962324	19.9282057232273	22.0084159227672	18.5836191954089	20.5633053962324	20.1438450251384	19.9733616652792	22.1945058303247	18.1889688494602	21.9304969178317	20.8825027116705	20.1681389920044	21.1650752971832	18.6124360266154	20.9769340067822	19.8598533763004	19.7756111035876	21.5320645564856	20.9956069371839	19.8993522057844	20.4687462050947	22.7702295209554	18.553634052249	20.5633053962324	21.0047602547484	20.5633053962324
sp|Q53QZ3|RHG15_HUMAN	sp|Q53QZ3|RHG15_HUMAN	18.1454436192422	19.9333477505498	20.1412531084234	20.4854192962592	19.9333477505498	19.9333477505498	19.9333477505498	19.5550083313844	19.9333477505498	18.7656288646565	19.9333477505498	20.8267345630152	18.7656288646565	18.5150414942237	18.7656288646565	18.7656288646565	18.7656288646565	18.7656288646565	19.9333477505498	19.9333477505498	19.9333477505498	19.9333477505498	19.9333477505498	18.7656288646565	19.9333477505498	22.6301531428309	19.9333477505498	18.7656288646565	19.9333477505498	21.0890510575494	18.8468928655459	18.7656288646565	18.7656288646565	18.727106676195	18.7656288646565	18.7656288646565	18.7656288646565	19.9333477505498	19.9333477505498	19.9333477505498	18.7656288646565	18.7656288646565	16.7015153948108	19.9333477505498	18.7656288646565	18.5725266904619	19.9333477505498	18.7656288646565	18.7656288646565	19.9333477505498	17.9649712384055	19.9333477505498	20.6491664860827	18.7247014285396	19.9333477505498	18.7656288646565	18.7656288646565	19.9333477505498	18.7656288646565	20.6818214757757	18.7656288646565	18.7656288646565	19.9333477505498	18.5543210402772	18.7656288646565	17.5182502972734	18.7865511556988	18.6180642399811	19.2988869169797	17.2178981922507	19.1839	17.9005848382151	19.7261724670126	18.7656288646565	18.7656288646565	19.1639107586332	18.4252784635336	18.3422411087423	18.7656288646565	19.9333477505498	20.3791304407722	20.7151658279442	18.7656288646565	20.9310919798544	18.7656288646565	19.9333477505498	21.5756124041537	19.9333477505498	21.1066145034356	19.9333477505498	18.7656288646565	20.244343665788	18.7656288646565	18.7656288646565	18.7656288646565	18.7656288646565	18.7656288646565	18.7656288646565	18.0988024533232	18.7656288646565	21.7712378130565	18.7656288646565	19.0355314894002	19.9333477505498	19.9333477505498
sp|Q53S08|RAB6D_HUMAN	sp|Q53S08|RAB6D_HUMAN	18.5581389165961	19.5772482590553	18.5581389165961	19.5772482590553	19.5772482590553	19.5772482590553	19.5772482590553	19.5772482590553	19.5772482590553	18.5581389165961	19.5772482590553	19.5772482590553	18.3198927928778	18.5581389165961	18.5581389165961	18.5581389165961	18.5581389165961	18.5581389165961	19.5772482590553	19.5772482590553	19.5772482590553	19.5772482590553	19.5772482590553	18.5581389165961	19.5772482590553	20.7383475609081	19.5772482590553	18.5581389165961	19.5772482590553	18.5581389165961	19.5772482590553	18.5581389165961	18.5581389165961	18.5581389165961	18.9420718227956	18.5581389165961	18.5581389165961	19.5772482590553	19.5772482590553	19.5772482590553	18.5581389165961	18.5581389165961	18.5581389165961	19.5772482590553	18.5581389165961	18.5581389165961	19.5772482590553	18.5581389165961	18.5581389165961	19.1215919417181	19.5772482590553	19.5772482590553	19.5772482590553	17.6535767291071	19.5772482590553	18.5581389165961	18.5581389165961	19.5772482590553	18.5581389165961	18.0569028419133	18.4733475286309	18.5581389165961	19.5772482590553	18.5581389165961	18.5581389165961	19.5772482590553	19.5772482590553	19.5772482590553	19.5772482590553	19.401805709569	20.3509445084741	18.5581389165961	19.4821707566567	18.5581389165961	18.5581389165961	19.5772482590553	18.5581389165961	18.5581389165961	18.5581389165961	19.8163321201146	18.5581389165961	18.5581389165961	18.5581389165961	19.5772482590553	18.5581389165961	19.5772482590553	19.5772482590553	19.5772482590553	19.5772482590553	19.5772482590553	18.5581389165961	19.5772482590553	18.5581389165961	18.5581389165961	18.5581389165961	18.5581389165961	18.5581389165961	18.5581389165961	18.5581389165961	18.5581389165961	19.4744480836026	18.5581389165961	19.5772482590553	19.5772482590553	19.5772482590553
tr|Q562X6|Q562X6_HUMAN	tr|Q562X6|Q562X6_HUMAN	19.9892882483381	19.7790513981758	23.1326054330441	20.815520033611	21.3255456717837	20.4215733922398	20.6771968125977	19.5604097694265	21.6548034685129	21.5087317287117	21.276582279383	21.3996928499941	22.0745903405698	20.5803075861942	20.4154170205143	21.1310059974111	21.4869969706976	24.2429952055504	20.7171753625744	20.9485662551623	21.3255456717837	19.5428732088527	22.0103755744741	21.7609963895795	21.3146120735926	23.840675807814	22.3562773631879	22.3572245718817	21.3665024152351	20.8713442028066	22.0100736371936	20.0709934534832	21.7609963895795	21.7609963895795	21.9769106842114	19.2618993744735	20.7006681465691	21.1577132002442	20.8781788774829	21.0246112121257	22.9549556352826	21.1136311633752	23.2770979251132	21.3321129923839	25.9167925630558	20.6483660830873	21.3255456717837	21.634532402742	22.4243138683291	21.3212516772284	20.4597381548557	19.5917346901752	21.1038575534689	21.7609963895795	21.9643422439426	23.3409888618919	21.7609963895795	20.6773425242816	21.1001156773065	22.4807416511306	21.7609963895795	21.7609963895795	21.0401488095936	21.7609963895795	20.6807192369479	19.917411026359	21.4539170930051	21.8354571985019	21.130656035953	20.2915756367741	21.4442546558461	26.1380304715708	21.3255456717837	20.6154538058407	20.330772582852	23.8566934058416	23.8777432896425	21.9114285998221	20.2803169253114	21.4796436097013	20.2069415505632	24.2195568797886	21.7609963895795	23.7514469248382	18.9770261698864	21.3255456717837	23.1924817157616	22.6491757002678	21.4159454227133	20.6464438502856	21.7609963895795	20.7902072533947	21.7609963895795	19.166101876243	20.4124304659885	23.2959143547847	21.3208813845787	24.7851384842161	24.1863737386938	22.3368017981985	22.6796065324151	20.4778643555773	21.0615378341787	20.293700439538	20.6527869145073
sp|Q58FG1|HS904_HUMAN	sp|Q58FG1|HS904_HUMAN	17.1640079778749	19.2738039712081	17.1640079778749	19.2738039712081	19.2738039712081	19.2738039712081	19.2738039712081	19.2738039712081	19.2738039712081	17.3097400960226	19.2738039712081	19.2738039712081	17.1640079778749	17.1640079778749	17.1640079778749	17.1640079778749	17.1640079778749	17.1640079778749	19.2738039712081	19.2738039712081	19.2738039712081	19.2738039712081	19.2738039712081	17.1640079778749	19.2738039712081	20.0799389084582	19.2738039712081	17.1640079778749	19.2738039712081	17.1640079778749	19.2738039712081	17.1640079778749	17.1640079778749	17.1640079778749	17.1640079778749	17.1640079778749	17.1640079778749	19.2738039712081	19.2738039712081	19.2738039712081	17.1640079778749	17.1640079778749	17.1640079778749	19.2738039712081	17.1640079778749	17.1640079778749	19.2738039712081	17.1640079778749	15.8910922171473	19.5857746289047	19.2738039712081	19.2738039712081	19.2738039712081	17.1640079778749	19.2738039712081	17.1640079778749	17.1640079778749	19.2738039712081	17.1640079778749	20.1955820250628	17.1640079778749	17.1640079778749	19.2738039712081	17.1341671342908	17.1640079778749	19.2738039712081	19.2738039712081	19.2738039712081	19.2738039712081	17.1640079778749	19.2738039712081	18.3210324640387	19.2738039712081	17.1640079778749	17.1640079778749	19.2738039712081	17.1640079778749	17.1640079778749	17.1640079778749	19.2738039712081	17.1640079778749	17.1640079778749	17.1640079778749	19.2738039712081	17.1640079778749	19.2738039712081	19.2738039712081	19.2738039712081	19.2738039712081	19.2738039712081	17.1640079778749	19.2738039712081	17.1640079778749	17.1640079778749	17.1640079778749	17.1640079778749	17.1640079778749	17.1640079778749	17.1640079778749	17.1640079778749	19.5651279127463	17.1640079778749	19.2738039712081	16.9425963808687	19.2738039712081
tr|Q5ZEY3|Q5ZEY3_HUMAN	tr|Q5ZEY3|Q5ZEY3_HUMAN	24.0870610730751	24.0836142586257	25.3533362144067	24.6505808890027	24.9415472695488	24.4032326389098	23.7005007137829	25.500311168782	25.2738886728658	25.4883363391651	23.1372661446638	23.4996483881793	23.9398419991766	24.6689848974344	24.0425691579877	24.0728628082054	23.4510858660948	22.0153505394972	24.1312157671067	24.6065156424731	22.6174419077621	23.965747631037	24.4741991563564	23.1938385018363	22.5792313467019	27.6392981870884	23.5605888156496	23.4755175791881	22.7788201928915	25.1777387617872	24.992478187854	23.3291517348662	23.9248586795352	24.3677366792002	23.7431216272319	24.6713954192383	23.636459747896	24.1311998043162	23.1517660152762	22.7225450668307	23.7879336984497	24.4630988655323	23.3360868404448	23.5856415732413	23.8428817202598	24.0431750670784	24.4027600819132	22.7517614428223	24.1148714404246	23.0730803437743	24.3697695703439	24.6109429070694	24.7279703624659	23.2064060342785	24.0313308539628	24.9998510350469	23.515063466816	24.1512847870119	23.7936539456555	25.9606614819673	24.5449079157548	22.4556481191877	23.797945882528	25.4657787651105	23.071513624651	25.5283695040568	24.0545544188087	23.1666374604788	24.9210285505166	23.3056099192644	24.8169339210341	24.8921353514848	25.773011243409	24.3012154860823	25.0039385471906	25.3546498676368	25.3062662023695	23.203541898352	24.5494773534278	22.5128272225813	24.5670203745331	25.3912350173485	24.2432255957682	25.9816579860624	23.1406339353314	24.1389032380701	27.4743936917224	23.6035786348888	26.9553463793528	23.7855378909512	23.151931348926	23.8384638161574	22.3300257759018	24.8342007557764	24.0179621514576	23.276949174217	23.9060477950751	24.6963699659974	20.6830408189535	24.1447581969873	25.0076722232446	22.8251077197718	25.1502243197983	24.1153013064285	24.0712646924673
sp|Q641Q2|WAC2A_HUMAN	sp|Q641Q2|WAC2A_HUMAN	18.7571937663621	19.9593097805221	19.2681582139779	19.6070810770461	19.644789502354	19.9593097805221	19.9593097805221	18.2586975905638	19.9593097805221	19.0013647059027	19.9593097805221	19.9593097805221	18.3876474091461	19.6679269610168	19.2681582139779	19.2681582139779	19.2681582139779	19.2681582139779	19.9593097805221	19.9593097805221	19.9593097805221	19.9593097805221	19.9593097805221	19.2681582139779	19.9593097805221	21.7635707290172	19.9593097805221	19.2681582139779	19.9593097805221	19.2137735002584	19.9024041967307	19.2681582139779	19.2681582139779	17.375677552483	19.2681582139779	19.7183706844126	19.1958720240463	18.1038242268802	19.9593097805221	19.9593097805221	19.2681582139779	19.2681582139779	18.730999636724	19.9593097805221	19.889539914273	19.2681582139779	19.9593097805221	19.2681582139779	19.2681582139779	19.9593097805221	19.9593097805221	19.9593097805221	20.1159897755797	19.2681582139779	20.2594447209312	19.2681582139779	19.2681582139779	19.9593097805221	19.2681582139779	20.6819075059347	19.2681582139779	19.2681582139779	20.4768274205933	19.175758698595	19.2681582139779	19.9593097805221	19.9593097805221	19.7659837671865	19.9593097805221	20.7540927051729	19.9593097805221	20.0272843155388	20.6263902634618	18.9155994843728	17.6207884670751	19.0811500524686	19.4000723967291	19.4582909703815	18.0095113821673	19.9593097805221	19.2681582139779	20.2271196215894	19.2681582139779	20.1315508835824	20.3155173355984	19.9593097805221	21.2449927237359	20.0910340901079	20.8650865254517	19.9593097805221	19.2681582139779	19.9593097805221	19.2681582139779	19.3964563392434	20.660622836426	19.2681582139779	19.2681582139779	19.2681582139779	19.2681582139779	19.2681582139779	19.8361185250909	19.2681582139779	19.6564329656189	19.0729190681076	19.9593097805221
sp|Q66K74|MAP1S_HUMAN	sp|Q66K74|MAP1S_HUMAN	18.2145847959993	18.7094866538395	17.8426975677461	19.5579348252727	19.5579348252727	19.5579348252727	19.5579348252727	19.5579348252727	19.5579348252727	18.2145847959993	19.5579348252727	19.5579348252727	18.2145847959993	18.2145847959993	18.2145847959993	18.2145847959993	18.2145847959993	18.2145847959993	19.5579348252727	20.5234223136946	19.5579348252727	19.5579348252727	19.5579348252727	18.2145847959993	19.5579348252727	21.0346025173721	19.5579348252727	18.2145847959993	19.5579348252727	18.2145847959993	19.5579348252727	18.2145847959993	18.2145847959993	18.2145847959993	18.2145847959993	18.2145847959993	18.2145847959993	19.5579348252727	19.5579348252727	19.5579348252727	18.2145847959993	18.2145847959993	18.2145847959993	19.5579348252727	18.2145847959993	18.2145847959993	19.5579348252727	18.2145847959993	18.2145847959993	18.6817097726827	19.5579348252727	19.5579348252727	19.5579348252727	18.2145847959993	19.5579348252727	18.2145847959993	18.2145847959993	19.5579348252727	18.2145847959993	20.9882892927762	18.2145847959993	18.2145847959993	19.5579348252727	18.2145847959993	18.7436520038387	19.8266400248387	16.4894173840298	19.5579348252727	19.5579348252727	18.2145847959993	19.5579348252727	17.5524469869138	18.5063741408771	18.2145847959993	18.2145847959993	19.5579348252727	18.4011913499358	18.2145847959993	18.2145847959993	19.5579348252727	18.2145847959993	19.9285754854626	18.2145847959993	19.1874179104973	18.2145847959993	19.5579348252727	20.6871315471536	19.2545433396155	19.5579348252727	19.5579348252727	18.2145847959993	19.5579348252727	18.2145847959993	18.2145847959993	18.2145847959993	18.2145847959993	18.2145847959993	18.2145847959993	16.818945382099	18.2145847959993	20.8061830058949	18.2145847959993	19.5579348252727	19.5579348252727	19.5579348252727
sp|Q68EM7|RHG17_HUMAN	sp|Q68EM7|RHG17_HUMAN	17.7764909925648	19.4046775791562	17.7764909925648	19.4046775791562	19.4046775791562	19.4046775791562	19.4046775791562	19.4046775791562	19.4046775791562	17.7764909925648	19.4046775791562	19.4046775791562	17.7764909925648	17.7764909925648	17.7764909925648	17.7764909925648	17.7764909925648	17.7764909925648	19.4046775791562	19.4046775791562	19.4046775791562	19.4046775791562	19.4046775791562	17.7764909925648	18.7580634690906	20.0191293370399	19.4046775791562	17.7764909925648	19.4046775791562	17.7764909925648	19.2188858154506	17.7764909925648	17.7764909925648	18.0810456651998	17.7764909925648	17.7764909925648	17.5217262971777	19.4046775791562	19.4046775791562	19.4046775791562	17.7764909925648	17.7764909925648	17.7764909925648	19.4046775791562	17.7764909925648	17.7764909925648	19.4046775791562	17.7764909925648	17.7764909925648	18.4568668715356	19.4046775791562	19.4046775791562	19.4046775791562	17.7764909925648	19.4046775791562	17.7764909925648	17.7764909925648	19.4046775791562	17.7764909925648	19.6819935309639	17.7764909925648	17.7764909925648	19.4046775791562	18.7514070705824	17.7764909925648	19.4046775791562	19.4046775791562	19.4046775791562	19.4046775791562	17.7764909925648	19.4046775791562	17.7764909925648	19.4046775791562	15.4236940797896	17.7764909925648	19.4046775791562	17.4566630348064	17.7764909925648	17.7764909925648	19.4046775791562	17.7764909925648	19.4244098078331	17.7764909925648	19.4046775791562	17.7764909925648	19.4046775791562	19.4046775791562	19.4046775791562	19.4046775791562	19.4046775791562	17.7764909925648	19.4046775791562	17.7764909925648	17.7764909925648	17.7764909925648	17.7764909925648	17.7764909925648	17.7764909925648	17.7764909925648	17.7764909925648	20.2931264508566	17.7764909925648	19.4046775791562	19.4046775791562	19.4046775791562
tr|Q6N093|Q6N093_HUMAN	tr|Q6N093|Q6N093_HUMAN	20.9085119506466	19.4157176912773	21.1298600926689	21.6715066456865	21.7029525216294	21.4831812389252	20.3669991900582	20.1144411492113	20.8864678764187	20.2664173114303	21.935778012548	19.0173248883579	20.8486732043261	21.3432503017344	25.7562724877219	19.1732452602861	19.3801842630552	20.1691318522478	18.9878894236354	18.6778954523659	21.3610693572858	22.3968379498688	19.3799327396096	24.0669743247096	20.5327952573736	19.8800802609374	19.8759855281923	21.3047438517697	22.0759882326942	20.7084532196197	20.0530973825118	20.9068852181752	21.3432503017344	22.2116306684541	21.2194797013509	20.422572666772	20.3065119389701	22.3181025383618	19.7278285360708	22.4956712829795	22.6973301381215	22.9404828347863	20.1020292097677	22.2287862352256	20.8066213369618	21.1782860258127	20.9059080811176	22.946069640413	24.0932413424552	21.1412865744973	20.1210500891537	19.9258537232067	20.1264825542344	20.4976662518037	21.7547338953938	21.4347132292467	19.9022830405388	22.2691365207498	20.2133070956214	19.8422742456482	24.7406973066184	21.1015670954901	20.8588533405556	21.725884681204	25.543223039267	19.2841297322356	22.1014742403416	20.6609734937236	23.2227433235279	20.4978650383432	20.9335361047325	20.5345445571582	20.2713268843043	21.4604430878954	21.1845317541024	19.4714700121151	21.1058534705099	20.9055320274634	19.5525687974931	21.3371009482903	22.2601078413687	20.3666908976286	19.9804533746449	20.6208271108076	22.3915824721987	17.3189957214749	21.0199726068993	22.3067	20.5135975334349	20.7309984762907	21.0597758826591	19.540149666309	20.3640850855568	21.0854199454709	21.0948227629198	21.3023895880903	20.5782978535129	23.5820688509731	20.2647185676469	21.4472246512615	20.5476504598163	20.1270889029803	19.4079679151028	18.6120030564559	22.276146216698
sp|Q6PGP7|TTC37_HUMAN	sp|Q6PGP7|TTC37_HUMAN	16.5923215960355	18.7892175521495	16.5923215960355	18.7892175521495	18.7892175521495	18.7892175521495	18.7892175521495	18.7892175521495	18.7892175521495	16.5923215960355	18.7892175521495	18.7892175521495	16.5923215960355	16.5923215960355	16.5923215960355	16.5923215960355	16.5923215960355	16.5923215960355	18.7892175521495	18.7892175521495	18.7892175521495	18.7892175521495	18.7892175521495	16.5923215960355	18.7892175521495	18.7082379099123	18.7892175521495	16.5923215960355	18.7892175521495	16.5923215960355	18.7892175521495	16.5923215960355	16.5923215960355	16.5923215960355	16.5923215960355	16.5923215960355	16.5923215960355	18.7892175521495	18.7892175521495	18.7892175521495	16.5923215960355	16.5923215960355	16.5923215960355	18.7892175521495	16.5923215960355	16.5923215960355	18.7892175521495	16.5923215960355	16.5923215960355	18.7892175521495	18.7892175521495	18.7892175521495	18.7892175521495	16.5923215960355	18.7892175521495	16.5923215960355	16.5923215960355	18.7892175521495	16.5923215960355	18.7892175521495	16.5923215960355	16.5923215960355	18.7892175521495	16.5923215960355	16.5923215960355	18.7892175521495	18.7892175521495	18.7892175521495	18.7892175521495	16.5923215960355	18.7892175521495	16.9757515013974	18.7892175521495	16.5923215960355	16.5923215960355	18.7892175521495	16.5923215960355	16.5923215960355	16.5923215960355	18.7892175521495	16.5923215960355	16.5923215960355	16.5923215960355	18.7892175521495	16.5923215960355	18.7892175521495	18.7892175521495	18.7892175521495	18.7892175521495	18.7892175521495	16.5923215960355	18.7892175521495	16.5923215960355	16.5923215960355	16.5923215960355	16.5923215960355	16.5923215960355	16.5923215960355	16.2088916906735	16.5923215960355	18.8701971943867	16.5923215960355	18.7892175521495	18.7892175521495	18.7892175521495
sp|Q6ZMP0|THSD4_HUMAN	sp|Q6ZMP0|THSD4_HUMAN	19.3209417778032	18.198691585393	19.3209417778032	18.198691585393	18.198691585393	18.198691585393	18.198691585393	18.198691585393	18.198691585393	19.3209417778032	18.6308681582801	18.198691585393	19.3209417778032	19.3209417778032	19.3209417778032	19.3209417778032	19.3209417778032	20.4649176998502	16.1170176830626	18.198691585393	18.198691585393	18.198691585393	18.8960509828382	19.3209417778032	18.198691585393	18.198691585393	18.198691585393	19.3209417778032	18.198691585393	19.3209417778032	18.6992288194926	19.3209417778032	19.3209417778032	19.3209417778032	19.3209417778032	19.3209417778032	18.7833041090035	18.198691585393	18.198691585393	18.198691585393	19.3209417778032	19.3209417778032	19.7567789839943	18.198691585393	19.3209417778032	19.3209417778032	18.198691585393	19.3209417778032	19.3209417778032	18.198691585393	18.198691585393	18.198691585393	18.198691585393	19.5514562652046	18.198691585393	18.7696814165939	19.3209417778032	18.198691585393	19.3209417778032	19.3501913675769	19.3209417778032	19.0056801782175	18.198691585393	17.8832344203703	18.8152313789693	18.198691585393	16.6762452491768	18.198691585393	18.198691585393	19.3209417778032	18.198691585393	19.9458141984257	18.198691585393	19.3209417778032	19.3209417778032	18.198691585393	19.3209417778032	19.3209417778032	17.6433713600854	18.198691585393	18.2421338327474	20.4034998792441	19.3209417778032	18.198691585393	20.0501835270315	18.198691585393	18.198691585393	18.198691585393	18.198691585393	18.198691585393	19.3001973710164	18.198691585393	20.6044232874282	19.3209417778032	19.3209417778032	19.3209417778032	19.3209417778032	19.3209417778032	19.9151605366693	19.3209417778032	18.6054518077173	19.3209417778032	19.4764900693872	17.3366801310052	18.198691585393
sp|Q7Z6L1|TCPR1_HUMAN	sp|Q7Z6L1|TCPR1_HUMAN	16.1693533632663	18.325	16.1693533632663	18.325	18.325	18.325	18.325	18.325	18.325	16.1693533632663	18.325	18.325	16.1693533632663	16.1693533632663	16.1693533632663	16.1693533632663	16.1693533632663	16.1693533632663	18.325	18.325	18.325	18.325	17.8022937928569	16.1693533632663	18.325	19.2951498280784	18.325	16.1693533632663	18.325	16.1693533632663	19.2501749825651	16.1693533632663	16.1693533632663	16.1693533632663	16.1693533632663	16.1693533632663	16.1693533632663	18.325	18.325	17.3249873522143	16.1693533632663	16.1693533632663	16.1693533632663	18.325	16.1693533632663	16.1693533632663	18.325	16.1693533632663	16.1693533632663	18.325	18.325	18.325	17.2999970676976	16.1693533632663	18.325	16.1693533632663	16.1693533632663	18.325	16.1693533632663	18.325	16.1693533632663	16.1693533632663	18.325	14.9944823254638	16.1693533632663	18.325	18.325	18.325	18.325	16.1693533632663	18.325	16.1693533632663	18.325	16.1693533632663	16.1693533632663	18.325	16.1693533632663	16.1693533632663	16.1693533632663	18.325	17.3442244010687	16.1693533632663	16.1693533632663	18.325	16.1693533632663	18.325	18.325	18.325	17.7207113005259	18.325	16.1693533632663	18.325	16.1693533632663	16.1693533632663	16.1693533632663	16.1693533632663	16.1693533632663	16.1693533632663	16.1693533632663	16.1693533632663	19.5814514251219	16.1693533632663	18.325	18.325	18.325
sp|Q8IXI1|MIRO2_HUMAN	sp|Q8IXI1|MIRO2_HUMAN	16.1335588079732	18.780260808797	19.1584444966118	18.9642089006676	16.5351881398572	16.0700736711041	18.780260808797	18.7775472328915	18.780260808797	18.5463077790105	18.780260808797	18.780260808797	18.0416787301762	18.0416787301762	17.6546752251761	18.0416787301762	16.5364958796704	18.0416787301762	18.780260808797	18.2794641011522	18.780260808797	18.780260808797	18.1288003437717	18.0416787301762	18.6665165800135	22.1390744319996	18.1122083800661	18.0416787301762	18.5901614649632	17.7132333460935	18.780260808797	18.0407509435469	18.0416787301762	18.0416787301762	17.3537883881807	18.6258449254028	18.0416787301762	18.6030120010909	18.9749225014458	18.780260808797	18.0416787301762	18.0416787301762	18.0416787301762	18.2379989360673	18.0416787301762	18.0416787301762	18.780260808797	18.0416787301762	18.0416787301762	18.780260808797	18.839373668866	18.3996488930911	18.780260808797	18.0416787301762	17.9262825744624	18.0416787301762	18.5456661044742	18.5107636576154	18.0416787301762	19.4954805663689	18.0416787301762	18.0416787301762	19.0290483249009	18.6794323294431	18.0416787301762	17.8184622367463	18.5048933675399	17.6928181635247	18.9973541856443	18.0416787301762	19.025727415163	18.0416787301762	20.7531980698388	18.0416787301762	19.0297103324413	18.6119694083578	17.5628296929045	18.5190128639804	18.0416787301762	18.780260808797	18.0416787301762	18.0416787301762	19.035777009565	19.8993860429504	18.0416787301762	18.4572753345884	20.7761597888902	18.780260808797	19.8415683144027	17.526783311203	17.140728772654	18.780260808797	18.0416787301762	18.0416787301762	18.0416787301762	18.0416787301762	18.0416787301762	18.5499103859031	18.0416787301762	18.0416787301762	20.6911628860295	17.9240498601403	18.780260808797	18.780260808797	18.8720737950267
sp|Q8NDX1|PSD4_HUMAN	sp|Q8NDX1|PSD4_HUMAN	18.0925812331694	19.0719592945661	18.0925812331694	19.2671117898176	19.2671117898176	19.2671117898176	19.2671117898176	19.2671117898176	19.2671117898176	18.0925812331694	19.2671117898176	19.2671117898176	18.0925812331694	18.0925812331694	18.0925812331694	18.0925812331694	18.0925812331694	18.0925812331694	19.2671117898176	19.2671117898176	19.2671117898176	19.2671117898176	19.2671117898176	18.0925812331694	19.2671117898176	20.568175164458	19.2671117898176	18.0925812331694	19.2671117898176	18.0925812331694	19.2671117898176	18.7372974097049	18.0925812331694	17.0121903432537	18.4399659088464	18.0934329467353	18.0925812331694	19.2671117898176	19.2671117898176	19.2671117898176	18.0925812331694	18.0925812331694	18.5424198010067	19.2671117898176	18.0925812331694	18.0925812331694	19.2671117898176	18.0925812331694	18.0925812331694	19.2671117898176	19.2671117898176	19.2671117898176	19.2671117898176	16.9870793781413	19.2671117898176	18.0925812331694	18.0925812331694	19.2671117898176	18.0925812331694	19.5479160203884	18.0925812331694	18.0925812331694	19.3911396267968	18.0925812331694	18.0925812331694	19.2671117898176	19.2671117898176	19.2671117898176	19.2671117898176	18.0925812331694	19.2671117898176	18.0925812331694	19.2671117898176	18.0925812331694	18.0925812331694	19.2549813598021	18.0925812331694	18.0925812331694	18.0925812331694	19.2671117898176	18.0748063708795	18.8534577067877	18.0925812331694	18.9752338698803	18.0925812331694	19.2671117898176	19.1293374574763	19.2671117898176	19.6021079195781	19.2671117898176	18.0925812331694	19.2671117898176	18.0925812331694	18.0925812331694	18.0925812331694	18.0925812331694	18.0925812331694	18.0925812331694	18.0925812331694	18.0925812331694	17.8203634495505	18.0925812331694	19.2671117898176	19.2671117898176	19.3099037356791
sp|Q8NE86|MCU_HUMAN	sp|Q8NE86|MCU_HUMAN	17.544866152813	19.3434523515229	17.544866152813	19.3434523515229	19.3434523515229	19.3434523515229	19.3434523515229	19.3434523515229	19.3434523515229	17.544866152813	19.3434523515229	19.3434523515229	17.544866152813	17.544866152813	17.544866152813	17.544866152813	17.544866152813	17.544866152813	19.3434523515229	19.3434523515229	19.3434523515229	19.3434523515229	19.3434523515229	17.544866152813	19.3434523515229	19.3434523515229	19.3434523515229	17.544866152813	19.3434523515229	17.544866152813	19.3434523515229	17.544866152813	17.544866152813	17.544866152813	17.544866152813	17.544866152813	17.544866152813	19.3434523515229	19.2102526977457	19.3434523515229	17.544866152813	17.544866152813	17.544866152813	19.3434523515229	17.544866152813	17.544866152813	19.3434523515229	17.544866152813	17.544866152813	19.3434523515229	19.3434523515229	19.3434523515229	19.3434523515229	17.9432385988921	19.3434523515229	17.544866152813	17.544866152813	19.3434523515229	17.544866152813	19.3434523515229	17.544866152813	17.544866152813	19.3434523515229	17.544866152813	17.544866152813	19.3434523515229	19.3434523515229	19.3434523515229	19.3434523515229	17.544866152813	19.3434523515229	17.544866152813	19.3434523515229	17.544866152813	17.544866152813	19.3434523515229	17.544866152813	17.544866152813	18.084770508688	19.3434523515229	17.544866152813	16.6065893508589	17.544866152813	19.3434523515229	17.544866152813	19.3434523515229	19.3434523515229	19.3434523515229	19.3434523515229	19.3434523515229	17.544866152813	19.3434523515229	17.544866152813	17.544866152813	17.544866152813	17.544866152813	17.544866152813	17.544866152813	17.544866152813	17.544866152813	19.4766520053002	17.544866152813	19.3434523515229	19.3434523515229	19.3434523515229
sp|Q8NEB9|PK3C3_HUMAN	sp|Q8NEB9|PK3C3_HUMAN	17.1291003400566	19.9659487318664	17.1291003400566	19.9659487318664	19.9659487318664	19.9659487318664	19.9659487318664	19.9659487318664	19.9659487318664	17.1291003400566	19.9659487318664	19.9659487318664	17.1291003400566	17.1291003400566	17.1291003400566	17.1291003400566	17.1291003400566	17.1291003400566	19.9659487318664	19.9659487318664	19.9659487318664	19.9659487318664	19.9659487318664	17.1291003400566	19.9659487318664	20.0402563957989	19.9659487318664	17.1291003400566	19.9659487318664	17.1291003400566	19.9659487318664	17.1291003400566	17.1291003400566	17.1291003400566	17.1291003400566	17.1291003400566	17.1291003400566	19.9659487318664	20.1777922863467	19.9659487318664	17.0226266924153	17.1291003400566	17.1291003400566	19.9659487318664	17.1291003400566	17.1291003400566	19.9659487318664	17.1291003400566	17.1291003400566	19.9659487318664	19.9659487318664	19.9659487318664	19.9659487318664	16.5357709236286	19.9659487318664	17.1291003400566	17.1291003400566	19.9659487318664	17.1291003400566	19.2981304914273	17.1291003400566	17.1291003400566	19.9659487318664	18.3297024488866	17.1291003400566	19.9659487318664	19.9659487318664	19.9659487318664	19.9659487318664	17.1291003400566	19.9659487318664	17.1291003400566	19.9659487318664	17.1291003400566	17.1291003400566	19.9659487318664	17.1291003400566	17.1291003400566	17.1291003400566	20.2180267850087	17.1291003400566	17.1291003400566	17.1291003400566	19.9659487318664	17.1291003400566	19.9659487318664	19.9659487318664	19.9659487318664	19.9659487318664	19.9659487318664	17.1291003400566	19.9659487318664	17.1291003400566	18.2056971795447	17.1291003400566	17.1291003400566	15.5517044558076	17.1291003400566	17.1291003400566	17.1291003400566	20.2922814366811	17.1291003400566	19.9659487318664	19.9659487318664	19.7692049959354
sp|Q8TC05|MDM1_HUMAN	sp|Q8TC05|MDM1_HUMAN	20.1975561776055	20.7836438193407	20.8729	22.5928789165089	20.3754597080676	18.4260816117905	18.397659230814	23.4843526477707	19.506833854335	19.4172175267922	20.6306267412271	19.2880257057463	22.4056251394267	20.7009488193171	20.0942137637198	20.9988796444934	20.2272687198874	20.2272687198874	20.6306267412271	23.2302641383872	21.4400545291573	18.7539116735051	20.6306267412271	18.9808787623316	19.5792878937041	24.5292160303481	17.7867757043345	20.2272687198874	20.6306267412271	21.3744105923416	21.9496813792198	21.3570808095518	19.2652428015787	19.7827054023777	20.2548258194888	19.1623842399919	20.7851456437617	20.749615738235	20.840849763844	19.140856667149	20.2272687198874	19.1742099827263	20.2272687198874	19.8668566218997	20.2272687198874	19.7943477304465	18.770674434987	20.0176502573571	20.2272687198874	20.2142600962115	21.2408685039086	20.6306267412271	20.0647207335408	17.8142185029137	23.5853794674376	20.2272687198874	21.3833831946269	19.6976297109071	20.2272687198874	22.0189437733842	19.5476193158337	20.2272687198874	20.3363716057238	22.3266612970587	20.2272687198874	19.5195163831511	20.5041142052066	20.0372997829128	23.5478216317361	20.2272687198874	20.4431515577663	20.2272687198874	21.7571132514984	20.2272687198874	21.2162685790747	23.0173976359267	19.6404705105886	20.6061402337629	21.0934428220378	20.9406498878377	20.4238947318399	21.2813721347246	20.2272687198874	21.3510035587863	20.2272687198874	19.841696683889	22.6212289149612	17.9072720909605	20.601759474733	19.1302419816025	20.2272687198874	21.4055617911498	19.1877887733626	20.0795338673661	18.6464550985797	19.8991801352737	21.6350543520986	20.0447135791993	18.492004812849	20.2272687198874	22.0179226247236	20.2272687198874	18.6290693802881	18.1802216571329	20.9046336419238
sp|Q92673|SORL_HUMAN	sp|Q92673|SORL_HUMAN	20.8800501453023	18.5220490164845	20.8800501453023	18.5220490164845	18.5220490164845	18.5220490164845	18.5220490164845	18.5220490164845	18.5220490164845	20.8800501453023	18.5220490164845	18.5220490164845	20.8800501453023	20.8800501453023	20.8800501453023	20.8800501453023	20.8800501453023	22.1300439117413	18.5220490164845	18.5220490164845	18.5220490164845	18.5220490164845	16.9949172991156	20.8800501453023	18.5220490164845	18.5220490164845	18.5220490164845	20.8800501453023	18.5220490164845	20.8800501453023	18.5220490164845	20.8800501453023	20.8800501453023	20.8800501453023	20.8800501453023	20.8800501453023	20.8800501453023	18.5220490164845	18.5220490164845	18.5220490164845	20.8800501453023	20.8800501453023	21.3180170438441	18.5220490164845	20.8800501453023	20.8800501453023	18.5220490164845	20.8800501453023	20.8800501453023	18.5220490164845	19.1756927117931	18.5220490164845	18.5220490164845	20.8800501453023	18.5220490164845	20.8800501453023	20.8800501453023	18.5220490164845	20.8800501453023	18.2017580249111	20.8800501453023	20.8800501453023	17.4595385313974	20.8800501453023	20.8800501453023	18.5220490164845	18.5220490164845	18.5220490164845	18.5220490164845	20.8800501453023	18.5220490164845	20.4798593878327	18.5220490164845	20.8800501453023	20.8800501453023	18.5220490164845	20.8800501453023	20.8800501453023	20.8800501453023	18.5220490164845	20.8800501453023	20.392351633431	20.8800501453023	17.721385110768	18.2548	18.5220490164845	18.5220490164845	18.5220490164845	18.5220490164845	19.9952258197192	20.8800501453023	18.5220490164845	21.4723806573046	20.8800501453023	20.8800501453023	20.8800501453023	20.8800501453023	20.8800501453023	22.1129179643226	20.8800501453023	20.1058256176873	20.8800501453023	18.5220490164845	18.5220490164845	18.5220490164845
sp|Q92743|HTRA1_HUMAN	sp|Q92743|HTRA1_HUMAN	23.4768587289084	22.5219307952145	22.1119740478963	21.9861584037151	21.8182124802191	22.3625903509794	22.4887260367092	21.5543388943907	22.1557858180752	23.3537353939226	21.9296472387426	21.8520304735021	22.4653829490875	22.222025148816	23.2552060748485	22.3609782097421	22.3412516113501	22.509103555253	21.526202024651	21.349104439138	21.2353010962161	22.5582136544822	23.2752369604257	22.5828244605494	23.6236206404559	22.9804094046583	22.651978028121	22.4118060392149	22.938632282204	22.629682396857	22.1206	21.5395834424984	22.1088703952682	21.2538573772748	22.6502531264118	22.2264164082247	22.2256196608264	22.6311745017297	22.9548941665194	21.4425703543822	23.9466355412283	23.1483412015118	23.2903251807691	23.0951395437089	25.4027061118235	23.4829918494549	21.9171030530201	22.2043687345935	24.1305818174621	20.8093083819163	22.3895017669123	23.4444061048225	21.7637302288434	21.8848215063801	21.7629722919414	24.3557016055019	22.5212284478385	21.7701032146972	23.7555295610152	21.6361795344749	23.2221902080806	23.3397617731437	21.6677457871376	22.2353199130013	23.009464972162	22.3838732624892	22.2131530114587	21.3507829956068	21.7883496394511	21.612575567245	21.818792670852	24.8675800048675	21.9912276881673	22.4230746483577	22.1663467451165	21.7632902075319	24.1479198595631	23.4194	22.4215007992684	21.4554839927757	21.184030313865	21.8592562997454	22.2044822144855	22.9870828257959	23.9750568542741	21.7741248773504	24.182684648476	22.4220295609259	22.1215315150636	22.3754585967689	22.815138002566	22.4355771113046	22.5166811314108	22.0292359280985	23.2227075460135	23.1080871624434	22.7621396707188	23.0812381541826	23.2383928371415	23.5511177276715	21.9647000090733	22.7763444522652	23.1691642560553	22.3269242135778	22.223620435749
sp|Q92804|RBP56_HUMAN	sp|Q92804|RBP56_HUMAN	20.7576781458856	23.1176810031012	23.4000832963522	23.0002504853745	20.9903291880641	21.9604125141251	20.767352747908	21.3023929710691	21.6468731692564	22.0006354794566	20.534218727876	21.5685	20.3415220793057	21.1287010974033	20.040264457785	19.5644997926019	20.491626781468	22.0315012369727	20.0176849487666	21.4139756411772	20.234859155383	20.5845208896297	22.8757306296113	21.0163038765324	19.8428711885782	24.7768546939431	19.3134016584261	21.6062459282561	19.9992528137194	22.2378523645928	21.9014366657894	19.3066815622689	21.1137672926865	22.4531415082749	20.8228268410972	21.6642586980053	20.3704106987617	21.3736152902982	18.8404609892554	19.8406062651122	20.5975398499954	21.0028024372566	21.0296757105432	22.2074554238168	19.7900399793135	20.9267103445156	19.8978561015148	20.0411891982652	20.9793312473427	19.2474127177116	20.6650554737617	20.6903046251441	20.482134049249	21.5836919649507	21.5315226020057	20.665031587421	19.0540951971534	19.8206342398641	20.434383790349	24.1524230455166	20.7072769619294	19.626516770644	20.1887545377184	22.3539040534844	20.0202791647902	20.1525754559815	20.1977996578456	19.9499615814194	21.0816319644757	21.8212963583317	21.2669383896494	23.3239810787828	22.4347193606882	20.6801260926628	21.1653529792146	22.8801975588798	20.5528621843415	20.9051559314124	21.2827812502422	19.1192389926925	22.0379828628853	23.5619945931984	21.433877155248	22.9268130883898	20.4124538794155	21.7714011906993	25.0474119178115	22.3269089072136	24.3506818476627	20.9202840471585	20.8105620123378	20.4504700134153	21.299763533168	20.1892099257222	21.6739580335929	21.4645829069549	20.7546961375599	22.0330667891349	20.6524414219036	20.5976709834008	22.9488820037301	20.6252998198303	22.2606835753822	24.056138381437	21.4834134724315
sp|Q96D71|REPS1_HUMAN	sp|Q96D71|REPS1_HUMAN	18.5346736070569	17.7392127452302	20.5595225355867	19.217986312654	19.5713326622077	19.2294524746889	18.3581985635602	17.871811730603	18.8593253362922	18.2718730455056	19.2294524746889	19.2294524746889	16.5447062958507	18.7254051790543	17.8884482088927	18.5346736070569	18.5346736070569	19.007832601935	16.9661890086768	18.0889372325385	19.2294524746889	19.2294524746889	19.2294524746889	18.5346736070569	19.2294524746889	21.3355374213393	19.2294524746889	18.5346736070569	19.2294524746889	18.4070576900173	18.737481898888	18.0459910350712	18.5346736070569	19.2391734225172	18.5346736070569	18.0619856736664	18.5346736070569	18.9859984428203	19.2294524746889	19.2294524746889	18.5346736070569	17.9878834428333	18.6160065620207	18.5834249085899	18.5346736070569	18.8699319680692	17.9739946231396	18.5346736070569	18.5346736070569	19.2294524746889	19.2294524746889	18.550300918007	18.7887690113472	18.5346736070569	19.4643373686698	18.2049342485188	18.5346736070569	19.2294524746889	18.5346736070569	20.9743282954107	18.5920024163658	18.5346736070569	19.2294524746889	20.5428696050997	18.5346736070569	18.9699086918884	19.2294524746889	19.2294524746889	16.7858865571989	18.4028461394995	19.5642405642764	18.5346736070569	21.3394522507962	18.7906435556783	18.9510528505812	20.2100406798286	17.6196834762928	18.5346736070569	19.1967863385423	19.2294524746889	18.6199749087604	20.7947816552607	18.4105975471158	19.6793660975578	18.5346736070569	19.2294524746889	21.6047799138884	18.8007322822713	20.9503253522717	19.2294524746889	18.5346736070569	18.4688723893605	16.3725726099655	19.0161160485951	17.856349609529	18.5346736070569	17.986070371791	17.9224355620353	18.5346736070569	18.5346736070569	22.1668522854525	18.5346736070569	19.2969326611881	19.2609976913664	18.9474728180353
sp|Q96EK6|GNA1_HUMAN	sp|Q96EK6|GNA1_HUMAN	17.1488644625339	18.3315442475675	17.1488644625339	18.3315442475675	18.3315442475675	18.3315442475675	18.3315442475675	18.3315442475675	18.3315442475675	17.0013647059027	18.3315442475675	18.3315442475675	17.1488644625339	17.1488644625339	17.1488644625339	17.1488644625339	17.1488644625339	17.1488644625339	18.3315442475675	18.3315442475675	18.3315442475675	18.3315442475675	18.3315442475675	17.1488644625339	18.3315442475675	18.3315442475675	18.3315442475675	17.1488644625339	18.3315442475675	17.1488644625339	18.3315442475675	17.1488644625339	17.1488644625339	17.1488644625339	17.1488644625339	17.1488644625339	17.1488644625339	18.3315442475675	18.3315442475675	18.3315442475675	17.1488644625339	17.1488644625339	17.1488644625339	18.3315442475675	17.1488644625339	17.1488644625339	18.3315442475675	17.1488644625339	17.1488644625339	18.3315442475675	18.3315442475675	18.3315442475675	18.3315442475675	17.1488644625339	18.3315442475675	17.1488644625339	17.1488644625339	18.3315442475675	17.1488644625339	18.3861088119966	17.1488644625339	17.1488644625339	18.3315442475675	17.1488644625339	17.1488644625339	18.3315442475675	18.3315442475675	18.3315442475675	18.3315442475675	17.1488644625339	18.3315442475675	17.1488644625339	18.1465638167828	17.1488644625339	17.1488644625339	18.3315442475675	17.1488644625339	17.1488644625339	17.1488644625339	18.3315442475675	17.1488644625339	17.2963642191651	17.1488644625339	18.3315442475675	17.1488644625339	18.3315442475675	18.3315442475675	18.3315442475675	18.3315442475675	18.3315442475675	17.1488644625339	18.3315442475675	17.1488644625339	17.1488644625339	17.1488644625339	17.1488644625339	17.1488644625339	17.1488644625339	17.1488644625339	17.1488644625339	18.4619601139232	17.1488644625339	18.3315442475675	18.3315442475675	18.3315442475675
sp|Q96FE7|P3IP1_HUMAN	sp|Q96FE7|P3IP1_HUMAN	19.4401930853944	16.761263223329	19.7329147233054	18.5018171468232	17.688978721659	18.5018171468232	18.5018171468232	17.5697247566129	17.7927498356719	18.3517306864227	18.5018171468232	18.5601086909314	19.7329147233054	18.5936242250078	19.7329147233054	19.7329147233054	19.7329147233054	23.8511534081617	17.989086507422	18.5018171468232	18.5018171468232	18.4507266775136	18.8448856695813	19.2132178557672	18.6823658773661	18.5018171468232	18.5018171468232	19.7329147233054	20.0314467429939	19.7329147233054	19.3989874577282	19.7329147233054	19.7329147233054	18.7708821185038	19.7329147233054	17.6289760146576	19.7329147233054	18.5018171468232	18.0169074681086	18.5018171468232	18.4809645496178	19.7329147233054	22.9843220419769	18.5018171468232	18.7002811990289	17.8072666408317	18.7947695138948	19.7329147233054	17.8760163568886	18.5018171468232	19.5284579929168	17.3298090678152	19.0419936047233	19.7329147233054	18.5018171468232	19.7329147233054	17.0884531321763	18.5018171468232	18.3339559587297	21.2098779122678	19.4315020006893	19.5984301843506	17.9610700058483	19.7329147233054	19.7329147233054	18.5018171468232	18.5018171468232	18.1611422333809	17.3823032420436	19.7329147233054	18.5018171468232	22.3305921415191	18.5018171468232	19.7329147233054	19.7329147233054	18.5018171468232	19.7329147233054	20.4035376948176	18.2905598418724	18.5018171468232	19.7329147233054	23.0133347621189	19.7329147233054	18.5018171468232	21.8568696776289	18.5018171468232	18.5018171468232	17.7629583462589	18.5018171468232	18.1273933351243	21.4092953994118	18.5018171468232	23.3019778435313	19.7329147233054	19.7329147233054	18.3699260111145	19.7329147233054	16.8156194005636	22.6901433235615	18.1558719749011	21.7262806216705	19.7329147233054	17.2303240188945	18.5018171468232	18.5018171468232
sp|Q96FW1|OTUB1_HUMAN	sp|Q96FW1|OTUB1_HUMAN	19.156048519988	20.6421120061396	18.9102902218379	19.5274441048872	18.8372836799628	19.5274441048872	17.8254082022057	18.8101199506165	20.0739819058508	18.5024016864921	19.5274441048872	19.5274441048872	19.3142414233246	19.6817377858966	19.156048519988	19.066031968616	19.156048519988	19.156048519988	19.1790301617188	19.5595107723128	19.5274441048872	19.5274441048872	19.1974730097148	19.156048519988	18.4575597734634	21.7338519038643	19.5274441048872	18.8161380417921	18.967993999311	19.0674898220153	19.3294436679351	19.156048519988	18.6732817377397	19.156048519988	19.156048519988	19.156048519988	19.5921999505685	19.5274441048872	22.0444405468778	19.5274441048872	18.3011391489468	19.4651826249948	19.156048519988	19.5274441048872	19.3682194637489	18.0091832801662	19.1783626705257	19.156048519988	19.156048519988	19.5274441048872	19.336047744575	19.5805827516448	19.5274441048872	19.156048519988	19.4281109326332	19.156048519988	19.156048519988	18.6500288886483	19.8129851267814	19.4747890511652	20.088801318165	18.2811809575931	19.5274441048872	20.7078128593264	19.156048519988	20.058855889401	18.5109307885219	18.9489609711971	19.5445133925352	19.156048519988	19.9172867399157	19.156048519988	19.9119109164202	18.6462843243457	19.6877940185032	18.3190640509119	19.9655005304873	19.156048519988	19.4012370855879	18.8032428010168	18.2741015825237	20.221287312831	19.156048519988	20.2347255137624	19.156048519988	19.2983050337308	21.3464179816478	17.8215348334145	20.7145482844822	18.6735345495462	18.1701499117905	19.5274441048872	19.156048519988	18.8515742551385	19.156048519988	19.156048519988	18.5494631570758	19.156048519988	19.156048519988	19.7876004433873	21.8650013224646	19.156048519988	19.6684403401093	19.0445827476955	19.5274441048872
sp|Q99417|MYCBP_HUMAN	sp|Q99417|MYCBP_HUMAN	18.5074420541494	19.3126663768834	19.7259760594067	19.3126663768834	19.3126663768834	19.3126663768834	17.5326724264738	18.709689748102	19.3126663768834	18.5335471910935	19.3126663768834	19.3126663768834	18.5074420541494	18.5074420541494	16.6823219618975	18.5074420541494	18.5074420541494	18.5074420541494	19.3126663768834	19.3126663768834	19.3126663768834	19.3126663768834	20.2675541156521	18.5074420541494	19.3126663768834	21.7291586190469	19.3126663768834	18.5074420541494	19.3126663768834	19.5924521714771	18.1213386406219	18.5074420541494	18.9912856658625	19.7807097422651	18.5074420541494	18.5074420541494	17.8277705920337	19.3126663768834	19.3126663768834	19.3126663768834	18.5760428297672	18.5074420541494	18.5074420541494	19.3126663768834	18.5074420541494	18.5074420541494	19.3126663768834	18.5074420541494	19.5113107023503	19.5680006261562	16.4225619497395	19.3126663768834	19.3126663768834	18.1867340336255	18.9938288237729	18.5074420541494	18.5074420541494	19.3126663768834	18.5074420541494	20.933237825302	18.5074420541494	18.5074420541494	19.3126663768834	18.5074420541494	18.5074420541494	17.9391692745513	19.3126663768834	19.3126663768834	19.5403351172343	18.5074420541494	20.1929952717973	19.0576438926032	19.7565676070534	18.5074420541494	18.5074420541494	19.0196853354414	18.5074420541494	18.5074420541494	18.5074420541494	19.3126663768834	18.537315054984	20.4549402029242	18.5074420541494	19.4328996532224	18.6720521171304	19.3126663768834	20.4956290454727	19.3126663768834	20.0725171420841	17.1556769010107	18.5074420541494	19.3126663768834	18.5074420541494	18.5074420541494	18.5074420541494	18.5074420541494	16.9931541734273	17.6406788102959	15.8625797193966	18.5074420541494	21.0571430380507	18.5074420541494	19.3126663768834	19.3126663768834	19.3126663768834
sp|Q99523|SORT_HUMAN	sp|Q99523|SORT_HUMAN	18.4253769601631	17.8016053239104	18.7725109854944	17.8016053239104	17.8016053239104	17.8016053239104	17.8016053239104	17.8016053239104	17.8016053239104	18.7725109854944	18.2953346332011	17.8016053239104	18.7725109854944	18.7725109854944	18.7725109854944	18.7725109854944	18.7725109854944	19.2963100122522	19.9532551524002	17.8016053239104	17.3278645540186	17.8016053239104	17.8016053239104	18.7725109854944	17.8016053239104	17.8016053239104	17.8016053239104	18.7725109854944	17.8016053239104	18.1415491476471	17.8016053239104	18.7725109854944	18.7725109854944	19.499813116171	19.7931453983652	18.7725109854944	18.7725109854944	17.8016053239104	18.9003387178264	17.8016053239104	18.7725109854944	18.7725109854944	19.2688099980573	17.8016053239104	18.7725109854944	18.7725109854944	17.8016053239104	18.7725109854944	17.8381068111279	17.8016053239104	17.8016053239104	16.7929306365606	17.8016053239104	18.7725109854944	18.1591073950835	18.7725109854944	18.7725109854944	17.373481368812	18.7725109854944	15.9958044636465	18.7725109854944	18.7725109854944	17.8016053239104	18.485865956542	15.335420614879	16.8060458190379	17.7502552034529	17.8016053239104	18.1482174741079	18.7725109854944	17.8016053239104	20.0614396611176	18.0148359014903	18.7725109854944	18.7725109854944	17.8016053239104	18.7725109854944	18.7725109854944	18.7725109854944	17.8016053239104	19.1550695865085	18.6528456770159	18.7725109854944	16.0571811617137	18.6039933649455	17.8016053239104	17.8016053239104	17.8016053239104	17.8016053239104	17.8016053239104	18.7725109854944	17.8016053239104	19.9594423591492	18.7725109854944	18.7725109854944	17.7325192136136	18.7725109854944	18.7725109854944	20.1104678903549	18.7725109854944	19.6478220533934	18.7725109854944	17.8016053239104	17.8016053239104	17.8016053239104
sp|Q99538|LGMN_HUMAN	sp|Q99538|LGMN_HUMAN	18.0280927771155	18.8642591250587	16.8795722545066	19.339203381641	18.8642591250587	18.8642591250587	17.6635189930086	18.8642591250587	18.8642591250587	18.0280927771155	18.8642591250587	18.8642591250587	17.5120114735568	17.3200269152894	18.0280927771155	18.0280927771155	18.7014624315693	18.0280927771155	18.8642591250587	19.4921442280769	17.652292949736	18.8642591250587	18.8642591250587	18.0280927771155	18.8642591250587	18.8642591250587	18.2237685339148	18.0280927771155	18.8642591250587	18.0280927771155	20.0812092304665	19.0977095060742	18.0280927771155	18.0280927771155	17.532307603687	17.9545673290202	18.0280927771155	19.7751880692607	18.8642591250587	18.2115254709308	18.0280927771155	18.0280927771155	18.0280927771155	17.8745635083455	18.0280927771155	18.0280927771155	18.8642591250587	18.0280927771155	18.0280927771155	18.2162233019202	18.8642591250587	18.8642591250587	18.8642591250587	18.0280927771155	18.9545241378072	18.0280927771155	18.6454656544552	18.8642591250587	18.0280927771155	18.8642591250587	17.1223021771503	18.0280927771155	19.3964316926012	19.3612655876606	18.0280927771155	18.8642591250587	20.1024860091505	19.1079447280264	19.3785692888274	19.6728713186128	18.8079779898903	18.0280927771155	19.1503375021238	18.0280927771155	18.2043707847354	21.0052399526472	17.3802812366345	18.0280927771155	18.0280927771155	18.8642591250587	18.7769247535613	16.654780093124	15.7001181729941	18.8642591250587	18.0280927771155	18.8642591250587	18.7016111270322	18.8642591250587	18.8642591250587	18.8642591250587	18.0280927771155	18.8642591250587	18.0280927771155	18.0280927771155	18.0280927771155	18.7766510624192	18.1207007526441	19.1203736574998	18.0280927771155	18.0280927771155	18.8642591250587	18.0280927771155	18.8642591250587	16.9777980759465	18.0368834548795
sp|Q99836|MYD88_HUMAN	sp|Q99836|MYD88_HUMAN	16.1001262983973	18.8035231392656	16.1001262983973	18.8035231392656	18.8035231392656	18.8035231392656	18.8035231392656	18.3625284445792	18.8035231392656	16.1001262983973	18.8035231392656	18.8035231392656	16.1001262983973	16.1001262983973	16.1001262983973	16.1001262983973	16.1001262983973	16.1001262983973	18.8035231392656	18.8035231392656	18.8035231392656	18.8035231392656	18.8035231392656	16.1001262983973	18.8035231392656	19.0953396552785	18.8035231392656	16.1001262983973	18.8035231392656	16.1001262983973	18.8035231392656	16.1001262983973	16.1001262983973	15.4428110906029	16.1001262983973	16.1001262983973	16.1001262983973	18.8035231392656	18.8035231392656	18.8035231392656	16.1001262983973	16.1001262983973	16.1001262983973	18.8035231392656	16.1001262983973	16.1001262983973	18.8035231392656	16.1001262983973	16.1001262983973	18.8035231392656	18.8035231392656	18.8035231392656	18.8035231392656	16.1001262983973	19.5532985092123	16.1001262983973	16.1001262983973	18.8035231392656	16.1001262983973	18.3968464383162	16.1001262983973	16.1001262983973	18.8035231392656	16.1001262983973	16.1001262983973	18.8035231392656	18.8035231392656	18.8035231392656	18.1124064954111	16.1001262983973	18.8035231392656	16.1001262983973	18.8035231392656	16.1001262983973	16.1001262983973	18.8035231392656	16.1001262983973	16.1001262983973	16.1001262983973	18.8035231392656	16.1001262983973	16.7574415061917	16.1001262983973	18.8035231392656	16.1001262983973	18.8035231392656	18.8422416863638	18.8035231392656	18.8035231392656	18.8035231392656	16.1001262983973	18.8035231392656	16.1001262983973	16.1001262983973	16.1001262983973	16.1001262983973	16.1001262983973	16.1001262983973	16.1001262983973	16.1001262983973	19.2620007456981	16.1001262983973	18.8035231392656	18.8035231392656	18.8035231392656
sp|Q99969|RARR2_HUMAN	sp|Q99969|RARR2_HUMAN	24.3092061659809	24.3025126265206	23.8215759652774	24.7223059204381	25.2409123164839	24.9303203306446	24.302500681749	25.1308899536124	24.0877412221811	25.2092403916524	23.3959416791025	24.1186388944403	24.1102469047797	25.0329073470148	24.8041019737932	24.1653200121472	24.5527488159846	26.6891994457132	24.4379897608988	25.1370298475823	23.4960259502155	25.5329279909088	26.6206686569374	25.5281842199973	26.4704583216411	24.4335082623332	23.8677613802455	25.8712438904066	27.2403096514137	25.3472	26.1215700673703	23.5845659552931	24.4576682588174	25.4415368828834	23.3057872064519	23.7151916609326	25.0680571583366	24.7117519738917	25.0020617735325	24.6505708982898	25.2942257092227	25.541698269503	27.4654708421518	24.3637232592039	25.4954553598506	25.8600395922101	24.7605094338007	24.7202763835022	25.0290062228911	24.5982524967238	25.3788607944494	25.2247806566205	25.5534036828653	24.2968825001071	24.8832166425402	26.7362372319679	24.4929284872355	24.8713542443578	26.6028204104069	24.6094962655635	26.5741975271242	26.9362456276004	25.279631660283	24.7720963147078	25.8607605513719	24.8760042594535	24.9747768822713	24.4532229328792	25.0344085522561	22.1366871352121	23.9970784619628	27.3217941627577	25.7900885620576	24.9936375841939	25.4139492094052	23.9017853180914	25.9776564971799	26.8080255801147	25.6402710098612	23.3973591467496	24.075624706985	26.5124770323738	24.3438312406272	24.1105465951241	27.1408829533526	24.9366428691108	22.5402286416584	25.5591031571702	25.3202297791733	25.6778959747939	27.5986539477502	25.0829412238715	27.3410400794622	24.8321744983634	25.419126128883	24.2394300105558	23.7653379297834	23.1402893756199	27.1328711847173	25.2770846526565	25.5271724206346	25.1251125155583	26.4689068703487	25.6550816013486	24.8754331799323
sp|Q9BSD7|NTPCR_HUMAN	sp|Q9BSD7|NTPCR_HUMAN	18.0689909544995	18.8615767856012	17.7280193890884	18.8615767856012	18.8615767856012	18.8615767856012	18.8615767856012	18.8615767856012	18.8615767856012	17.8143244522992	18.8615767856012	18.8615767856012	18.1900108037082	18.0689909544995	18.0456422835669	18.0689909544995	18.0689909544995	18.0689909544995	18.8615767856012	18.988735713908	18.8615767856012	18.8615767856012	18.8615767856012	18.0689909544995	18.8615767856012	19.0483160157059	18.8615767856012	18.0689909544995	18.8615767856012	18.0689909544995	18.8615767856012	18.0689909544995	18.0689909544995	18.0689909544995	18.0689909544995	17.7036538917916	18.0689909544995	18.8615767856012	18.8615767856012	18.8615767856012	18.0689909544995	18.0689909544995	17.7461340256047	18.8615767856012	18.0689909544995	18.0689909544995	18.8615767856012	18.0689909544995	18.0689909544995	18.8615767856012	18.8615767856012	18.8615767856012	18.8615767856012	18.0689909544995	18.4817316337517	18.0689909544995	18.0689909544995	18.8615767856012	18.0689909544995	18.4755237473364	17.142914373494	18.0689909544995	18.8615767856012	17.9583294693155	18.0689909544995	18.4749737847371	18.8615767856012	18.8615767856012	18.8615767856012	18.0689909544995	17.6785697548426	18.2873158423246	19.5715725891071	18.0689909544995	18.0689909544995	18.8615767856012	18.0689909544995	18.0689909544995	18.0689909544995	19.2790797463156	18.8660936386427	19.4729978246541	18.0689909544995	18.7996940296786	18.0689909544995	18.8615767856012	18.9688130106213	18.8615767856012	18.4123377976038	18.8615767856012	18.0689909544995	18.4538945608681	18.0689909544995	18.0689909544995	18.0689909544995	17.8724554595038	18.0689909544995	18.0689909544995	18.0689909544995	18.0689909544995	20.2066946596509	18.0689909544995	18.8615767856012	19.2221379542901	18.8615767856012
sp|Q9BUL5|PHF23_HUMAN	sp|Q9BUL5|PHF23_HUMAN	18.8788886110043	19.8253552498622	18.8788886110043	19.8253552498622	19.8253552498622	19.8253552498622	19.8253552498622	19.8253552498622	19.8253552498622	18.8788886110043	19.8253552498622	19.8253552498622	18.8788886110043	18.8788886110043	18.8788886110043	18.8788886110043	18.8788886110043	18.8788886110043	19.8253552498622	19.8253552498622	19.8253552498622	19.8253552498622	19.8253552498622	18.8788886110043	19.8253552498622	19.953176335345	19.8253552498622	18.8788886110043	19.8253552498622	18.8788886110043	19.8253552498622	18.8788886110043	19.0723446075061	19.2612439874778	18.8788886110043	18.6586681065697	18.8788886110043	19.8253552498622	19.8253552498622	19.8253552498622	18.8788886110043	18.8788886110043	18.8788886110043	19.8253552498622	18.8788886110043	18.8788886110043	19.8253552498622	18.8788886110043	18.8788886110043	19.8253552498622	19.8253552498622	19.8253552498622	19.8253552498622	18.8788886110043	19.8253552498622	18.8788886110043	18.8788886110043	19.8253552498622	18.8788886110043	20.5132738764763	18.8788886110043	18.8788886110043	19.8253552498622	18.5232977424636	18.8788886110043	19.8253552498622	19.8253552498622	19.8253552498622	19.8253552498622	18.8788886110043	19.8253552498622	18.8788886110043	19.8253552498622	18.8788886110043	18.8788886110043	19.8253552498622	18.8788886110043	18.8788886110043	18.8788886110043	19.8253552498622	18.8788886110043	18.8788886110043	18.8788886110043	19.8253552498622	18.8788886110043	19.8253552498622	19.8253552498622	18.9638438046049	20.0208506020045	19.8253552498622	18.8788886110043	19.8253552498622	18.8788886110043	18.8788886110043	18.8788886110043	18.8788886110043	18.8788886110043	18.8788886110043	18.8788886110043	18.8788886110043	19.5088787396636	18.8788886110043	19.8253552498622	19.9921081410787	19.8253552498622
sp|Q9BXP8|PAPP2_HUMAN	sp|Q9BXP8|PAPP2_HUMAN	18.9948891677227	17.6903634725009	18.9948891677227	17.6903634725009	17.6903634725009	17.6903634725009	17.6903634725009	17.6903634725009	17.6903634725009	18.9948891677227	17.6903634725009	17.6903634725009	18.9948891677227	18.9948891677227	18.9948891677227	18.9948891677227	18.9948891677227	18.8047393171877	17.6903634725009	17.6903634725009	17.6903634725009	17.6903634725009	17.6903634725009	18.9948891677227	17.6903634725009	17.6903634725009	17.6903634725009	18.9948891677227	17.6903634725009	18.9948891677227	17.6903634725009	18.9948891677227	18.9948891677227	18.9948891677227	18.9948891677227	18.9948891677227	18.9948891677227	17.6903634725009	17.6903634725009	17.6903634725009	18.9948891677227	18.2160709868207	18.9948891677227	17.2787106206478	18.9948891677227	18.9948891677227	17.6903634725009	18.9948891677227	18.9948891677227	17.6903634725009	17.6903634725009	17.6903634725009	17.6903634725009	18.9948891677227	17.6903634725009	18.9948891677227	18.9948891677227	17.6903634725009	18.9948891677227	17.6903634725009	18.9948891677227	18.9948891677227	17.6903634725009	18.9948891677227	18.9948891677227	17.6903634725009	17.6903634725009	17.6903634725009	17.6903634725009	18.9948891677227	17.6903634725009	18.9948891677227	17.6903634725009	18.9948891677227	18.9948891677227	17.6903634725009	19.543806369161	18.9948891677227	18.9948891677227	17.6903634725009	18.9948891677227	19.1042716235057	18.9948891677227	17.6903634725009	18.9948891677227	17.6903634725009	18.3973720013439	17.6903634725009	17.6903634725009	17.6903634725009	18.9948891677227	17.6903634725009	18.9037604948628	18.9948891677227	18.9948891677227	18.9948891677227	18.9948891677227	18.0412812108212	20.3502941716996	18.9948891677227	17.3950077955109	18.9948891677227	17.6903634725009	17.6903634725009	17.6903634725009
sp|Q9C005|DPY30_HUMAN	sp|Q9C005|DPY30_HUMAN	19.9309409176838	19.9453112228359	19.2440029225287	19.9453112228359	19.9453112228359	19.6247578915495	19.9453112228359	19.9453112228359	19.9453112228359	19.2440029225287	19.9453112228359	20.0489288420274	19.2305879234355	19.2548016391579	19.2440029225287	18.7735222530428	19.2440029225287	19.2440029225287	19.9453112228359	19.4490194460447	19.9453112228359	19.9453112228359	19.9453112228359	19.2440029225287	19.9453112228359	21.2246049142891	19.9453112228359	19.2440029225287	19.9453112228359	19.6365362326365	19.445772222399	19.2440029225287	19.4145612030728	19.2440029225287	19.2440029225287	19.2440029225287	19.2440029225287	19.9453112228359	19.9453112228359	19.9453112228359	19.2440029225287	18.4156797739331	19.2440029225287	20.8469231212607	19.2440029225287	19.9204996933611	19.9453112228359	19.2440029225287	19.2440029225287	19.9453112228359	19.9453112228359	19.9453112228359	19.9453112228359	19.2440029225287	19.9453112228359	19.2440029225287	19.2440029225287	19.9453112228359	19.2440029225287	19.827176150635	19.2440029225287	19.2440029225287	19.9453112228359	18.829715686232	19.2440029225287	19.9453112228359	19.2536029712544	19.9453112228359	19.9453112228359	19.4137903656993	19.6504106181564	19.2440029225287	19.9453112228359	19.2440029225287	19.2440029225287	19.4273459537862	19.2440029225287	19.2440029225287	19.2440029225287	19.9453112228359	20.3091848819461	19.2440029225287	19.2440029225287	19.9453112228359	19.2440029225287	20.3259301212417	20.6083662643467	19.9453112228359	19.5562073798758	19.9453112228359	19.2440029225287	19.9453112228359	19.2440029225287	19.2906552630366	19.2440029225287	19.2440029225287	19.2440029225287	19.1461132208513	17.8494518613125	19.2440029225287	19.9453112228359	19.2440029225287	19.9453112228359	19.9453112228359	19.9453112228359
sp|Q9H2X0|CHRD_HUMAN	sp|Q9H2X0|CHRD_HUMAN	18.1176417500967	19.2888811442538	19.6367890178669	18.3817094728203	19.2928688753174	18.1465947824858	19.2888811442538	19.4719735743081	19.2888811442538	16.3393877692121	19.2888811442538	18.6027125714196	19.6367890178669	21.3014616825623	19.6367890178669	19.6367890178669	19.6367890178669	21.8760183160239	19.2888811442538	19.2888811442538	19.2888811442538	20.1375139793034	19.1665908869627	19.6341984907138	19.5119252087747	17.9187897323079	17.7385452731693	19.5612571061773	19.0611823402474	20.5609888851863	20.5926749301834	19.6367890178669	19.067240341174	20.9153290961487	19.6367890178669	19.6367890178669	19.6367890178669	19.2888811442538	19.2888811442538	19.9623428016226	19.6367890178669	19.3475509167831	20.4624687763953	19.8622805893526	19.3073806181691	19.6367890178669	19.2888811442538	19.6367890178669	20.8413824203451	19.2888811442538	19.2888811442538	19.2888811442538	19.2888811442538	17.9290626536082	19.2888811442538	19.9132242373345	19.6367890178669	19.5723959491846	18.7058822089157	19.7601973085567	19.2171052184319	19.6367890178669	19.2888811442538	18.7698192595548	19.6367890178669	19.2888811442538	19.2888811442538	19.2888811442538	19.2888811442538	18.751743902006	19.2888811442538	20.7529414218916	18.3551368954795	19.6367890178669	19.4259796107152	19.919387266169	18.2183	19.6367890178669	19.6367890178669	18.6167384433121	19.6367890178669	20.3468223900752	19.6367890178669	19.5536656302792	19.4501991647395	19.8484116416483	20.6944425398523	18.9534289960709	19.2888811442538	19.7439516767311	20.7531020900308	18.6638703311991	21.3084111796745	18.8691594754363	18.7798383726333	19.6367890178669	19.6367890178669	19.7982013528522	20.7816025019311	19.6367890178669	19.168834604674	19.6367890178669	20.1016245934195	19.2888811442538	19.2888811442538
sp|Q9H939|PPIP2_HUMAN	sp|Q9H939|PPIP2_HUMAN	20.9664766225322	22.8201644659773	24.2059874153741	23.548391968377	22.8418095053032	21.170587281263	20.7145078510476	24.3282762426318	22.008939854726	20.8665962317962	22.4840109485499	22.6668618388065	24.8302493998936	22.666048436935	21.5029141116883	23.4056050671102	21.9488355401558	20.4543996420416	22.0430877301862	24.8536171872216	23.137966054065	20.0149116293133	19.306931714726	20.8373931918089	20.3032973014131	25.9674433571479	20.8809531155063	20.0435246263528	22.4840109485499	23.8121467882123	23.3275311227028	22.9027571525698	21.1335761480132	21.812766229497	22.4588883900099	21.8764947812776	20.905062200713	22.537265492464	21.4191139817297	20.8291047921011	22.4760974283323	21.447350673542	22.1225751215824	21.6276412832759	20.9761971067478	21.6089867084695	21.0195256416579	20.585554718387	21.8243204803885	23.5468541773176	22.2674076786075	20.2136642820597	22.2776475713043	20.7403376472243	23.5721591413537	21.0634747940768	22.261247949719	21.1281801681944	21.8243204803885	25.0016833063127	21.3233019320806	20.3196943499825	20.979072418605	24.2345205113894	20.3509624230827	23.4540781269981	22.0674206232081	22.6964076973941	24.408649195779	21.4961934973442	23.1709615374395	20.6071426404056	25.8491484563715	21.0830098479986	22.1352580657298	25.1712723562067	21.6151729716863	21.9868705708474	23.334781718281	22.3894397394316	22.5667942469623	25.9855172152643	22.614856441462	22.9790871211552	19.392503772652	22.5555012456818	24.8748892086493	21.2412526530081	23.148916047637	19.9433038058207	19.5611350500738	22.1733533009385	22.3351776739342	22.4099559591819	21.0564491600842	22.4939491408902	23.5674573505156	22.1811177733771	21.8436747253483	20.4540434532232	25.9123103293578	20.003580364341	19.6674643036081	20.5271863994268	23.1312961754332
sp|Q9H9A6|LRC40_HUMAN	sp|Q9H9A6|LRC40_HUMAN	18.6245190146517	18.3566022346361	18.6245190146517	19.6217616618511	19.2296052372076	19.3448030823071	18.1161406891286	19.0269607736313	19.3448030823071	18.7986792881573	19.3448030823071	17.7662140129067	18.6245190146517	19.3618132218442	18.6245190146517	18.6245190146517	18.6245190146517	18.6245190146517	19.3448030823071	19.7081267623882	19.3448030823071	18.0831545000681	19.3448030823071	18.6245190146517	19.3448030823071	20.0779447593713	19.3448030823071	18.6509413064197	19.3000186524307	18.8615269491681	19.3448030823071	18.6245190146517	18.1148194151167	18.6245190146517	18.6245190146517	17.0072166403813	18.6245190146517	19.3394833262355	19.3448030823071	19.3448030823071	18.6245190146517	18.6245190146517	18.1193313443943	19.3448030823071	18.6245190146517	18.5119199653506	19.3448030823071	18.6245190146517	18.6245190146517	19.3448030823071	19.3448030823071	18.8939893862524	19.2992198516041	18.6245190146517	19.3448030823071	17.6022539757222	18.6245190146517	18.3784535096786	18.6245190146517	20.8829465319959	19.1603347567767	18.6245190146517	19.3448030823071	19.9196447361585	18.6245190146517	19.110662371356	19.3448030823071	19.3448030823071	19.0097509515762	18.6245190146517	19.3448030823071	19.848475721601	20.0436359079389	18.8147819033943	18.6245190146517	19.3448030823071	19.0633108794016	18.6245190146517	18.9578845370346	19.3448030823071	18.6245190146517	20.4348032906562	17.1151522647679	19.4720282574397	18.6245190146517	18.6192431310315	20.5679557223734	21.6953511646759	19.4149308664737	19.6333797190465	18.6245190146517	19.3448030823071	18.6245190146517	19.2149943170598	16.7624887576489	18.1282968122313	18.6245190146517	18.6245190146517	18.6662292244009	18.6245190146517	20.7670033827266	18.6245190146517	18.6059903879048	19.2891294703619	19.3448030823071
sp|Q9HB40|RISC_HUMAN	sp|Q9HB40|RISC_HUMAN	21.1370676251478	20.8890973771872	20.4785737742351	23.1035169592773	20.8859189149166	19.765432145276	18.455452224169	21.6736857637505	21.0174314571125	19.6218103407454	18.3962820812097	21.1347907643943	22.3524977033289	21.3415851847666	20.8532171101241	21.2562433527565	20.1806563688213	20.4570617109217	21.7125279606198	23.245808066088	21.5964524408793	19.3474342068187	18.7998119814845	20.2793162839437	19.4439548786626	19.7309566458458	20.7185649968084	19.9144712958607	19.4814	21.5513156036399	23.7426060969202	22.4022199351839	20.7180151908493	21.1121830969788	21.6591388477014	20.7578085078086	22.0637103924146	22.1120274169397	21.9977673990096	22.0108912018288	18.8263949205524	19.223541759154	19.9092581303971	20.1847484704211	19.612674071204	19.3069715907485	18.6413176992238	21.0502874906334	19.0592490881322	20.5447421115668	21.212881922782	19.9111333571455	19.7784480690818	18.9801856427973	23.9974218920658	19.2989484706468	22.0731020530788	20.907281390109	20.0456555843872	19.2290802635474	20.2599910673818	19.1438621543493	22.0752908445571	22.9522398075152	18.8447381771653	20.1183150153261	21.6561172986516	21.5055177672825	22.5583661988343	21.7206882384668	23.0587143734873	19.3366553096158	21.5752232240243	20.1107218767757	22.9590211433291	22.5626679100146	18.8092378671541	21.3928539608608	20.822203826976	21.0875033997594	22.4939030459976	20.6930966550922	19.9548924795631	20.3847781024097	19.4782879614144	21.3808942330162	21.9886004131468	18.7440952489907	20.4338249881405	21.1025088135783	20.415383246354	20.6096780621916	18.7996566883953	20.6204092074358	18.203002964341	20.0419494957861	21.546304733339	21.6113952193387	19.2613695014753	20.2304559142372	21.0453171701683	19.4558507204544	19.6676929428054	20.3083202525648	22.389378736692
sp|Q9HCD5|NCOA5_HUMAN	sp|Q9HCD5|NCOA5_HUMAN	17.0471348530102	19.1875427058404	17.0471348530102	16.4068420058546	19.1875427058404	19.1875427058404	19.1875427058404	19.1875427058404	19.1875427058404	17.0471348530102	19.1875427058404	19.1875427058404	17.0471348530102	17.0471348530102	17.0471348530102	17.0471348530102	17.0471348530102	17.0471348530102	19.1875427058404	19.1875427058404	19.1875427058404	19.1875427058404	18.9065320648615	17.0471348530102	19.1875427058404	20.5055046481133	19.1875427058404	17.0471348530102	19.1875427058404	17.0471348530102	19.1875427058404	17.0471348530102	17.0471348530102	17.4607296281094	17.0471348530102	17.0471348530102	17.0471348530102	19.1875427058404	19.1875427058404	19.1875427058404	17.0471348530102	17.188091583199	14.6022394025907	19.1875427058404	17.0471348530102	17.0471348530102	19.1875427058404	17.0471348530102	17.0471348530102	19.1875427058404	19.1875427058404	19.1875427058404	19.1875427058404	17.0471348530102	19.1875427058404	17.0738586004803	17.0471348530102	19.1875427058404	17.0471348530102	19.4186513776645	17.0471348530102	17.0471348530102	19.1875427058404	17.0471348530102	17.0471348530102	19.1875427058404	19.1875427058404	19.1875427058404	19.1875427058404	17.0471348530102	19.1875427058404	17.0471348530102	19.1875427058404	17.0471348530102	17.0471348530102	19.1875427058404	17.0471348530102	17.0471348530102	17.0471348530102	19.1875427058404	17.0471348530102	18.9107550506718	17.0471348530102	19.1875427058404	17.0471348530102	19.1875427058404	19.1875427058404	19.1875427058404	19.9636254508348	19.1875427058404	17.0471348530102	19.1875427058404	17.0471348530102	17.0471348530102	17.0471348530102	17.0471348530102	17.0471348530102	17.0471348530102	17.0471348530102	17.0471348530102	19.1875427058404	17.0471348530102	19.1875427058404	19.9241006877135	19.1875427058404
sp|Q9HCU4|CELR2_HUMAN	sp|Q9HCU4|CELR2_HUMAN	20.6246249718016	21.0263636363721	20.3910783885162	20.4722185483912	20.7654714568735	19.6726726870533	19.0971581184539	20.2642440172255	19.1565330900917	19.8748823306416	19.9456069759384	19.9456069759384	19.1510473263455	21.1098883126008	18.5009906417475	19.2831642014463	19.2000246271339	23.160670296431	20.0974280819045	20.0358409387993	19.332395496315	20.3348665988375	21.0769189653933	20.3840525720921	21.062703665791	20.1684377953557	17.0119779287731	20.2247866587093	21.5305018948897	20.1296232476175	21.5035006590534	20.3067618846498	20.3543589107758	19.2764372363378	20.3067618846498	19.4441747652102	21.4017467914696	20.2198068521431	20.2069744962886	19.3276091393479	21.2587759204131	18.4400141431826	21.9309720570465	18.8428639048803	19.3181531825907	21.280857949255	19.0548535695372	20.3067618846498	20.2488546425037	19.9456069759384	19.5835006155906	20.4207418952765	18.944321352698	17.2581	20.0449799611622	21.9677970312848	20.4584866201189	19.9456069759384	21.3731186622561	22.0077702941586	20.3067618846498	20.8677422774437	20.265996775526	18.0810460647252	19.1140550552378	19.9395703372129	21.0654216849154	18.2753249121994	20.0143080051447	20.3067618846498	19.9456069759384	21.5941768641688	20.3812184330946	19.2637496712969	19.8498177814897	19.4524248562665	21.3410292557464	20.864752242008	20.3067618846498	18.8001476484331	20.0704589740166	22.6374933095694	19.5810014169241	18.8414864855208	20.8127164768533	20.3076814939881	18.3298450476591	19.7060149046076	20.2570518812978	19.3713463984927	21.9180982142943	20.3536	22.4614034237367	19.5877025261659	20.3067618846498	19.7300964667138	18.7188960283988	19.6210172149937	22.8874179063377	19.9558332216547	20.9604920606161	19.4125776851867	20.3763071070628	19.5913708854553	19.9456069759384
sp|Q9NP79|VTA1_HUMAN	sp|Q9NP79|VTA1_HUMAN	19.9499680932008	19.5102125710472	21.3150638267106	20.9887375430665	20.3107517331082	18.7466693916863	20.4995839974051	22.1020831661302	20.1410788467588	20.1676948108766	20.4995839974051	21.4234769633265	21.7336557318433	20.0947159369263	19.0508213817865	19.9499680932008	18.4319404650272	19.9499680932008	20.0069193869683	22.0522665165319	19.8128645076094	20.4995839974051	20.3123905342883	19.5561958592581	20.4995839974051	22.2980712743431	20.4995839974051	19.9499680932008	20.4995839974051	21.3228662495631	21.4612416131733	19.6212316234778	19.2872701561821	19.5380234699279	19.9499680932008	18.6405926793477	19.8481159943134	19.7188426715732	20.4995839974051	18.1876142547289	19.6073	18.9321644628043	19.2220880797346	19.2586953776136	19.9499680932008	19.9499680932008	20.4995839974051	19.9499680932008	17.0765690598259	20.809300150433	20.1697618025239	20.108143231137	19.0999055762432	19.1203558749891	22.1889506454302	20.8583967958783	20.2768862298648	19.1430906799631	19.9499680932008	21.2868815134682	19.2685300220476	19.9499680932008	20.4995839974051	21.5560404075622	19.9499680932008	18.531906437987	20.3712751452457	18.9677648618159	22.2590770538661	19.9499680932008	20.4995839974051	21.3979729535313	21.1412084812971	20.3017034669749	19.9557648291524	22.6887292874286	20.3692236454792	20.6356505045362	20.1727919018941	19.3893602474784	20.3073595086856	21.7408947754772	19.9499680932008	20.8586008490027	19.9499680932008	20.3043646237863	22.6842	20.4995839974051	21.550470842405	20.4995839974051	19.9523650399036	19.6646631611687	19.9499680932008	19.6969516511401	20.3842561200887	19.6647380668522	20.8421533205428	19.3372269282238	19.9499680932008	19.9499680932008	21.7464424701472	18.8632476361904	20.4417804193369	19.0494164267853	20.6965956026459
sp|Q9NP80|PLPL8_HUMAN	sp|Q9NP80|PLPL8_HUMAN	22.7466846222362	21.1727702847872	20.4898449644968	20.6265710202026	20.7423787979512	20.9191337818366	21.1221663836583	19.9099674923825	20.7657795551661	18.5300624187691	19.6159754212361	20.755319240161	20.9072916841592	22.6809214311779	21.9866	20.1951169862958	20.1584028343519	19.4029153588318	20.9746170081605	20.8220100633836	21.9934144177494	22.2051545003945	22.8412795122526	21.890006351596	20.815253757624	21.4378	19.6008519199199	21.1408888120065	21.4047181961029	21.7363152929737	20.6265710202026	21.1408888120065	19.5876951327555	22.8441274570514	21.7916580729094	20.2400765500211	20.8849533005672	21.0097498163274	20.8910287846099	20.6166450602355	19.8135166744807	22.2938897187769	21.1408888120065	19.2902102213908	21.897685323706	20.9195835483154	20.6284743688541	20.4293461709526	21.361830399166	20.5668695441376	21.7928574611435	19.3476858244774	20.6265710202026	24.3154486903185	20.1864130757919	19.951025553043	19.7855335290491	21.0763650327482	21.6929908754417	19.9530527734488	20.9422841455174	22.7363898467268	20.3177053800128	21.4314332981084	19.2659507544329	20.9872645395788	20.6265710202026	18.2492058587981	21.1937605617917	21.1408888120065	20.6265710202026	20.1876913954373	20.928507677263	21.1408888120065	22.2404805046913	19.431577329397	20.3887236058087	21.1408888120065	22.010914858975	20.6999086501689	19.418232018992	21.1408888120065	21.1408888120065	19.9418403999713	23.3774631265657	20.6265710202026	20.7292616247591	20.4145088957197	20.9084234196654	21.938728802665	20.6951498448693	19.1384382140705	19.5046403434501	23.4926677317154	22.0226045308114	21.5333810149233	21.2836222224153	21.1408888120065	21.1408888120065	20.6049023523688	20.7443640782629	20.5290219770331	21.2854035583617	18.2023070085291	20.6265710202026
sp|Q9NP84|TNR12_HUMAN	sp|Q9NP84|TNR12_HUMAN	19.448978590544	18.9831057843625	19.7471081408662	18.9831057843625	18.0705274554111	18.9831057843625	18.9831057843625	18.9831057843625	18.8755326806696	18.9921622274968	18.9831057843625	17.2499901858414	19.7471081408662	19.2242002211998	19.7471081408662	19.7471081408662	19.7471081408662	22.9168827254229	18.9831057843625	18.9831057843625	18.9831057843625	19.6081457538424	18.9831057843625	19.1718649763216	18.9831057843625	18.9831057843625	18.9831057843625	18.6284701973123	19.9208033049169	19.883658899271	18.970416641495	19.7471081408662	19.0472875191441	18.9236895957049	19.7471081408662	19.7471081408662	19.7471081408662	18.9831057843625	18.9831057843625	18.9831057843625	19.0269105243435	19.7471081408662	22.6098765727354	18.9831057843625	19.0942779587499	18.154189011418	18.9831057843625	19.7471081408662	19.7471081408662	18.9831057843625	18.9831057843625	18.9831057843625	18.9831057843625	19.7471081408662	18.8154193175112	19.7471081408662	17.0182634178229	18.8882103800518	19.7471081408662	20.5528541336634	18.9345449053413	19.5814021228538	18.5491902518923	19.7471081408662	19.7471081408662	18.9831057843625	18.9831057843625	17.2971498102791	18.9831057843625	19.7471081408662	18.9831057843625	22.0724521313048	18.156	19.7471081408662	19.7471081408662	18.9831057843625	18.6244513523976	19.7759305105327	18.8988296724784	18.9831057843625	19.7471081408662	22.1079633226732	18.0353233080965	18.9831057843625	21.001165546119	18.9831057843625	18.9831057843625	18.9831057843625	18.4870044608775	19.6417	21.5397533336995	18.9831057843625	21.9669408688133	18.8040260324611	19.7471081408662	19.7471081408662	18.5724778844245	19.7471081408662	22.4157326404806	18.1944300159575	21.8719364195161	19.7471081408662	18.5139670503646	19.2439040746406	18.9831057843625
sp|Q9NP90|RAB9B_HUMAN	sp|Q9NP90|RAB9B_HUMAN	18.1164319768903	18.840108973021	18.1164319768903	18.840108973021	18.840108973021	18.840108973021	18.840108973021	18.8781929823259	18.840108973021	18.1164319768903	18.840108973021	18.840108973021	18.2304754258159	18.1164319768903	18.1164319768903	18.1164319768903	18.1164319768903	18.1164319768903	18.840108973021	19.4756915091768	18.840108973021	18.840108973021	18.840108973021	18.1164319768903	18.840108973021	19.0707116534833	18.840108973021	18.1164319768903	18.840108973021	18.1164319768903	18.840108973021	18.1164319768903	18.1164319768903	18.1164319768903	18.1164319768903	18.1164319768903	18.1164319768903	18.840108973021	18.840108973021	18.840108973021	18.1164319768903	18.1164319768903	18.1164319768903	18.840108973021	18.1164319768903	18.1164319768903	18.840108973021	18.1164319768903	18.1164319768903	18.840108973021	18.840108973021	18.840108973021	18.840108973021	18.1164319768903	19.1877744646649	18.1164319768903	18.1164319768903	18.840108973021	18.1164319768903	19.5448596106845	18.1164319768903	18.1164319768903	18.840108973021	17.6445065540359	18.1164319768903	18.840108973021	18.840108973021	17.1288952592036	19.7274541322362	18.1164319768903	18.840108973021	18.1164319768903	18.840108973021	18.1164319768903	18.1164319768903	19.7437541493842	18.1164319768903	18.1164319768903	18.1164319768903	18.840108973021	18.1164319768903	18.5743519804581	18.1164319768903	18.840108973021	18.1164319768903	18.840108973021	17.2297161438282	18.840108973021	18.840108973021	18.840108973021	18.1164319768903	18.840108973021	18.1164319768903	18.1164319768903	18.1164319768903	18.1164319768903	18.0163939472514	18.1164319768903	18.1164319768903	18.1164319768903	18.4140398252223	18.1164319768903	18.840108973021	18.840108973021	18.840108973021
sp|Q9NPC4|A4GAT_HUMAN	sp|Q9NPC4|A4GAT_HUMAN	18.9234466532851	18.0905510465125	18.9234466532851	18.0905510465125	18.4492781661057	18.0905510465125	18.0905510465125	18.0905510465125	18.0905510465125	18.9234466532851	18.0905510465125	18.0905510465125	18.9234466532851	18.9234466532851	18.9234466532851	18.9234466532851	18.9234466532851	19.201328837318	18.0905510465125	18.0905510465125	18.0905510465125	18.0905510465125	18.0905510465125	18.9234466532851	18.0905510465125	18.0905510465125	18.0905510465125	18.9234466532851	18.0905510465125	18.9234466532851	18.0905510465125	18.9234466532851	18.9234466532851	18.9234466532851	18.9234466532851	18.9234466532851	18.9234466532851	18.0905510465125	18.0905510465125	18.0905510465125	18.9234466532851	18.9234466532851	18.3745525256446	18.0905510465125	18.9234466532851	18.9234466532851	18.0905510465125	18.9234466532851	18.9234466532851	18.0905510465125	18.0905510465125	18.0905510465125	18.0905510465125	18.9234466532851	18.0905510465125	19.3979498693967	18.9234466532851	18.0905510465125	18.9234466532851	19.0098327606155	18.9234466532851	18.9234466532851	18.0905510465125	18.9234466532851	18.9234466532851	17.0457007489574	18.0905510465125	18.0905510465125	17.7887684134633	18.9234466532851	18.0905510465125	18.9234466532851	18.0905510465125	19.0851338038324	18.9234466532851	18.0905510465125	18.9234466532851	18.9234466532851	19.253773345552	18.0905510465125	18.9234466532851	18.5625212211943	18.9234466532851	18.0905510465125	18.4496268153833	18.0905510465125	18.0905510465125	18.0905510465125	18.0905510465125	18.1591751434207	18.9234466532851	18.0905510465125	20.2559075751662	17.7113636873864	18.9234466532851	18.9234466532851	18.9234466532851	18.9234466532851	18.942308851977	18.9234466532851	18.0905510465125	18.9234466532851	18.0905510465125	18.0905510465125	18.0905510465125
sp|Q9NPG3|UBN1_HUMAN	sp|Q9NPG3|UBN1_HUMAN	17.6929776304914	19.5471	18.0225215308951	19.5471	19.5471	19.5471	19.5471	19.5471	19.5471	18.0225215308951	19.5471	19.5471	18.0225215308951	18.0225215308951	18.0225215308951	18.0225215308951	18.0225215308951	18.0225215308951	19.5471	19.5471	19.5471	19.5471	19.5471	18.0225215308951	19.5471	19.7494709393798	19.5471	18.0225215308951	19.5471	18.0225215308951	19.5471	18.0225215308951	18.0225215308951	18.0225215308951	18.0225215308951	18.0225215308951	18.0225215308951	19.5471	19.5471	19.5471	18.0225215308951	18.0225215308951	18.0225215308951	19.5471	18.0225215308951	18.0225215308951	19.5471	18.0225215308951	18.0225215308951	19.5471	19.5471	19.5471	19.5471	18.0225215308951	19.5471	18.0225215308951	18.0225215308951	19.5471	18.0225215308951	19.0677525099025	18.0225215308951	18.0225215308951	19.5471	18.0225215308951	18.0225215308951	19.5471	19.5471	19.5471	19.5471	18.0225215308951	19.5471	18.0225215308951	19.5471	18.0225215308951	18.0225215308951	19.5471	18.0225215308951	18.0225215308951	18.0225215308951	19.5471	18.0225215308951	18.3520654312987	18.0225215308951	19.5471	18.0225215308951	19.5471	19.5471	19.5471	19.5471	19.5471	18.0225215308951	19.5471	18.0225215308951	18.0225215308951	18.0225215308951	18.0225215308951	18.0225215308951	18.0225215308951	18.0225215308951	18.0225215308951	19.8239387729878	18.0225215308951	19.5471	19.5471	19.5471
sp|Q9NS71|GKN1_HUMAN	sp|Q9NS71|GKN1_HUMAN	18.5169225607395	18.6390293026368	19.2322454681854	19.6431168502635	18.6390293026368	18.0505306629656	18.6390293026368	19.9548240796609	18.6390293026368	18.9697096735281	18.6390293026368	16.0930302479131	17.737528216236	19.2322454681854	19.2322454681854	19.1916	19.2322454681854	20.6913132028878	18.2708193847504	19.3598934624854	16.9491742833798	18.0193849283548	18.6390293026368	18.9336415830424	18.6390293026368	18.8329998078078	18.6390293026368	19.2322454681854	19.8778403880614	19.8462144989927	18.6390293026368	19.2322454681854	19.2356181758691	19.2565187375671	18.5178305231708	19.2322454681854	19.2322454681854	18.6390293026368	19.6647103982729	18.6390293026368	17.9742460470093	18.4299799622141	20.0691132705446	17.8343129003286	18.9836384520633	18.3714519639509	18.6390293026368	18.410084988941	19.5890998494994	18.6390293026368	18.823745662208	18.5718810623765	19.2087683015293	19.2322454681854	19.3452925805488	19.2322454681854	19.5311026103288	19.0477	19.234640714942	18.6232268218648	18.9862198389303	19.0132674319751	19.3342846490498	19.2322454681854	19.2322454681854	18.6390293026368	18.6390293026368	18.6390293026368	18.4226192720362	19.2322454681854	18.3310328285335	19.9369846041792	19.1481519178528	18.8628210435921	19.1064107370487	18.6390293026368	19.0587610831131	19.427412809871	19.7492677162673	18.6390293026368	19.2322454681854	20.5141768733048	19.1268529277818	18.5185446870795	19.4706248795433	18.1633854940869	18.6390293026368	18.6390293026368	18.6390293026368	19.4016388329722	21.3765119119803	19.3663520912327	20.3601906295937	17.8698126450367	18.1671997383079	19.6030197482104	19.2322454681854	19.2322454681854	20.8410730480108	18.632172983917	18.6390293026368	19.2322454681854	18.5355447467011	17.5549369111984	17.5841558325518
sp|Q9NVE7|PANK4_HUMAN	sp|Q9NVE7|PANK4_HUMAN	17.2204755475668	19.3061328078317	17.2204755475668	19.3061328078317	19.3061328078317	19.3061328078317	19.3061328078317	19.3061328078317	19.3061328078317	17.2204755475668	19.3061328078317	19.3061328078317	17.2204755475668	17.2204755475668	17.2204755475668	17.2204755475668	17.2204755475668	17.2204755475668	19.3061328078317	19.3061328078317	19.3061328078317	19.3061328078317	19.3061328078317	17.2204755475668	19.3061328078317	19.1815938779798	19.3061328078317	17.2204755475668	19.3061328078317	17.2204755475668	19.3061328078317	17.2204755475668	17.2204755475668	17.2204755475668	17.5337855426602	17.2204755475668	17.2204755475668	19.3061328078317	19.3061328078317	19.3061328078317	17.2204755475668	17.2204755475668	17.2204755475668	19.3061328078317	17.2204755475668	17.2204755475668	19.3061328078317	17.2204755475668	17.2204755475668	19.3061328078317	19.3061328078317	19.3061328078317	19.3061328078317	17.2204755475668	19.3061328078317	17.2204755475668	17.2204755475668	19.3061328078317	17.2204755475668	19.1846410419172	17.2204755475668	17.2204755475668	19.3061328078317	18.3897075864706	16.1969155267461	19.3061328078317	19.3061328078317	19.3061328078317	19.3061328078317	17.2204755475668	19.3061328078317	17.2204755475668	19.3061328078317	17.2204755475668	17.2204755475668	19.3061328078317	15.4922816459754	17.2204755475668	17.2204755475668	19.3061328078317	17.2204755475668	18.0628749246868	17.2204755475668	19.3061328078317	17.2204755475668	19.3061328078317	19.3061328078317	19.3061328078317	19.3061328078317	19.3061328078317	17.2204755475668	19.3061328078317	17.2204755475668	17.2204755475668	17.2204755475668	17.2204755475668	17.6472880588621	17.2204755475668	17.2204755475668	17.2204755475668	19.5521635035981	17.2204755475668	19.3061328078317	19.3061328078317	19.3061328078317
sp|Q9NZ32|ARP10_HUMAN	sp|Q9NZ32|ARP10_HUMAN	18.288769455401	18.6699979726743	18.288769455401	17.4836017302288	18.614748956866	18.6699979726743	18.6699979726743	18.6699979726743	19.1338758911522	18.288769455401	17.5979856162414	18.6699979726743	19.0106826958204	19.1037427505897	18.8131692434025	18.2623598726759	18.288769455401	18.288769455401	18.8759737889297	19.623724275325	17.3014131444085	18.6699979726743	18.7476401061238	18.288769455401	18.6699979726743	21.5258172278173	18.6699979726743	18.288769455401	18.6699979726743	19.4820147873294	18.5782720113537	18.288769455401	18.288769455401	18.5768852114981	17.789990024347	18.3864293072872	18.7808489006117	18.4605454056664	18.6699979726743	18.6699979726743	18.288769455401	18.288769455401	18.288769455401	18.1090395006874	17.969151403796	17.1259272160793	18.6699979726743	18.288769455401	18.488804796923	19.2049269952271	18.7184724896648	17.9386312287225	19.0344021699793	18.288769455401	18.6699979726743	18.5218518981777	17.3556144461451	18.6699979726743	17.6104978146511	18.9584990486603	17.4431291956936	18.288769455401	18.6699979726743	18.7960361373589	17.6816399369733	17.8307977723931	19.252678023314	18.6699979726743	18.4968825528367	18.288769455401	20.316776285277	18.2463925578548	18.9466585948257	18.0367226995684	18.2448541352132	18.3442955121666	19.1768033692618	17.288013435025	18.6191460242151	17.5486157301958	18.2924296745049	18.5326297220233	18.9312878490601	18.731186582075	18.288769455401	17.5014317427793	20.6327052903161	17.537606740505	20.065778720373	16.1706519535662	18.288769455401	17.985556614342	17.9637180358439	18.7862081654964	18.288769455401	17.7120814195689	18.2995418491369	18.5069437907204	18.288769455401	17.6938436613799	20.2823182645462	18.288769455401	18.558423131685	18.6699979726743	18.6699979726743
sp|Q9P2N4|ATS9_HUMAN	sp|Q9P2N4|ATS9_HUMAN	19.3120336331345	18.032115927276	19.3120336331345	18.032115927276	18.032115927276	18.032115927276	18.032115927276	18.032115927276	18.032115927276	19.3120336331345	18.032115927276	18.032115927276	19.3120336331345	19.3120336331345	19.3120336331345	19.3120336331345	19.3120336331345	20.4443198487597	18.032115927276	18.032115927276	18.032115927276	18.032115927276	18.032115927276	19.3120336331345	18.032115927276	18.5462368535367	18.032115927276	19.3120336331345	18.032115927276	19.3120336331345	18.8468653583952	19.3120336331345	19.3120336331345	19.3120336331345	19.3120336331345	19.3120336331345	16.9073940361763	18.032115927276	18.032115927276	18.032115927276	19.3120336331345	19.3120336331345	18.8102941162416	18.032115927276	19.3120336331345	19.3120336331345	18.032115927276	19.3120336331345	19.3120336331345	18.032115927276	18.032115927276	18.032115927276	18.032115927276	19.3120336331345	18.032115927276	19.3120336331345	19.3120336331345	18.032115927276	19.3120336331345	18.032115927276	19.3120336331345	19.3120336331345	16.3309472860631	19.3120336331345	19.3120336331345	18.032115927276	18.032115927276	18.032115927276	18.032115927276	19.3120336331345	18.032115927276	18.7024849470879	18.032115927276	19.3120336331345	19.3120336331345	18.032115927276	19.3120336331345	19.3120336331345	19.3120336331345	18.032115927276	19.3120336331345	19.4840260525221	19.3120336331345	18.032115927276	19.391895780369	18.032115927276	18.032115927276	18.032115927276	18.032115927276	18.032115927276	19.3120336331345	18.032115927276	20.5569710155619	19.3120336331345	19.3120336331345	19.3120336331345	19.3120336331345	19.3120336331345	20.1988832683579	19.3120336331345	18.4044142111089	19.3120336331345	18.032115927276	18.032115927276	18.032115927276
sp|Q9UBT2|SAE2_HUMAN	sp|Q9UBT2|SAE2_HUMAN	18.4602748759514	19.6615270505377	18.4602748759514	19.6615270505377	19.6615270505377	18.9814995485313	19.6615270505377	19.6615270505377	19.6615270505377	19.4771914478571	19.6615270505377	19.6615270505377	18.4602748759514	18.4602748759514	18.4602748759514	18.4602748759514	18.4602748759514	18.4602748759514	19.6615270505377	19.6615270505377	19.6615270505377	19.6615270505377	19.6615270505377	18.4602748759514	19.6615270505377	20.2338394704555	19.6615270505377	18.4602748759514	19.6615270505377	18.4602748759514	20.4894407848357	18.4602748759514	18.4602748759514	18.4602748759514	18.4602748759514	18.4602748759514	18.4602748759514	19.6615270505377	19.8832835441207	19.6615270505377	18.4602748759514	18.4602748759514	18.4602748759514	19.6615270505377	18.4602748759514	18.4602748759514	19.6615270505377	18.4602748759514	18.4602748759514	19.6615270505377	19.6615270505377	19.6615270505377	19.6615270505377	18.4602748759514	19.6615270505377	18.4602748759514	18.4602748759514	19.6615270505377	18.4602748759514	19.4889066863701	18.4602748759514	18.4602748759514	19.6615270505377	18.4602748759514	18.4602748759514	19.6615270505377	19.6615270505377	19.6615270505377	19.6615270505377	18.4602748759514	20.3666209251628	18.4602748759514	19.6615270505377	18.4602748759514	17.9998223014167	19.6615270505377	18.4602748759514	18.4602748759514	18.4602748759514	19.6615270505377	18.4602748759514	17.7531663129874	19.1695356832944	18.8270039515875	17.9016586342016	19.6615270505377	19.8432897027893	19.6615270505377	18.8398588409863	19.6615270505377	18.4602748759514	19.6615270505377	18.4602748759514	18.4602748759514	18.4602748759514	18.4602748759514	18.4602748759514	18.4602748759514	18.4602748759514	18.4602748759514	19.6615270505377	18.4602748759514	19.6615270505377	19.6615270505377	19.6615270505377
sp|Q9UEW3|MARCO_HUMAN	sp|Q9UEW3|MARCO_HUMAN	22.6468176904995	22.8929075091063	22.4149938505581	23.4291582125011	23.1997234171031	22.8303706987853	21.9065098622369	23.7872131172299	22.4722	22.704890309812	24.0567792262433	23.6177224117974	24.7909836062012	25.3411825926684	23.8795194733829	25.9044389193494	24.182593309113	26.3384317708633	22.756245593826	23.5917086987982	22.2734180076088	22.7649293625653	24.7549313557274	22.4035031366787	24.2990070070592	25.3429936359396	22.1846697467072	23.2316993183797	22.0169046961624	24.1866446244885	22.7081458385195	22.2472	24.0529283611356	24.1020351416028	24.6338888614637	24.1357082856502	23.4192211533562	22.8638186451066	24.5974803045524	23.2573957609509	22.3722857430362	22.4511047904963	25.9987952168926	24.7815582334788	23.9884157885989	23.3055810840825	23.0703444314717	20.9489839577701	26.0455487099572	23.2103786390675	21.9772294043207	20.6440385569189	24.3550128100014	22.8697	21.0592797797475	20.1490417951162	23.2242490862198	22.8111649772195	25.3314854310779	26.0208877155619	23.7236873479005	23.4231856068313	23.5517850598341	23.5796352623808	23.0250436374278	22.8218429666304	22.1308185298509	22.6600513053474	24.0705490342441	21.6036090282735	23.9249164427958	25.6984986781545	23.0778	23.7853725392062	23.4153791078538	22.1608217315427	23.3569951946058	24.5789360500494	22.5242383689268	22.085442756725	23.0609396142374	26.523967989556	22.9850806698482	25.1275459495322	23.4386653271788	23.074772662893	24.4032073386019	24.1839568010012	22.281029656685	22.8779695299099	23.4453058579922	22.2464664347218	26.2338644026687	21.4675660073272	23.4092235136928	23.5538938247857	23.3805945078237	23.1290094903027	27.0622653027426	23.8497558645012	26.1768024520977	22.2708634919855	23.3551172916269	22.9626157963026	23.7244674655313
sp|Q9UHY1|NRBP_HUMAN	sp|Q9UHY1|NRBP_HUMAN	17.7554678536254	19.2468948315077	17.7554678536254	19.2468948315077	19.2468948315077	19.2468948315077	19.2468948315077	19.2468948315077	19.2468948315077	17.7554678536254	19.2468948315077	19.2468948315077	17.7554678536254	17.7554678536254	17.7554678536254	17.7554678536254	17.7554678536254	17.7554678536254	18.5329535641533	19.2468948315077	19.2468948315077	19.2468948315077	19.2468948315077	17.7554678536254	19.2468948315077	19.7342799266196	19.2468948315077	17.7554678536254	19.2468948315077	17.7554678536254	19.2468948315077	17.7554678536254	17.7554678536254	17.7554678536254	17.7554678536254	17.7554678536254	17.7554678536254	19.2468948315077	19.2468948315077	19.2468948315077	17.7554678536254	17.7554678536254	17.7554678536254	19.2468948315077	17.7554678536254	17.7554678536254	19.2468948315077	17.7554678536254	17.7554678536254	19.2081271574481	19.2468948315077	19.2468948315077	19.2468948315077	17.7554678536254	19.2468948315077	17.7554678536254	17.7554678536254	19.2468948315077	17.7554678536254	19.7092203976272	17.7554678536254	17.7554678536254	19.2468948315077	17.7565531746816	17.7554678536254	19.2468948315077	19.2468948315077	19.2468948315077	19.2468948315077	17.7554678536254	19.2468948315077	17.7554678536254	18.0829482510744	17.7554678536254	17.7554678536254	19.2468948315077	17.7554678536254	17.7554678536254	17.7554678536254	19.2468948315077	17.7554678536254	18.6449194870895	17.7554678536254	19.2468948315077	17.7554678536254	19.2468948315077	19.2468948315077	19.2468948315077	19.2468948315077	19.2468948315077	17.7554678536254	19.2468948315077	17.7554678536254	17.7554678536254	16.864930899105	17.7554678536254	17.7554678536254	17.7554678536254	17.7554678536254	17.7554678536254	20.2138396921235	17.7554678536254	19.2468948315077	19.2468948315077	19.2468948315077
sp|Q9UJU6|DBNL_HUMAN	sp|Q9UJU6|DBNL_HUMAN	20.2505374581459	19.8938819418719	21.5361538862037	21.8573863286199	21.9494522320075	20.5041433211621	19.9843838591347	21.5860744627792	20.8908767270369	21.6448886595649	18.3029194631242	20.0809107654643	20.7745753043523	21.4079134597451	19.4264110076344	19.7646119137106	19.9410051312504	20.5123860832439	21.1474352887996	21.5328598042006	19.5323083427038	20.4279841013524	21.7622010146995	20.7393802234575	20.5644895248643	22.9075943131312	21.1520827969816	20.6945660034943	20.2626899499038	22.0977563955954	21.8095851824198	19.9233905968512	19.2411086205403	20.9154865550886	19.1246558502914	20.6227134237191	20.9605989560729	21.4337485988901	20.492605040117	19.4629001829017	20.3627413513589	21.4018082581109	21.0991538254598	19.4746799730909	19.5967569183342	20.8167104000151	20.6228106889145	17.697328795529	19.9505835132443	20.682362491669	20.1319388283592	21.3353725274016	21.7121150733072	19.1634589236332	21.6751655560771	18.7441861357694	20.6451133100623	21.1174385445913	19.876439105018	23.4948276727398	22.0160133268681	19.680457055492	20.7673573891531	22.7196974346891	19.4792973562485	21.5091714320521	20.8185310864926	20.5835024134477	22.0561095327298	20.3327810028079	20.522324824348	19.7431323365538	23.4795529955514	21.537788685122	21.6118099744655	21.2487225793548	21.0886646121638	21.3544292938938	21.240938066474	20.0133507784447	21.773938317815	23.7147530836646	19.7852997938978	22.9998166358678	20.1989821567323	19.6902944839577	24.1600949105128	20.7694733014325	23.8986971286002	20.4059707179414	21.4756220519594	19.9858019507393	20.8846031729105	21.6842	20.5033383863294	20.1157483354972	20.5090978560189	20.4677682985593	20.0283775655703	20.0612475489318	24.4016222828803	19.5250398382082	22.1753945739356	20.4991523571219	20.9860566731799
tr|Q9UL93|Q9UL93_HUMAN	tr|Q9UL93|Q9UL93_HUMAN	19.150143815604	18.7027058095753	19.0267678276291	18.2416016647236	17.9929735219929	18.7027058095753	19.6211114021109	19.1830880727941	19.463369252276	18.1598073563604	19.6927749605578	18.676165766691	18.4953564095989	19.3318176253513	20.2790473298224	21.5480843457817	19.3318176253513	19.3318176253513	19.9921286780721	18.8369550383383	18.7571274701447	19.1682979790405	18.6904223287642	19.8836480937154	19.6944012916686	19.8630257879576	18.7027058095753	19.6002378792449	17.5938054923468	17.7686001700586	18.7027058095753	19.3318176253513	19.2323962611508	20.9078864620291	19.6614962786468	18.6463912968604	18.463002537533	18.7027058095753	18.1794077176453	18.3587889955523	18.8356984598376	21.2244023021681	18.2044324873013	18.1179	22.3153413594946	18.7590766182891	19.5308259743197	22.6753484978176	19.3318176253513	18.7027058095753	18.4658431417111	17.1204557792305	18.7027058095753	19.1450330951547	18.834284826927	17.3033004696203	17.729296063794	18.5339527564577	22.6919352924509	19.0354443230921	17.9431554122373	20.0316996226873	17.4160641422407	18.9945704643487	19.8902867379416	19.2531706938865	16.4760306409092	22.4852331064243	17.2505663259609	19.2062025330129	18.7027058095753	18.7561483521173	18.214007498453	20.7567865884292	18.3754049491742	18.9110417156046	17.6311385168263	19.3318176253513	16.8917302895295	19.7293481285562	19.2540721256971	19.3318176253513	19.704536041883	17.2891325299019	18.3382116066933	18.7027058095753	18.4476452524573	18.7027058095753	17.5528569153231	19.2883351728738	18.7100157746797	18.7027058095753	20.6816355970661	18.0705018629749	18.8568248733635	20.2646939127314	21.902347676277	19.1138444715439	17.0732482137072	20.9882632055463	18.7027058095753	17.4533788530807	18.1635677158325	18.5816225086647	18.7027058095753
sp|Q9ULZ9|MMP17_HUMAN	sp|Q9ULZ9|MMP17_HUMAN	18.9771419536196	17.3995893372888	18.9771419536196	17.3995893372888	17.3995893372888	17.3995893372888	17.3995893372888	17.3995893372888	17.3995893372888	18.9771419536196	17.3995893372888	17.3995893372888	18.9771419536196	18.9771419536196	18.9771419536196	18.9771419536196	18.9771419536196	19.8419873235244	17.3995893372888	17.3995893372888	17.3995893372888	17.3995893372888	17.3995893372888	18.9771419536196	17.3995893372888	17.0725649888758	17.3995893372888	18.9771419536196	17.3995893372888	18.9771419536196	17.3995893372888	18.9771419536196	18.9771419536196	18.9771419536196	18.9771419536196	18.9771419536196	18.9771419536196	17.3995893372888	17.3995893372888	17.3995893372888	18.9771419536196	18.9771419536196	18.9771419536196	17.3995893372888	18.9771419536196	18.9771419536196	17.3995893372888	18.9771419536196	18.9771419536196	17.3995893372888	17.3995893372888	17.3995893372888	17.3995893372888	18.9771419536196	17.3995893372888	18.9771419536196	18.9771419536196	17.3995893372888	18.9771419536196	17.3995893372888	18.9771419536196	18.9771419536196	17.3995893372888	18.9771419536196	18.9771419536196	17.3995893372888	17.3995893372888	17.3995893372888	17.3995893372888	18.9771419536196	17.3995893372888	18.4284309101977	17.3995893372888	18.9771419536196	18.9771419536196	17.3995893372888	18.9771419536196	18.9771419536196	18.9771419536196	17.3995893372888	18.9771419536196	18.8459062280113	18.9771419536196	17.3995893372888	18.9771419536196	17.3995893372888	17.3995893372888	17.3995893372888	17.3995893372888	17.3995893372888	18.9771419536196	17.3995893372888	19.0764551362772	18.9771419536196	18.9771419536196	18.9771419536196	18.9771419536196	18.9771419536196	18.6929301700875	18.9771419536196	17.7266136857018	18.9771419536196	17.3995893372888	17.3995893372888	17.3995893372888
sp|Q9UPU5|UBP24_HUMAN	sp|Q9UPU5|UBP24_HUMAN	18.3889640082138	19.1373029868524	18.8032957518436	19.1373029868524	19.1373029868524	19.1373029868524	19.1373029868524	19.1373029868524	18.1826774505499	18.3889640082138	19.1373029868524	19.1373029868524	18.3889640082138	18.3889640082138	18.3889640082138	18.1801115599725	18.3889640082138	18.3889640082138	19.5173304738695	18.7406687862984	19.1373029868524	19.1373029868524	19.1373029868524	18.3889640082138	19.1373029868524	20.6213106311663	19.1373029868524	18.3889640082138	19.1373029868524	18.085328011707	19.2271620953375	18.3889640082138	18.3889640082138	18.3889640082138	18.3889640082138	18.3889640082138	18.3889640082138	19.1373029868524	19.7829849034748	19.1373029868524	18.3889640082138	18.3889640082138	18.3889640082138	19.1373029868524	18.3889640082138	18.3889640082138	19.1373029868524	18.3889640082138	18.3889640082138	18.6115427260677	19.1373029868524	19.1373029868524	19.1373029868524	18.3889640082138	19.1373029868524	18.3889640082138	18.3889640082138	20.8468911507408	18.3889640082138	19.8808666905423	17.0808049651428	18.3889640082138	18.6595459700746	19.6566795400639	18.3889640082138	19.1373029868524	19.1373029868524	18.5617798634186	18.8984497213651	18.3889640082138	19.1661830058821	18.3889640082138	18.8823417770744	18.3889640082138	18.3889640082138	18.6783145669619	18.3889640082138	18.3889640082138	18.3361680461456	19.1373029868524	18.8104709216496	19.7896264406536	18.3889640082138	17.3982647130251	18.3889640082138	19.1373029868524	19.1134232024428	19.1373029868524	19.3519756872809	19.1373029868524	17.9795310790625	19.1373029868524	18.3889640082138	18.0013597379697	18.3889640082138	18.3889640082138	18.3889640082138	18.3889640082138	17.5552280361412	18.3889640082138	21.2536975647711	18.3889640082138	19.1373029868524	17.3706487567038	19.1373029868524
sp|Q9Y251|HPSE_HUMAN	sp|Q9Y251|HPSE_HUMAN	27.087608471668	28.518043866396	27.6839854739826	29.4373340769844	26.4751837716878	25.5157310973833	25.5957650438605	28.6453424383909	28.157311406982	26.8580697809749	24.805765612848	27.6410937018081	28.7003913099328	28.3856880401458	27.1368195106477	27.7761140385326	27.8630904861551	22.8737428768831	28.5657625028116	29.044862483663	27.9163676430727	25.2851061629233	20.4446697941044	26.9601337873641	22.1343	25.0896971543793	27.710044069451	25.9348714133259	21.662	28.5083909590853	29.1520460419236	28.1292931326007	27.4344237923547	27.4593330357639	29.1921795425973	25.7848870112043	27.9324422263485	28.5647185106987	28.0188572635795	28.9978690997499	24.8404850020531	26.4130207703575	23.8395946154676	27.5491813202807	22.3876258241143	24.7281741527838	26.009514287759	27.5092508327694	23.8449866205003	27.9082209022883	28.1625191791336	27.5485454099874	26.2778715278719	25.0102802574097	29.1778196873822	19.6631188223194	28.0614500752314	26.2242098900298	24.0374065908751	26.3133073545087	26.514539751003	21.5779136108305	28.0899140300606	28.9757979329307	21.814797319271	26.7561642279169	28.7795772286589	28.2377705348832	28.8212885693316	28.9939761590812	29.0293660530567	24.3387070041116	28.0603930430946	26.3159101583614	29.0008005808988	29.4845290506123	21.6074275720109	27.7730089834878	27.6437123466999	27.9195793137917	29.008685086153	27.0645441080217	26.4210337648463	25.680419419803	21.885297353294	27.5475139792743	28.3556692160296	22.9023316716834	26.4980225561215	27.7895266822694	24.4812003727923	27.8870562115623	23.8181723803483	26.8099532095297	23.3926712988962	27.5494438656433	28.0700513040079	28.0014480291029	23.4286739508704	24.1493594987625	27.8752996172138	25.7470353552904	23.1900530443121	26.2866898684424	28.6577047723912
sp|Q9Y2J2|E41L3_HUMAN	sp|Q9Y2J2|E41L3_HUMAN	18.1893889497268	19.0102480979305	19.2749101371768	17.4556119892316	19.0102480979305	19.0102480979305	19.0102480979305	19.2946056691109	19.0102480979305	18.1893889497268	19.0102480979305	19.0102480979305	18.1893889497268	18.1893889497268	17.4822380229176	18.1893889497268	18.1893889497268	17.1360882069002	19.0102480979305	19.591143631703	19.0102480979305	19.0102480979305	19.0102480979305	18.1893889497268	19.0102480979305	19.191828949672	19.0102480979305	18.1893889497268	19.0102480979305	17.6302913670633	19.0102480979305	18.1893889497268	18.2895363887708	18.1893889497268	18.1893889497268	17.8473670514407	18.1893889497268	19.0102480979305	19.323731693471	19.1535653755463	18.1893889497268	18.1893889497268	18.1893889497268	19.0102480979305	18.1893889497268	18.1893889497268	19.0102480979305	18.1893889497268	18.1893889497268	19.1978464600296	19.0102480979305	17.9707195189106	19.2596357899843	18.1893889497268	19.1077414279474	18.1893889497268	18.1893889497268	16.6957896434052	18.1893889497268	19.0592776303972	17.1839703882178	18.1893889497268	19.0102480979305	18.5924280363245	18.1893889497268	18.4654187719668	19.0102480979305	19.0102480979305	19.4633322202707	18.1893889497268	19.0102480979305	16.915013728635	20.1847745908063	18.1893889497268	18.1893889497268	19.2927328492184	18.1893889497268	18.1893889497268	18.2310214504472	19.0102480979305	18.1893889497268	18.6448664994287	18.1893889497268	19.0102480979305	18.1893889497268	19.0044920431009	18.2344658696775	19.0102480979305	18.8634274189927	19.0102480979305	18.1893889497268	19.0102480979305	18.1893889497268	18.1893889497268	18.1893889497268	18.1893889497268	19.5300334416113	18.1893889497268	18.1893889497268	19.7042916275144	21.394820415167	18.1893889497268	19.0102480979305	19.0102480979305	19.0102480979305
sp|Q9Y2W1|TR150_HUMAN	sp|Q9Y2W1|TR150_HUMAN	21.1125392274625	23.9185681700382	21.7662280578889	21.2848550380471	20.8649599589529	20.2238486532046	20.8649599589529	19.8608146221859	20.9420525623748	20.5337320843696	19.5668230692921	20.6275247262669	20.0051142030487	20.5635729590353	20.5635729590353	20.8444546303721	19.2309337433415	20.171442496953	20.8649599589529	20.8649599589529	20.8649599589529	21.5282072134632	20.2698384288146	20.0542602633096	20.8649599589529	23.0100654582266	21.2638072881613	20.5635729590353	19.9105716725674	20.5635729590353	18.9283794749041	20.2877347656137	20.2208383351598	21.1286337512703	21.394045628692	20.5635729590353	20.5635729590353	20.8649599589529	19.2954776693161	20.3268937733137	21.220913336524	20.5635729590353	20.5635729590353	20.8649599589529	20.5635729590353	20.5635729590353	20.724409453672	20.5635729590353	21.9787268739049	21.0057585744159	21.4074503476239	20.5452912724456	21.8178405328475	19.9086237471623	20.2845295800922	19.6935423065422	20.5635729590353	20.655687164013	20.6629746898517	22.7789166731151	20.8590834978952	20.5691408964717	19.8337532336783	21.4592278397396	20.5635729590353	20.8649599589529	21.1504036178162	19.0139593012669	21.528266154001	20.5635729590353	21.6886165456946	20.8625237381038	20.4107029807828	21.0015596566294	20.6017487602606	21.8036058863523	20.8934103985473	20.6259034885843	19.7671689536169	20.6095432525741	20.5890466808631	21.0173503186914	20.5635729590353	21.1803433583081	20.3718442061478	20.0300907392126	23.3159962161379	20.6359232849932	22.3255272001717	20.7726247740392	21.9380077699749	19.9944326202599	20.0050673124006	20.1896519443531	20.1307290165368	19.0022588212245	20.5792034091936	20.4709235785358	20.5635729590353	19.8745685327866	20.0212987644594	20.3926154813185	19.3801156130522	21.5293835357396	20.926119779082
sp|Q9Y316|MEMO1_HUMAN	sp|Q9Y316|MEMO1_HUMAN	20.6318603919848	21.1410252992772	22.2249603496752	21.1581766729249	20.3649456945804	20.5129299151685	19.8579515187109	22.2329961900737	20.5612416879804	21.0766639234883	19.1308773773694	20.2777445940129	22.429821637997	21.8368540319947	19.5687195262307	21.1117488290633	20.827931277687	20.0480015041132	20.7587004308863	23.2346065633305	20.6579524772991	18.8646397651941	20.9034230635202	19.1352991446576	21.1228087663119	23.9619295708754	19.5474834512411	19.6641545677781	20.0788672167962	21.8967148743344	21.3178805667862	20.6481283758361	20.111947931288	20.8681118604137	20.1266633467616	20.223445210622	20.0221017361008	20.4014055622742	20.643538164729	19.585962877573	20.6128296114348	20.5536269876963	21.3689148542556	20.5002371730446	18.9319065918178	20.5821815924929	20.9428754792495	19.7962532130492	20.6128296114348	21.9146405134219	19.8453734454051	20.1246138836891	21.5321651268583	19.6258162166335	21.6748771745686	19.4823014628294	20.9563394731141	20.6083880070097	20.6128296114348	22.6568475721905	21.3147675887938	19.3811243488921	20.4518754164347	22.8558343764925	19.3849494963305	20.9527893130109	21.0761384430584	20.4808808571833	22.7551826587252	20.5675037155045	21.7910229923682	21.9885	23.0007568307846	20.5267828773599	21.1128086828046	22.9087828522768	21.4620641784763	21.0868572766455	20.9556789938307	20.4239853255486	21.434418979322	22.3725591515343	21.0363817229935	21.5304531537383	19.9800244016898	21.2032134535645	23.2395190049377	20.6067111531242	22.4428632218679	20.5844840392304	20.0162360432898	20.7569791848628	19.8294741712286	20.9529618716313	19.2484696386455	19.7309699165386	21.177227010462	20.7661194570052	19.4121533339505	20.375241846704	23.6459422012879	20.5347669709721	20.7727309266727	21.1414568869598	21.3803733639149
sp|Q9Y383|LC7L2_HUMAN	sp|Q9Y383|LC7L2_HUMAN	20.2395754953315	19.5824887503851	21.6949900389493	19.9903771188297	19.8407976494447	19.8407976494447	19.8407976494447	17.9607442087519	19.3583017703536	19.4907023155791	19.8407976494447	18.854608837164	19.0320020912899	20.6700280879904	19.2234254169435	19.2234254169435	19.831426891028	19.9769887933141	19.8407976494447	18.5589433977141	19.8407976494447	20.165812989183	20.6718309282055	18.4402150735164	19.8407976494447	23.1372	19.8407976494447	19.0143951474383	17.9193188627266	18.1934459664189	20.1588058626045	18.3374994111133	19.5184581584354	20.4491433941062	18.8862002390475	20.4944784090915	20.3035930809983	18.6049466436401	18.4717019092193	19.8407976494447	18.9160300414583	18.7239981558676	19.2234254169435	19.8407976494447	18.749025520287	17.5979462314278	19.8407976494447	17.3665501054969	19.2234254169435	19.8407976494447	19.8407976494447	19.8407976494447	19.8407976494447	19.8624955810343	19.9015645039111	17.8758802672092	19.2234254169435	20.0589948736177	18.5144714382234	21.6210043394366	19.1771186648448	19.2234254169435	18.9735975872988	20.8539650703749	18.223220828252	19.8407976494447	19.8407976494447	18.4451817478433	18.1673004276992	19.5572778421748	19.2802948968648	19.5272521395138	19.9397237801768	19.0215902055147	19.2234254169435	20.0103688021862	19.431971399109	19.1105932434661	19.2234254169435	19.460179220158	19.1135596151472	19.1713494706635	19.0201368042438	20.8843671985677	19.2234254169435	19.0449096273915	22.091036934054	20.7096890400503	22.1243392014386	19.8407976494447	20.3913521334662	19.8407976494447	19.192610914612	19.9618	19.983007800257	18.4643609276335	17.6725300623963	18.4307503395463	19.2234254169435	19.2234254169435	19.8924441660194	18.1233250456003	19.8407976494447	21.7386624493529	19.2860316664319
sp|Q9Y3B4|SF3B6_HUMAN	sp|Q9Y3B4|SF3B6_HUMAN	17.5968588214437	19.5737658591422	17.5968588214437	19.5737658591422	18.3179303825747	19.5737658591422	19.5737658591422	19.5737658591422	19.5737658591422	16.9245878411553	19.5737658591422	19.5737658591422	17.5968588214437	17.5968588214437	17.5968588214437	17.5968588214437	17.5968588214437	17.5968588214437	20.2761292317906	19.5737658591422	19.5737658591422	19.5737658591422	19.5737658591422	17.5968588214437	19.5737658591422	20.3414465183234	19.5737658591422	17.5968588214437	19.5737658591422	17.5968588214437	19.5737658591422	17.7051172429943	17.5968588214437	17.5968588214437	17.5968588214437	17.5968588214437	17.5968588214437	19.5737658591422	19.5737658591422	19.5737658591422	17.5968588214437	17.5968588214437	17.5968588214437	19.5737658591422	17.5968588214437	17.5968588214437	19.5737658591422	17.5968588214437	17.5968588214437	19.5737658591422	19.5737658591422	19.5737658591422	19.5737658591422	17.5968588214437	19.5737658591422	17.5968588214437	17.5968588214437	19.5737658591422	17.5968588214437	20.3399642280607	17.5968588214437	17.5968588214437	19.5737658591422	17.2284556337558	17.5968588214437	19.5737658591422	19.5737658591422	19.5737658591422	19.5737658591422	17.5968588214437	19.5737658591422	17.5795389595603	19.5737658591422	17.5968588214437	17.5968588214437	19.5737658591422	17.5968588214437	17.5968588214437	17.5968588214437	19.5737658591422	17.5968588214437	18.5465944297527	17.5968588214437	18.8763898277546	17.5968588214437	19.5737658591422	19.2907349663492	19.5737658591422	19.5737658591422	19.5737658591422	17.5968588214437	19.5737658591422	17.5968588214437	17.5968588214437	17.5968588214437	17.5968588214437	17.5968588214437	17.5968588214437	17.5968588214437	17.5968588214437	19.5737658591422	17.5968588214437	19.5737658591422	19.5737658591422	19.5737658591422
sp|Q9Y3Y2|CHTOP_HUMAN	sp|Q9Y3Y2|CHTOP_HUMAN	18.5539385297861	21.9532348893166	18.9580143896126	21.9532348893166	21.9532348893166	21.9532348893166	21.9532348893166	21.9532348893166	21.9532348893166	18.5539385297861	21.9532348893166	21.9532348893166	18.5539385297861	18.5539385297861	18.5539385297861	18.5539385297861	18.5539385297861	18.5539385297861	21.9532348893166	21.9532348893166	21.9532348893166	21.9532348893166	21.9532348893166	18.5539385297861	21.9532348893166	22.0320477782637	21.9532348893166	18.5539385297861	21.9532348893166	18.5539385297861	21.9532348893166	18.5539385297861	18.5539385297861	18.5539385297861	18.5539385297861	18.5539385297861	18.5539385297861	21.9532348893166	21.9532348893166	21.9532348893166	18.5539385297861	18.5539385297861	18.5539385297861	21.9532348893166	18.5539385297861	18.5539385297861	21.9532348893166	18.5539385297861	18.5539385297861	21.9532348893166	21.9532348893166	21.9532348893166	21.9532348893166	18.5539385297861	21.9532348893166	18.5539385297861	18.5539385297861	21.9532348893166	18.5539385297861	21.8744220003694	18.5539385297861	18.5539385297861	21.9532348893166	18.5539385297861	18.5539385297861	21.9532348893166	21.9532348893166	21.9532348893166	21.9532348893166	18.5539385297861	21.9532348893166	19.3528727639788	21.9532348893166	18.5539385297861	18.5539385297861	21.9532348893166	18.5539385297861	18.5539385297861	18.5539385297861	21.9532348893166	18.5539385297861	17.7837430597915	18.5539385297861	21.9532348893166	18.5539385297861	21.9532348893166	21.9532348893166	21.9532348893166	21.9532348893166	21.9532348893166	18.5539385297861	21.9532348893166	18.1211239057616	18.5539385297861	18.5539385297861	18.5539385297861	18.5539385297861	18.5539385297861	18.5539385297861	18.5539385297861	21.9532348893166	18.5539385297861	21.9532348893166	21.9532348893166	21.9532348893166
sp|Q9Y5L0|TNPO3_HUMAN	sp|Q9Y5L0|TNPO3_HUMAN	19.2974328336679	19.2212427183174	20.2175366936862	18.3983962340218	19.8792593387033	19.8792593387033	19.8792593387033	20.4158777611062	19.9870900562264	19.2974328336679	19.8792593387033	19.4448015619048	19.2974328336679	19.2974328336679	19.2974328336679	20.2904799239081	19.2974328336679	19.2974328336679	19.634935176966	20.5257199579702	19.8293238121336	19.8792593387033	19.8792593387033	19.2974328336679	19.8792593387033	20.9343097121643	19.8792593387033	19.2974328336679	19.8792593387033	19.2974328336679	19.8792593387033	19.2974328336679	19.2974328336679	19.2974328336679	18.8647614839165	19.2974328336679	19.8864629897571	19.3265259147674	19.8792593387033	19.8792593387033	19.2974328336679	19.2258898832496	19.2974328336679	19.1670767971832	19.2974328336679	19.2974328336679	18.2198983534328	19.2974328336679	19.2974328336679	21.8540771087776	19.4979572008164	19.8792593387033	19.8792593387033	19.0587341270545	19.8792593387033	19.2974328336679	19.2974328336679	19.8792593387033	19.2974328336679	21.1081068095873	19.6097141540201	19.2974328336679	19.8792593387033	19.2974328336679	19.2974328336679	19.8792593387033	19.8792593387033	19.8792593387033	19.8792593387033	19.2974328336679	20.4282083634323	19.3394615839998	19.5513736608077	19.2974328336679	19.2974328336679	19.3145948711152	18.728214579641	19.2974328336679	19.2974328336679	19.8792593387033	19.652799159138	20.3973927677809	19.2974328336679	19.2365912097319	19.2974328336679	19.5798998912254	20.1566929372954	19.8792593387033	20.1508585518319	19.4747837672261	19.2974328336679	19.8792593387033	19.2974328336679	19.1859012403572	19.2974328336679	19.2974328336679	19.2974328336679	17.6566458215432	18.0500652632981	19.2974328336679	21.6438817008373	19.2974328336679	19.8792593387033	19.8792593387033	19.8792593387033
sp|Q9Y679|AUP1_HUMAN	sp|Q9Y679|AUP1_HUMAN	19.6990286301786	20.4882912395501	18.6371316572847	20.4882912395501	20.4882912395501	20.4882912395501	20.4882912395501	20.4882912395501	20.7906757444897	19.6990286301786	20.4882912395501	20.4882912395501	20.2693258545312	19.6990286301786	20.0994363718322	20.3061163167276	19.6990286301786	19.6990286301786	20.4882912395501	20.4882912395501	20.4882912395501	20.4882912395501	20.4882912395501	19.6990286301786	20.4882912395501	19.5665221962716	20.4882912395501	19.6990286301786	20.4882912395501	19.6990286301786	20.4882912395501	19.6990286301786	19.6990286301786	19.6990286301786	19.6990286301786	19.6990286301786	19.6990286301786	20.4882912395501	20.831645703893	20.4882912395501	19.6990286301786	19.6990286301786	18.8533105988461	20.4882912395501	19.6990286301786	17.385546027682	20.4882912395501	19.6990286301786	19.8102386340498	20.4882912395501	20.4882912395501	20.4882912395501	20.4882912395501	19.6990286301786	20.4882912395501	19.6990286301786	19.6990286301786	20.4882912395501	19.6990286301786	18.6910294845673	20.1126283249715	19.6990286301786	20.4882912395501	19.6990286301786	19.6990286301786	20.4882912395501	20.4882912395501	20.4882912395501	20.4882912395501	19.6990286301786	20.4882912395501	19.6990286301786	20.4882912395501	21.002782188203	19.6990286301786	21.2539596797297	19.6154903273654	19.6990286301786	19.6990286301786	20.4882912395501	20.281837111599	19.7834542769212	19.6990286301786	21.4323622177127	19.6990286301786	20.4882912395501	20.4882912395501	21.4070212380808	20.957555692039	20.4882912395501	19.6990286301786	20.4882912395501	19.6990286301786	20.5544579156468	19.6990286301786	19.6990286301786	19.6990286301786	19.6990286301786	19.0746452168401	19.6990286301786	19.4638491991672	19.6990286301786	20.4882912395501	20.4882912395501	20.4882912395501
