## Supplementary material for "Integrated Multi-omics Analysis of 105 Pediatric Germ Cell Tumors Identifies a Sphingolipid – HTRA1 – LAG3 Axis Associated with Immune Evasion in Refractory Disease": Sup Table S4.xlsx

### Sheet: sheet1
gene_name	log2FoldChange	pvalue
PK3C3	-2.53306	0.000213911908614784
MADCA	0.977323	0.000213911908614784
MYD88	-2.64212	0.00104495647922352
HTRA1	0.737736	0.0010601464112984
SMC1A	0.754064	0.00127382537054177
Q16768	-0.692291	0.00130413992515494
RAB4B	-1.10459	0.00131301686989613
PANK4	-1.78948	0.00199886971458221
LAG3	1.03704	0.00239749546969409
PON1	0.594502	0.00248142722624991
GPNMB	0.384567	0.00258425809211372
DIAC	-0.563039	0.00275122004489557
Q53GN4	-0.783611	0.00334357362856059
TSP1	-0.6539	0.00369347361285907
FRIL	0.737937	0.00473172060583434
MYCB2	-1.49659	0.0048719977066304
ZW10	-0.500092	0.00493552333140776
FA11	0.497319	0.00555165706870101
SBP1	-0.576784	0.0056085327488301
G0.9986114499173741	-1.1813	0.00565293373719544
A0A0J9YWQ3	0.685193	0.00566145965317445
KVD33	0.488151	0.00573135263792665
COIA1	0.528657	0.00588442867356417
G3V292	-1.88554	0.00600276718000434
RAB6A	-0.883274	0.00601159053139419
RAGE	0.484644	0.00602897796147713
PSD4	-1.17327	0.0062290390401127
PPIA	-0.508129	0.00639639019479139
SCOT1	-0.607791	0.00644199103557781
MGP	0.475969	0.00672321085584948
PRS23	0.594272	0.00710686845279886
MASP1	-0.309562	0.00743451874815351
CYTC	0.538842	0.00751896737022862
THSD4	1.0189	0.00773063462652199
GPC6	0.501344	0.00774907817215224
GMFG	-1.08089	0.00787849268708363
B4E289	0.83491	0.00826407783923844
STX5	-0.83078	0.00840924953536956
RB27B	-1.18462	0.00871248629726304
RAB7A	-1.26129	0.00925796480681435
B7ZKJ8	0.275667	0.00936210417155026
PSMD3	-0.61062	0.00937447040617992
SUOX	-0.331192	0.00943221411610188
MA2A2	0.333613	0.00944007617186557
B4DN31	1.20502	0.009600320217294
GKN1	0.624303	0.00981154839767052
TPST1	0.350786	0.0100111394896569
Q2HZZ1	1.53417	0.0100638315949521
B7Z731	0.571539	0.0100883506923945
CLC10	0.360944	0.0100961771525012
GSDMD	-1.10024	0.0102402974260245
UBP14	-0.613501	0.0104458296891372
PEDF	0.401066	0.0106372121359121
TTC37	-2.1488	0.0108471482244205
CHID1	0.502062	0.0109041315749781
SAE2	-1.14546	0.0115166060283385
RPB2	-0.237239	0.0115646012531332
APLP2	-0.46296	0.0116413478575356
WDR1	-0.711065	0.0118517242892966
NTPCR	-0.7877	0.012074468326721
RET4	0.422233	0.0122435173750143
RARR2	0.613786	0.0125667761686621
S10A4	-0.58025	0.0127078747826684
ACTZ	-0.536872	0.0133362113739685
VTA1	-0.716327	0.0134432470412761
B4DUI7	-0.34906	0.0142831140585733
PHF23	-0.991465	0.0143147490802095
SF3B6	-2.06504	0.0144288122948281
CHTOP	-3.26716	0.0145957694142273
RPIA	-0.521065	0.0148800226012607
SDC4	-0.493716	0.0151232996226933
HPSE	-0.63125	0.0151720395408401
TIMP2	1.14059	0.0153630702045975
KAP0	-1.14649	0.0153873380504983
IF4A1	-0.787789	0.0154028208533882
PLPL8	0.819491	0.0154036654837938
SKAP2	-1.20502	0.0154187588377558
CRIP2	0.509119	0.0154761531181942
P3IP1	2.15085	0.0154919308535882
CEMIP	0.450361	0.0154979767758203
SORL	2.30825	0.0156016685961112
QSOX1	0.216584	0.0156937176877512
IBP6	0.635726	0.0157739478138343
UBP5	-0.559565	0.0158168498707306
B4DQ92	-1.02799	0.0159511003700347
TEBP	-0.658616	0.0160891525979876
MEMO1	-0.713026	0.0162764079962959
RAB30	-1.26557	0.0163124151168788
GSTO1	-0.53019	0.0163391517809155
MAP1S	-1.45156	0.0164869754334826
LV211	-0.584665	0.0166500161436247
B7Z8Q7	0.377886	0.0168996699173262
FABPL	0.398332	0.0169886215739836
TICN1	0.274311	0.0170749433512024
ADA	0.86019	0.0171299944741515
KCAB2	-1.21473	0.0171714168098484
RAB9B	-0.917721	0.0175544050606452
CFAD	0.396688	0.0179535883576815
SR140	-0.874843	0.0182173546797206
KPCD	-0.846707	0.0182814257233223
CFAH	0.193662	0.0183152574148916
CCL5	-0.467165	0.0184099205640249
PTGDS	0.36956	0.0185541894945607
SND1	-0.582986	0.0186977263958157
AQR	1.1208	0.0187636003833383
NCK1	-0.874036	0.0189261791991451
MCU	-1.66996	0.0190215219269756
TPP1	-0.800019	0.0190268221561274
RXRA	0.759225	0.019257663683411
A2JA17	-1.14247	0.0197864611121489
A4	-0.63168	0.0201455823092971
CCL14	1.09428	0.0202455276279083
KS6A2	0.95396	0.0210142643591976
IGHG3	0.518682	0.0211177605679426
VAC14	-1.73587	0.0211902941758734
MMP17	1.62766	0.021235233536359
DPY30	-0.714886	0.0213966974294131
A8K6T3	0.865462	0.0217306314719421
CLH1	-0.892396	0.0218358770830768
K154L	0.502597	0.0218757939484109
ROA2	-0.803433	0.021896551911339
STK38	-1.00512	0.0219486559887878
MTA2	-1.8282	0.0223100251210449
IBP7	0.436824	0.0223736741228638
KPCZ	-0.577926	0.0223996803676156
UB2D3	-0.974855	0.022472648491515
RAB14	-0.769492	0.0226282711857959
HCLS1	-0.848201	0.0231012787415023
LGMN	-0.835375	0.0234631270499543
DBNL	-0.850654	0.0236081601385766
WAC2A	-0.699948	0.0238164426438408
UBA1	-0.573112	0.0244369497479638
H0YLF3	0.492167	0.0245609528852664
MDM1	-1.01653	0.0245902658787267
CUL2	-0.639832	0.0246499759261788
PTHY	0.874702	0.0246972074826205
DCTN1	-0.838025	0.0247779087324773
CD40L	-0.806988	0.0247828569396503
KPYM	-0.723724	0.0249320204474714
MIRO2	-1.08481	0.0250177430146211
GLYR1	-1.2287	0.0250717592972053
HNRH3	-0.613503	0.0251166822590385
R0.998611449917374S4	0.461854	0.0256542264911003
RSMB	-1.47694	0.0259514282914606
CDIPT	0.903014	0.0261500383287498
RHG15	-1.21037	0.0262638866753713
PSPB	1.08729	0.026313588322701
LTBP2	1.90686	0.0263159789260097
TTLL7	0.54312	0.0263346359365963
PSMD6	-0.984549	0.0264043418066744
A0A024RAV5	-0.937659	0.0267496322656478
HS904	-2.20307	0.0267794351851462
IBP4	0.419121	0.0268100612495105
0.998611449917374GA	0.498329	0.0268599900758683
G3P	-0.6421	0.026923122040216
0.998611449917374MPT	-0.846721	0.0269651705309285
LRC40	-0.753103	0.0273848097536901
CELR2	0.655502	0.0277356661473521
NCOA5	-2.01673	0.0278797040615141
Q5ZEY3	-0.748104	0.0281266950293193
LRWD1	-0.318675	0.0284679710990515
CRIP1	0.471746	0.0285182734881106
NTF2	-0.403747	0.0285241435323844
CHSTE	0.47363	0.0285550556579463
ARK72	-0.579502	0.0285878013326939
NCBP1	-1.75731	0.0285881718747998
REPS1	-0.974477	0.0289480940553829
RHG17	-1.32706	0.02906330864066
GALK2	-0.45492	0.029132353921147
H2B1K	-0.960963	0.0291472730660338
TXD17	-0.288443	0.0291867336199629
A2J1M8	1.52615	0.0293423402729928
K7EKU4	-1.40057	0.029351587744547
K1C19	2.66055	0.0294276946336156
IBP2	0.834154	0.0297012317973344
LYPA1	-0.910977	0.0298017516508852
IF16	-1.88993	0.0298057459559319
H2A1	-0.888012	0.0299366894650098
NRBP	-1.48685	0.0300488070738295
CUL4B	-1.64838	0.0300646887574238
CAH11	0.622103	0.0308438474979542
PRS6A	-0.449268	0.0309910829146966
ANGI	0.297599	0.0310219545858054
T2FB	-1.2575	0.031170173816957
ATS9	1.36292	0.0313637223104343
CSN1	-1.08664	0.0314735325253036
Z324A	-0.774632	0.0316622401237327
NFKB1	-0.654148	0.0318378946845555
G0.998611449917374I3	-1.52744	0.0322745573628684
IQGA1	-1.1915	0.0326175582403568
HV5X1	0.807173	0.032775842926781
2AAA	-0.905903	0.032797647890467
A0A7T0LNS5	-0.770212	0.0329496192964204
BGAL	-0.602864	0.0330764083584241
STAT3	-0.885494	0.0333227172588349
RASK	-0.831853	0.0333638253140652
CO6	-0.344056	0.0333758498063045
PTBP3	-1.05263	0.0335701489515245
RBP10	0.27884	0.0335875779412675
SORT	0.846548	0.0339006739035985
MEST	-0.471781	0.0340032537047745
RBP56	-0.864196	0.0340580401603473
TNG2	-0.553059	0.034241535406177
IGLC7	0.830843	0.0342517400897951
RAB18	-0.510083	0.0344989162669234
P3H1	1.10566	0.0346102030182419
B4DG88	0.736075	0.0347501349762286
HSPB6	0.648367	0.0347593534174714
ARF6	-0.879537	0.0348637146144511
SMR3B	2.05723	0.0350441124723044
UBN1	-1.52496	0.0353034061302215
Q6N093	1.26916	0.0354041912092046
MAP1A	-0.717468	0.0354372925261993
CRYAB	1.06713	0.0354967124973602
RGS14	-1.82283	0.0356543179262478
Q6LDG4	0.221858	0.0357372312936743
TNPO3	-0.681723	0.0357719444071196
RADI	-0.466937	0.0360347059049426
NDKA	-0.638045	0.0361923359958057
MNDA	-1.69015	0.0362785362790737
B4DLV5	-0.928376	0.0365772826662275
ARP10	-0.711111	0.0367953581814359
RB11B	-0.54722	0.0368538883217637
ETFA	-0.744305	0.0370105158690944
A0A7G4RBR1	0.91652	0.0377727184142407
GRK6	-0.843107	0.0378556782467914
UBP24	-0.877667	0.0378731523274788
CCL16	1.98968	0.0383824628783068
H7C2B0	1.55618	0.0385244632447721
ATL3	-0.39961	0.0389123324118143
MYCBP	-0.959679	0.0389278294412847
SMD1	-1.67705	0.0389552086178797
A0A8D9I656	-0.930259	0.0390491853005956
RPP30	-1.8147	0.0390494269974417
HG2A	0.587811	0.0390531055624071
A0A7T0LN53	0.870281	0.0390737437384918
A0A7T0PYG7	0.86743	0.0392565615428728
I3L4N8	-0.955145	0.0394960170974489
CHRD	0.59063	0.0395440962385125
PAPP2	1.40718	0.0395716521653116
TPA	0.166591	0.0395795378614611
RTCB	-0.573963	0.0397220931011367
CIAO1	-0.751482	0.0400675043904583
PUR2	-0.557041	0.0401695034918351
CXL14	0.530184	0.0402331968347207
MFGM	0.510671	0.0406736949089426
OVOL1	-0.634308	0.0409366557787547
ANM1	-0.52544	0.0411546038814112
FUS	-0.870145	0.0412228638893445
4F2	0.672042	0.041426569026776
TNR12	1.19238	0.0415990108893664
K4EN11	-0.849048	0.0416400861180694
S23IP	-0.52312	0.0416840810906491
RISC	-0.629635	0.0419854301213459
CLC4G	0.446649	0.0423243759735278
PLXB1	0.372203	0.0424864763738174
RAB1A	-0.493267	0.0428640423199359
LC7L2	-0.96048	0.0430855209628363
HNRH2	-0.965463	0.0431191263399278
NPNT	0.540541	0.0434165665272257
RAB2A	-0.662339	0.0435361503969504
BGH3	0.239763	0.0436988214321148
ROA3	-1.24951	0.0442273052404924
Q9UL93	0.936768	0.044229636879871
E41L3	-0.856648	0.0442607774890289
IMDH2	-0.649999	0.0442730982393294
G0.998611449917374I2	-1.13204	0.0442891798456013
AUP1	-0.81124	0.0445257219047207
SEC13	-1.44186	0.0450503169077095
GALA	0.413628	0.0451582625067485
Q562X6	1.23663	0.0451759248940582
RFA2	-0.551082	0.0456102797716214
RAB6D	-1.10704	0.045626505125161
RUXE	-1.21005	0.0457106906071571
B2MG	0.446968	0.0457658759328678
EMAL2	-0.914463	0.0461409185822084
U2AF2	-1.49502	0.0462113410757902
TCP4	-1.38237	0.0462445559772977
VP13C	-0.4293	0.0464010836105006
RAP2A	-1.00794	0.0464464098354036
A0A024R755	-0.459968	0.0466578070402839
MARCO	0.692927	0.0467578592435527
ANGL4	0.323288	0.0467758989860096
PXDN	0.334449	0.047311230653447
PPIP2	-0.889195	0.0473383519232609
ARC1B	-1.06893	0.0474085697770783
TR150	-0.640106	0.047504477022635
CO5	-0.384509	0.0478468205008439
TCPR1	-2.01803	0.0481166012077918
OTU1	-0.486406	0.0483469989769809
A4GAT	0.844208	0.0484328530557088
LYVE1	0.513306	0.048442594976458
OTUB1	-0.633317	0.0486246015499236
H15	-1.68569	0.0490249967003083
GFPT1	-2.0639	0.0493192766245652
FRYL	0.338532	0.0494534953367699
IBP3	0.191703	0.0494661311352228
MMRN1	-0.511315	0.0498420593866719
AP3S1	-0.88395	0.050191247527831
SLAF5	-0.754668	0.0506232317689414
CUL1	-0.823053	0.0507611425229017
FBLN3	1.02545	0.0508014709733245
Q9UL84	0.420833	0.0508226848480035
Q6GMX0	-0.789732	0.050962901371452
TNF13	-0.500622	0.0510424565874328
CCL21	0.372374	0.0510460764824997
PDLI3	0.898512	0.0511115950880642
CDK13	-2.31695	0.0511286868665991
DOCK7	-0.333533	0.051627986112024
DCTN4	-0.448899	0.0516829312682031
RCC1	-0.940859	0.0517354870085
ZC3H4	-1.30262	0.0517626239811376
OLFL3	0.260447	0.0518362709589664
HNRPM	-0.466124	0.0518771993302376
DMP1	-1.79155	0.0519603991898806
RUXF	-1.53062	0.0520580483251335
GPD1L	-2.67239	0.0523593224381903
ZG16	0.330247	0.0525149770655345
A0A1B0GX60	-0.669664	0.0526320948689978
KTHY	-0.363646	0.0527329466584563
SOST	0.691331	0.0527728511003943
H2B3B	-0.85607	0.0533110773887844
WNT8B	0.354754	0.0533418260156974
CR3L3	1.74474	0.0534845327442313
PMVK	-0.728819	0.0536286598611527
KCC2G	0.419047	0.0538870358297696
HPRT	-0.416504	0.0539942713314436
TRFE	0.629031	0.0540294515616245
CPSF5	-0.717194	0.0541405341338267
Q86SQ8	0.467011	0.0542297095636734
ACSA	-0.471896	0.0548015058917703
Q6LDC6	0.736147	0.0548542825192728
ABHD5	-1.06984	0.0548928282413108
ITM2B	-0.227303	0.0549087848537721
B3KPS5	-1.44863	0.0551472760419681
KNG1	0.166896	0.0552462139902215
SMD3	-1.39098	0.0553670608004907
ABR	-1.0271	0.0554707369424169
DAPK2	-2.17399	0.0554918541417517
PPGB	-0.639206	0.0555460836570482
FCRL5	0.6119	0.0559073904425929
GALT2	-0.264208	0.0559502891832455
PSD11	-0.792918	0.0560051634276429
UBA6	-0.807659	0.056133276639755
FA98B	-0.462084	0.0562006604886597
EFNMT	0.774219	0.0563915555828029
SIL1	0.429701	0.0564135402819434
PDGFD	-0.50365	0.0564625796287234
TTL12	-0.56561	0.0565579674590347
H10	-1.38116	0.0567317490483403
ROAA	-0.956797	0.0567730637002884
GRIP1	0.244595	0.0569744056599584
PI42A	-0.554079	0.056988444890074
HXK1	-1.12032	0.0571038407238367
PRELP	0.287454	0.0572393173981846
ABCB9	1.12106	0.057331099179794
ISK5	1.22182	0.0573629361503335
OSBP1	-0.832607	0.0575042856601489
FST	0.319089	0.0577575143072784
SAR1B	-0.741046	0.0577839113696181
TRI23	-1.10836	0.0579206848817294
SRCRL	0.311466	0.0579333525070392
ABCA1	0.567789	0.058092046342876
DSRAD	-1.73471	0.0582320475586601
B4E1B0	0.635654	0.0583399039536679
H2A2B	-0.993064	0.0584549866153273
STRAP	-0.811574	0.0591588476455996
THRB	-0.240868	0.059366376865631
MYL6	-0.982694	0.0595475427272635
GET3	-0.573411	0.0596027838982019
SRGN	-0.49699	0.0596498721371397
FHR2	0.25358	0.0596909924560219
IGLC3	-0.20547	0.0597070169917852
AUGN	-0.331655	0.0597309635175115
HNRPF	-0.501957	0.0597758849441326
A2AP	0.305232	0.0597823478952742
GUC2B	1.00341	0.0598867967167498
HEXB	-0.305515	0.0600166884932868
SNX12	-0.529923	0.0600623291808551
SAC2	0.386591	0.0601081842315946
ARSB	0.220716	0.0604718129652813
VWA1	0.42406	0.0604916775319999
MMP19	0.748445	0.0605332960122899
CALM1	-1.06766	0.0606698767985127
VEGFC	-0.380327	0.0607474324505227
IGF2	0.830651	0.060827169343242
MYO1F	-1.27409	0.0609003416864354
Q16167	0.378763	0.061004206607519
LV949	0.52774	0.0613140418546885
S10A6	-0.345148	0.0614372387547764
LYAM1	-0.339477	0.0616461770948974
CAD13	0.284927	0.0617854241412031
CHD2	-1.40899	0.0619096167912986
MARK2	-0.584412	0.062086187259959
RASF5	-0.274398	0.0621643873405245
ARP3	-0.811705	0.0623127076394594
CXCL7	-0.489818	0.0623938898622763
DIK2A	-0.4902	0.0624009022397252
IDUA	-0.434215	0.0627971872804539
ESTD	-0.436175	0.062959763508332
DOK3	-0.814039	0.0630636158045705
SAPL1	0.399396	0.0631933689161299
RO60	-0.904083	0.0637899843732984
GUAA	-0.475813	0.0638095871854648
LYNX1	1.59826	0.064084135215293
DAZP1	-0.536166	0.0641911017590293
AN32A	-0.846492	0.0641975795622019
PPCS	-1.21852	0.0642524434061818
RAB9A	-0.732426	0.0642561951542622
SPE39	-0.990179	0.0643005759054188
HNRDL	-0.910671	0.0644786920556418
TFR2	0.610627	0.0644932024900896
FOXO3	1.0888	0.0646048900291454
2ABA	-0.846585	0.0646277581540442
SART3	-1.44094	0.0646953041817833
FIBP	-0.379863	0.0649055158271212
TIA1	-0.537216	0.0649698496234795
DSC1	0.61765	0.0650516405665117
MMP7	1.35279	0.0652220198321456
SMD2	-1.16724	0.0653133567962499
STK10	-0.738697	0.0654303297177235
CMBL	-0.247663	0.0654575451110709
H12	-1.4924	0.065614228285749
CRDL1	0.403638	0.0657011131249913
TFIP8	-1.37176	0.0658191794921339
CAND1	-0.543801	0.0658267327654163
ARP2	-1.14413	0.0659799433971601
APT	-0.525469	0.0659860422585029
STAT2	-1.02049	0.0661706134762517
SNX3	-0.514503	0.0662483120798443
DDX46	-0.960601	0.0663117184599211
ROR1	0.726803	0.0664808005281124
SCFD1	-0.347731	0.0665492392661564
Q68E05	-1.21636	0.066552446443336
LSM6	-0.611192	0.0669177467175409
LY66F	-0.589266	0.0671246475955754
HNRPQ	-0.71604	0.0673075538720239
Q7Z6G4	-1.15231	0.0674318449822641
EHD1	-0.860141	0.0675154895474949
AHNK	0.527786	0.0675398402141111
KVD16	1.60913	0.0676013824413743
ZN207	-1.16846	0.0681523071302271
A2J1N9	1.19769	0.068248889335753
MSLN	0.65309	0.068314826402331
PHLD	0.805888	0.0687082059492883
IMB1	-0.71192	0.0690054150498336
BID	-0.599128	0.069096788583718
LA	-0.779437	0.0692315684359185
DHCR7	-1.43054	0.0692730516709468
A0A024R201	-1.87084	0.0692914314548969
RAB1B	-0.823476	0.069799710747613
PROF1	-0.887685	0.0698501324906846
NEUR1	-0.441346	0.0700678445943044
C1T9B	0.86746	0.0702652968606555
MAMC2	0.459156	0.0703271877017457
GBP4	-0.783685	0.0704559299553938
S100P	-1.51641	0.0704694210266044
SAHH2	-1.09933	0.0706353621289093
MLKL	-0.775998	0.0707793626121087
PSMD5	-0.424752	0.0710244820093319
AGFG1	-0.545473	0.0711704579635453
MMP15	0.369162	0.0712410758753141
PGRP1	-0.449234	0.0714840222538814
MMP14	0.797527	0.0717676765124193
SAE1	0.549063	0.0718503603838919
OSTF1	-1.0776	0.0722179912280744
TCPD	-0.884246	0.0724141992478017
ST1B1	-0.617261	0.0730126481729752
RECK	-1.71097	0.0732078809287679
HNRPU	-1.24087	0.073231619017437
HBD	-1.0929	0.0734868673701892
MCRI1	-0.949945	0.0735754261919588
HBB	-0.953301	0.0736866077913593
RTRAF	-0.490972	0.0740642527151225
ITLN1	0.612872	0.0742804269540937
EPB41	-0.437752	0.0745141596200384
FEN1	-1.08537	0.0745741127949395
PNKP	-1.2829	0.0750086433518773
CD166	0.667334	0.0750277458965704
SRPK1	-0.850731	0.0754710133233275
CORO7	-0.626718	0.0755610457355494
RABL6	-0.689112	0.075938674986005
A0A0X9UWK7	0.368624	0.0760745516126106
A0A4E0W6F2	-2.36428	0.0761597996712123
GOLI	0.284408	0.0761641162004891
CD99	-0.617126	0.0762507989283455
TAGL	0.48509	0.0762537877503575
CAB39	-0.910249	0.0762549264196686
EDN3	1.21311	0.0765450433383851
IF6	-0.733376	0.0766599285970778
MOB2	-0.55337	0.0768963185724789
CCL18	0.274478	0.077380000024096
DSC3	0.468667	0.0777212940017078
PADI2	-0.987013	0.0778679258423279
CMGA	0.448129	0.0779535509557081
HNRH1	-0.684206	0.0780326759155473
MRP9	0.3546	0.0783799512518535
TRHDE	-0.361464	0.0784977792190072
DDX5	-0.711372	0.0785302544747081
SRPK2	-0.698637	0.0789291346603719
PPP6	-0.399784	0.0791629962920653
PLF4	-0.465709	0.0791802908363865
ATAD2	1.49383	0.0792054746021695
NOP56	-1.05981	0.0796045840006623
RBM39	-0.77873	0.0796301853523077
COPA	-0.598936	0.0798924761371907
IMPA1	-1.36448	0.0799099682543419
FA98A	-0.916296	0.0800127760192929
RU2B	-1.28146	0.0807961440150574
LBR	-2.65059	0.0808956835829081
CBP	0.993688	0.0810166312588172
A0A109PVK5	-0.681555	0.0812824103503103
MK03	-0.796028	0.0813169616397627
DDX58	-1.37147	0.0813608330642565
PLA1A	0.302659	0.0815570780547587
CLIC1	-1.19326	0.0816372634749014
ATRN	0.776405	0.0816487633025228
ERH	-1.22312	0.0818439650921477
CRLD2	-0.779195	0.0818920008402052
STIM1	-0.851693	0.0819848941026724
TLE4	-1.82443	0.0820544165221978
ECHD1	-0.526	0.0820909017109169
HBAT	-1.26132	0.082157252960036
AGRIN	0.525066	0.0823136319378118
T0.998611449917374P2	-0.930472	0.0824477574448654
KITM	0.768076	0.0825927116906887
PNCB	-0.638789	0.0825959302312922
HV102	0.597445	0.0826350353746013
B4DEA7	0.473717	0.082722750816763
F10A1	-0.286885	0.0830027538644907
CELF2	-1.6385	0.0831638755187461
RIC1	-1.27101	0.0831676981982245
0.998611449917374A10	-0.569868	0.083172500761908
SAHH	-0.533765	0.0833539794055652
PROZ	0.457862	0.0837622721499382
IC1	0.483902	0.0838430344661117
PSMD7	-0.971863	0.0842145672793767
HMGB1	-1.43906	0.0842188521207089
COF1	-0.786158	0.0842330827105022
COPG2	-1.12845	0.0842699155180065
HNRPR	-1.13044	0.0843454840320698
AP4A	-0.793198	0.0848687491010314
CBPN	0.747421	0.0848759634067556
MARE2	-0.744327	0.0851789818298328
ADIRF	0.298808	0.0854048352172205
B4GT1	0.363169	0.085484589595136
IL27B	0.330374	0.0854983740563779
LTBP4	0.31378	0.0856973167477197
WSCD1	0.276014	0.0860744965855514
PRKRA	-1.08264	0.0863171443272567
H7BZJ3	-0.310435	0.0867773014580485
DECR	-1.4591	0.0868557062182307
HABP2	0.098918	0.086876448595289
IMUP	-2.3169	0.0868851187054454
SAR1A	-1.29684	0.0872404552946522
ENPL	0.205279	0.0874068404189163
TNF6B	0.42143	0.0877385643882502
MON2	-0.893846	0.0878174848171151
SDC1	0.711089	0.0878193758596737
B1N7B8	-1.0652	0.0878805889032039
TBC23	-0.578252	0.0879991267925239
HMCN1	-0.76311	0.0881951348878032
DDX17	-0.633463	0.0883759190046455
A0A0K2BMD8	-0.837124	0.0885853056468978
FBLN7	0.227808	0.0887685492354236
A0A193CHR8	-0.910059	0.0892314060513327
WDR44	-0.518558	0.0896730594614171
EXOC6	-1.31806	0.089697522013512
COPB	-0.665943	0.0900098555696861
Q003V3	-0.253496	0.0902086228773848
VP33B	-0.843091	0.0904014292547313
HLF	-0.149678	0.0904133839304985
0.998611449917374GK	-0.400826	0.0904786189153929
ROA0	-0.670689	0.0907160299701524
NHLC2	-0.863716	0.0907253725804687
PPM1F	0.666555	0.0908897621833052
WASC5	-0.812746	0.0910400514202808
SRSF7	-0.988062	0.0911446682983426
DDX42	-0.476178	0.0911611918228497
RPAP3	-2.01721	0.0912065564849572
GLUC	0.710063	0.0913773468388303
ACTN2	-0.707059	0.0914941070644151
MMP11	1.48568	0.0915059402277148
HRG	0.205381	0.0917210385849154
ERAP1	-0.403598	0.0918391781507298
MYPT2	-2.7568	0.0918651491116634
BIEA	-0.311218	0.0919176016572005
RINI	-0.590826	0.092367088183403
TDRD7	-2.07848	0.0924456909217551
RRBP1	-0.461038	0.092610333838975
ZN211	1.50462	0.0926483693460573
CALU	-0.374723	0.0926962865197696
ARP5L	-1.46844	0.092753660450719
A0A384NL10	0.48933	0.0929683205758962
FBLN4	1.64621	0.0929826825137774
B4DZ53	0.253029	0.0932166925362551
CUL3	-0.606708	0.0932307174151124
DNJC7	-0.372698	0.0935984550958884
PRS4	-0.463304	0.0936138677486841
STK24	-0.74621	0.0936449587731822
IPYR	-0.424691	0.0939479114152505
RIR1	-0.992203	0.0939949034936915
A0A1W1B6F7	0.726242	0.0941116012597077
ARPC3	-0.934754	0.0944644301398663
ARPC4	-0.919486	0.0945424630820414
DEOC	-0.357422	0.0946141455126568
DMKN	-0.436044	0.0947918922882436
PGM2	-0.705341	0.0949476925394202
PGRC2	-1.40128	0.0952201868882087
A0A1L7B5J3	0.290285	0.0953381116414013
SMRC2	-2.01504	0.0955778215211711
GRAN	-0.942581	0.095624252557658
PTN6	-1.08095	0.0957004630500262
H1X	-1.40208	0.0957784187645379
HEP2	0.310773	0.0958324945724466
SNED1	0.450285	0.0966780049548176
IF5A1	-0.415424	0.097331713724795
ZN594	0.351656	0.0973411951775641
A0A7T0LNC6	-0.419589	0.0974988756882136
RAC2	-1.18092	0.0975008219188594
Q0ZCF6	0.838237	0.0976403521243212
INHBB	0.313579	0.0977249740854106
MYPC1	-1.33367	0.0977858813150478
CPNE1	-1.48533	0.0979191009798219
ATG3	-0.572547	0.0981858418484169
MGAT1	0.235438	0.0981940466745616
LARP7	-0.960662	0.0982302965857554
THIO	-0.261809	0.0987306989188808
SNX8	0.552524	0.0989611881829804
FCGRN	0.274497	0.0989641587960763
1433B	-1.00635	0.0989702722864618
TCPG	-0.585011	0.0992005683261876
TOLIP	-1.01078	0.0993098778259975
LIMD2	0.492561	0.0993152264676772
VRK1	-1.72567	0.09936494031678
RAB5A	-1.04798	0.0993777784132737
RALA	-0.359917	0.099407933362863
BUB3	-0.792791	0.0994194182516834
MAPK3	-0.790077	0.0996008367636131
HNRPD	-0.962459	0.100186541505403
CSN4	-0.62364	0.100454549410779
CD2B2	-0.69599	0.100523974379116
DDX23	-0.476024	0.100611553975502
CSN2	-0.350419	0.101254039611821
COL10	0.29639	0.101475825719137
DGKZ	-0.473169	0.101552623855275
MARE1	-0.605711	0.10157654476198
SARNP	-0.937684	0.101731968012714
CCL23	0.589967	0.101738994326591
ENPP4	-1.20828	0.101864584303184
DSG1	0.662914	0.10247003198161
CHMP3	0.175566	0.102510373496109
PDE5A	-1.20018	0.102539911837217
VATA	-0.717544	0.102545506304566
ICAM1	0.329945	0.102595800512447
ARF3	-0.863724	0.102650460666358
ARPC2	-1.14733	0.102701073957037
USO1	-1.24708	0.10281081124651
VASP	-0.819841	0.102852422574369
ROCK2	-1.07524	0.103078648595686
STMN1	-1.14521	0.103162711120749
MIF	-0.398096	0.103238222614275
OLFM4	-1.35326	0.103284356078507
S4R328	1.05946	0.103451212319213
COR1A	-0.87682	0.103464189161105
PGS2	0.251406	0.103658890287231
GGH	-0.204328	0.103668633324374
DGKA	-0.679338	0.103699859814947
A0A7T0PX13	0.727915	0.104035518934704
THBG	0.220641	0.104093404600299
PGP	0.478031	0.104535535607349
SIR2	-0.339528	0.104563402632558
SPI1	-0.922509	0.104657619585527
PPT2	-0.586165	0.105234776839541
KINH	-0.473159	0.105387677310412
IF4A3	-0.528504	0.105435240697926
COEA1	-0.191552	0.105738637695989
SUMO3	-0.718734	0.105770054081598
STAT1	-0.651081	0.105791793914914
TRIPC	-1.09297	0.105996458352014
EMP3	-1.22571	0.106013589017775
OLFL1	0.287175	0.106297935962306
SYAC	-0.677281	0.106324359200354
TTC5	-0.945089	0.106786749274389
PKHF2	-0.441055	0.106820917159207
ROCK1	-0.711772	0.107002599520204
BPI	-1.00411	0.107048569041477
AAPK1	-0.727026	0.10709276808434
ARHG6	-1.09661	0.107113237873844
M3K2	-0.812921	0.107220975225916
ESYT1	-0.515786	0.107241799406563
U3PXP0	-1.10393	0.107479489755408
A2GL	0.477798	0.107498086580139
TMG3	0.628591	0.10759147034062
MRP4	-1.62352	0.107712402359686
GRB2	-1.00779	0.107792638740665
IF1AY	-0.446844	0.1079702836886
ARC1A	-0.311681	0.107987803875791
VPS35	-1.25044	0.10808632716582
HMGB2	-1.73122	0.108148475098082
CASP3	-0.699873	0.108395935489558
GMPPB	-0.518577	0.108417575469394
BCS1	-0.405612	0.108447516126838
ATNG	0.62952	0.108570368974188
UBE2N	-0.40495	0.109051596042674
AP2B1	-0.520911	0.109165296782088
A0A125U0U6	1.48001	0.109398578016797
LYSC	0.28538	0.109508690044307
LIPS	-0.704526	0.10960764747348
PIMT	-0.344747	0.109902573582714
A0A7T0LNC8	0.529553	0.110334345559471
RCC2	-0.601174	0.110373561309577
SF3B1	-1.75191	0.11051805594556
PATL1	-0.41249	0.110820825540034
COX16	0.668551	0.110957119696304
IGKC	0.174388	0.111216503477061
CSN5	-0.76787	0.111414261884882
IL1RA	-0.667451	0.112132902661621
VPS4A	-0.40177	0.112617643066621
B2RDY9	-1.42228	0.112693973317282
ANXA3	-1.07871	0.11270003850199
EXT1	0.230905	0.113149147153536
KHDR1	-0.75534	0.113186108081167
LTBP1	-0.638739	0.113274492581923
THTM	-0.39043	0.113473843510875
FCN2	-0.162677	0.113624005363285
A8K6G4	0.808322	0.113665766698164
CO3A1	-0.35688	0.113786724972484
XPO1	-0.566157	0.113801816006661
SRRM1	-1.25601	0.113860177795075
DEK	-1.16254	0.113941715708291
FUMH	0.371209	0.113957563720772
CPVL	-0.394131	0.114086218866967
VAMP8	-1.3994	0.114089095574381
STK4	-0.743377	0.114523872630307
RNPS1	-1.67237	0.114548301861404
ZBP1	-2.04302	0.114678285277296
E41L2	-0.268901	0.114752693240744
ANM5	-0.791333	0.114754077913949
ECHP	1.0139	0.114762756399436
FN3K	-0.383462	0.114943589866858
IMA7	-0.471119	0.115260507951976
A2N7P4	0.427456	0.115266269717623
ECE1	-0.744247	0.115312871891469
NEXN	-0.76124	0.115314229536554
ENPP2	1.00107	0.115320211268497
VPS29	0.812801	0.115418945073942
AR6P6	-2.1037	0.115423510959486
GGPPS	-1.55124	0.115472736430246
PP1R8	-1.55744	0.115660225110393
GAL3B	-0.835547	0.115723243845617
CBR3	-0.853918	0.115837934731283
NEUT	0.540399	0.115848187850349
IDS	-2.85824	0.115972841669379
CHP1	-2.78309	0.116050314685271
LEGL	-1.07953	0.116296273461644
CHCH9	-2.08001	0.116388423806896
APOA5	0.263725	0.116699226615386
PPIP1	-0.796411	0.116784126470302
E2AK2	-0.777946	0.116948306272709
B2R7P0	-0.482711	0.117134504179152
RU1C	-1.30026	0.117281438433158
TF2B	-1.69012	0.117332718406372
K7ELM9	0.265609	0.117768030998042
LIPL	-0.454113	0.117829590962634
AP2S1	-0.54116	0.117975048816003
XRP2	-1.07895	0.118167910090657
Q8NCL6	-0.947625	0.118278412049637
COL11	0.239038	0.118391852451475
RAB6B	-0.605319	0.118392424447844
ACSL4	-0.784656	0.118563342733108
TPPC5	-0.825772	0.118650221443718
CCN1	-0.342712	0.118721858609703
AP2M1	-0.474731	0.118742923270405
ITAL	-0.27356	0.118822615360771
SRP09	-0.665709	0.118865173317532
C1T9A	1.63608	0.118939592095915
ARL15	-0.630382	0.119114050031135
FLII	-1.04368	0.119315351842534
PXK	-0.567331	0.119343934984218
TRA2B	-0.690756	0.119346693726922
ATP5L	-1.24544	0.11981769635088
AKP13	-0.663083	0.120012863606391
RCN1	0.440129	0.12038994403588
HNRL1	-1.07837	0.120471134393354
0.998611449917374A15	-0.54684	0.120505197185256
IFT27	-1.21698	0.120730918083089
S10AB	-0.593713	0.120824420264164
CCAR1	-0.688808	0.121023
SRSF3	-0.890628	0.12107260938121
LTOR3	-0.738428	0.121185142562667
PP6R1	-0.481887	0.12120838300798
PRAF3	-1.46146	0.121229265664845
HS90B	-0.897601	0.121359490010482
IGHG1	0.448445	0.1216000485716
VDAC1	-1.10268	0.121731212056016
LYPL1	-1.22744	0.12233540344697
B2R6W1	-0.388286	0.122340352316157
LBP	0.439162	0.122450562186367
CDC73	-1.46904	0.122756345595314
P5CR3	-0.664171	0.123048284235482
TPST2	-0.423239	0.12328714000071
PRAM	-0.822911	0.123521308002218
SBNO1	-0.90415	0.123557576574009
PI51B	-0.95829	0.123697775769281
PDC10	-0.670716	0.123780239085694
MEP1A	2.23054	0.123803459682108
ZN318	0.41262	0.123814480563471
CTDSL	-1.36923	0.124144677463133
WDR37	-0.765738	0.124446783801085
LAMA5	-0.30722	0.124541187572617
ABC3G	-0.685729	0.124560615395202
GDN	-0.309857	0.12458666341545
GET4	0.556896	0.124691604143099
CBX3	-0.623459	0.124798331967016
RHOA	-1.25163	0.124962908937194
PABP2	-1.40404	0.125014514897707
DKC1	-0.789456	0.125195703308964
GALC	0.252123	0.125198962142469
COTL1	-1.14944	0.125365119776376
GDIR2	-1.63528	0.125542688939458
MAFG	-1.34148	0.125716970541371
PTPR2	0.646319	0.125783329626085
Q8IZD7	-0.880061	0.125948676568008
PDC6I	-0.745017	0.126112033215198
CCL17	1.11333	0.126152064687066
PYR1	1.03315	0.126485661535144
SEPT6	-1.2135	0.12652156375878
PSD13	-0.735843	0.126669343436846
PP2BA	-0.91537	0.126870140602234
PDPK1	-0.953213	0.126895094106155
EXOC7	-0.6417	0.127463471856926
RALY	-1.16991	0.127471056923455
KIME	-1.33519	0.128005135714154
ARMT1	-0.417289	0.12822532084819
MAT2B	0.385857	0.128381359166864
MEP50	-0.485476	0.128398323558382
KS6B2	0.861657	0.128479444706891
SL9C2	-0.49221	0.128564509462179
CADH2	0.340846	0.128694234886441
PEPL	-1.36251	0.128774169242042
TIAR	-0.528946	0.128800244236487
Q6LBM9	1.43171	0.128979379932761
LSM2	-1.28087	0.129000237544728
A2J422	0.466086	0.129008683518955
CD8A	0.340675	0.129032750836055
CDC37	-0.442382	0.129056586564481
UBF1	-1.85833	0.129326275177383
NB5R3	-0.485247	0.129800932503344
PRDX1	-0.476813	0.129877327505819
SODC	-1.56903	0.129996132704657
SC31A	-0.48964	0.130401074712301
PROP	-0.355089	0.130721940654251
HV338	0.332675	0.131334298166241
RUXGL	-0.710801	0.13139140534816
HBA	-1.13795	0.131422558859613
CSK	-0.735607	0.131614978456097
NCBP3	-1.52479	0.131859005507023
RHOG	-1.46276	0.131885113545707
A0A7T0LNP3	-0.428698	0.131985412704239
DPP3	-1.51032	0.132132219806286
DRG1	-0.731284	0.132269240524272
Q9NPP6	-0.492589	0.132435869113296
ATS7	0.901381	0.132453721539933
NEUR2	-0.16185	0.132558930371749
CPNE3	-1.00598	0.132586713304516
UBL5	-0.756121	0.132621610929184
RCN2	-0.334399	0.132627434130247
COCA1	-0.50376	0.133122880661446
RHG27	-0.954557	0.133257750670002
A0A7T0PX03	-0.704074	0.133534045284162
CCN2	-0.624964	0.133550564961797
GALE	-0.519044	0.133588895610312
PLEC	-0.31493	0.133829344496525
CN37	-0.39572	0.133874119843144
HCK	-1.44405	0.133998089077996
LRRK1	-0.996357	0.134089729277873
HNRPL	-1.09573	0.134182799589842
SMCA5	-0.780848	0.134246982126553
RPEL1	-0.38404	0.134337964703281
HS71A	-1.24378	0.134346573698209
NC2A	-0.508861	0.134476371959082
A0A7T0LP37	0.611167	0.13450726522249
DHB12	-0.728026	0.134871040780379
PURA2	-1.05058	0.135083023973646
G6PD	-1.33266	0.135796415869174
PTN22	-0.362142	0.135923994215349
ACO13	-1.79986	0.136024398928552
MATN2	0.27112	0.136028752364385
AN13A	-2.28629	0.136171973978355
FIBB	1.19519	0.136219931978077
A0A7T0LNR4	-0.610248	0.136264896565473
PLIN3	-0.250074	0.136347889583603
GBG5	-1.45354	0.136365746388014
CD5L	-0.222333	0.136475356674241
CFA20	-0.644202	0.13648154503478
COMP	0.253638	0.136596716463552
HBG1	-1.96385	0.136706773655822
PHP14	-0.34634	0.136793049541004
CYBC1	-1.50545	0.136937257836831
TOR4A	-1.26133	0.136941313688331
SF3B2	-0.981619	0.136979278371831
ING2	0.222846	0.13703963736603
PSMD1	-0.484721	0.137569011011613
HNRL2	-1.10184	0.137869220323357
DCD	0.562275	0.138023082348093
ATE1	-0.385102	0.138091282979486
SAM9L	-0.809746	0.138121261329041
5MP1	-0.881143	0.138177601339802
TCPE	-0.484667	0.138752506319196
ELMO1	-0.88544	0.138837925843056
DIAP2	-0.843811	0.138948870995637
A2N0S9	1.06967	0.139093665056233
A0A7I2V3R0	-0.629146	0.139313694829661
XPO2	-0.523449	0.139590477411198
CBR1	-0.349431	0.139789611222242
APOE	-0.14149	0.139877822979026
TPP2	-0.32627	0.140127668894035
FGR	-0.959821	0.14032480690123
PRAP1	0.445123	0.140412871219519
AP2A1	-0.526377	0.140589363060304
RWDD1	-0.621129	0.140644221878225
A2NX48	-0.731477	0.140739268595594
FIBG	1.16415	0.14084522577128
LYAG	-0.363111	0.140976702664812
PCP	-0.332698	0.141496441521483
NP1L4	-0.376722	0.141584373060344
A2N011	1.53978	0.141590809991332
C9JPQ9	1.19615	0.141757214457978
NEC1	0.260181	0.141789076886315
EM55	-0.489665	0.141982068422107
CD11B	-0.728458	0.142007450751371
ARF5	-0.894741	0.142045324197638
CPSF6	-0.308913	0.142159267166328
SPSY	-0.774174	0.142338345435208
MLEC	-0.540342	0.142365699368397
LAP2B	-1.5629	0.142642374845679
MOGS	-0.370897	0.142786302003011
ISM1	-0.345112	0.142869717210179
CHRD1	-1.63881	0.142999699416973
SIA4B	-0.223207	0.143178266796666
DAAM1	-1.38646	0.143188857369076
DUS23	-0.305758	0.143506331252649
HMGA1	-1.88519	0.14367445904409
FGL1	1.32976	0.143710097049169
LV746	-0.269727	0.143808551613684
FYB1	-0.948011	0.144136262604348
SHC1	-1.20177	0.144146387901715
RTN4	-1.52581	0.14417562024891
ATS13	0.502308	0.144305424106381
HGF	-0.613367	0.144390064779273
TXNL1	-0.447052	0.1446407984565
CH60	-0.523838	0.144783337216618
UXS1	-0.29013	0.145109215062051
RD23B	-1.05598	0.145110361238587
AT2C1	-0.942823	0.145177651818627
KPRB	-0.26482	0.145272864284528
RAB35	-0.773312	0.145286315614577
A0N7I9	-0.554502	0.145324989720278
PDIA5	-0.80561	0.145564173693374
GMDS	-0.638985	0.145721244730306
PPAC	-0.353088	0.145780037257899
UN45A	-0.626231	0.14580779682094
Q8IZI0	-1.39308	0.145817709654268
RAB5C	-0.330506	0.146207219961519
A2NYV5	-1.31473	0.146263813408023
DDX1	-0.481188	0.146310378053478
CP135	0.14426	0.146376581542901
MAGT1	-1.69143	0.146377096638164
IPO7	-0.540532	0.14647631823706
BAP31	-1.02707	0.146516759311425
UBP15	-0.387378	0.146588465000927
ARAP1	-0.583585	0.146660106625083
HD	-0.843001	0.146725470810042
NIT2	-0.39701	0.146804329610431
PPIL4	0.485228	0.146830521962363
A0A7T0LNM7	0.861704	0.147225169299713
PDIA3	-0.301108	0.147664033752199
KV229	0.283763	0.147673311078744
PCD16	0.310641	0.147701769502034
VITRN	0.192098	0.147712837910553
PRDM8	-0.255102	0.147729877337177
AFTIN	0.702327	0.147829511203237
HNRPK	-0.446588	0.148017364228773
A2N0U1	-0.572313	0.14826739714303
A0A7T0LNL2	1.95878	0.148538362400204
LV301	2.0277	0.148727821835501
RPN1	-0.589438	0.148766542784834
KALRN	-0.839735	0.148799971704578
SEPT9	-0.991111	0.148874452008518
TXND9	-0.581926	0.148992858754169
CUL5	-0.457623	0.14917154461707
PCD18	-0.216946	0.149421372344895
KVD13	0.718494	0.149682338880343
MOB3C	-0.656834	0.149785706725949
EF1G	-0.585721	0.14994936661841
CRLD1	-0.380335	0.150468466103855
CRAC1	0.405747	0.150638817165899
AGFG2	0.708355	0.150948203216004
GSTM3	-0.542867	0.150993153577387
SKIV2	-1.30917	0.151084840542839
NUCL	-0.659817	0.151140028414973
A0A7T0LNX4	2.26701	0.151260030284057
UN13D	-0.744588	0.151298523657344
Q9UNU2	-0.740831	0.151507920871623
METK2	0.33334	0.151851197866362
Q96T46	-0.856623	0.151921232111099
MPI	-0.892831	0.152018604968028
CYFP2	-1.37949	0.152184713841354
B4DUQ1	-0.549418	0.15223232158975
PMGE	-0.307897	0.152587624476172
VASN	-0.318295	0.152621655362603
PRP17	-1.31275	0.152710575320992
ATS1	-0.774869	0.152885810573643
TLN1	-1.3039	0.152950221245909
A0A1C9J6R5	-1.46109	0.153060832236385
S7A6O	-0.554849	0.153557115256364
HMGB3	-0.855135	0.153646320567565
SRPX2	0.342433	0.153820156292628
NP1L1	-0.525149	0.154007273300662
S10A8	-2.62659	0.154019237728223
B4E1V0	-1.10865	0.154325545809423
ICAM4	-1.00189	0.154504499879823
ZNF57	0.204657	0.154690249881518
B3KPF0	0.184052	0.154894976996136
C1R	0.352193	0.154912549301897
SPTN2	0.11691	0.154929029192657
RALB	-0.781865	0.155013030303134
COLI	1.45992	0.15521271268166
ATS2	1.00452	0.155246857782751
ATLA3	-1.31369	0.155272898170234
ARPC5	-1.15064	0.155588234055075
BHMT1	0.638601	0.155944827539539
HV64D	-0.417613	0.156160226880558
G0.998611449917374S2	-1.08311	0.156173735344225
A0A7T0PYP4	0.327505	0.156186280610591
ST38L	-0.338654	0.156204975005011
SUSD1	-1.32694	0.156322658797925
IF4A2	-0.528883	0.156369599324283
CATG	-0.900472	0.156376818522617
IGL1	-0.138257	0.156394066527377
SEM7A	-2.85303	0.156518952577177
PR38B	-1.03021	0.156546033515087
HNRPC	-0.909527	0.156713794153944
INSR2	0.549798	0.157115151611572
ZNF79	-0.182985	0.157431248266876
DHX16	-1.68995	0.157497405875664
HSP7C	-0.480675	0.157668216629637
CO8A1	0.96451	0.157737657142904
CAH2	-0.338295	0.157778099522677
1433E	-0.758881	0.157995506065038
SUCB1	-1.46266	0.158072502831118
CAP1	-0.8195	0.158120108847143
HIPK4	0.789593	0.158317613317987
PKHF1	-0.370516	0.158479847794624
CHD1	-0.2219	0.15853937432995
MTMRE	-0.488957	0.158540021371394
A0A2R8YFE2	-1.14951	0.158573211373882
TGFB1	-0.447359	0.159080957511245
CDC42	-0.851691	0.159193353788514
NGDN	-0.186265	0.159555990650457
5MP2	-0.744898	0.159621118458562
HV315	0.635427	0.159814089844583
CCL22	-0.394705	0.159991594028092
PEPD	-1.07494	0.160019495711835
PKN1	-0.486574	0.160025811919505
THYN1	-1.1965	0.160301884313212
G3BP1	-0.773822	0.160418345671583
PK3CB	-0.71719	0.160509637951957
RU17	-0.75574	0.160631112203762
LYOX	-0.297003	0.16066929685169
OSBL6	-1.38673	0.160869388675368
SRSF4	-0.528245	0.160966015289656
PA1B3	-0.282023	0.161007472707239
CHM4B	-0.42417	0.16107455016292
WBP11	-1.17428	0.161426922804022
TRFL	-0.941418	0.161579045402008
OXSR1	-0.437867	0.161859750875143
PK3CD	-1.75347	0.162223206215467
SORC3	1.01092	0.16229909552664
A0A125U0U4	0.910499	0.162380693323271
PNPH	-0.920914	0.162457341470651
SHPK	-0.432119	0.162602763057172
PCH2	-1.16189	0.162662035996213
IGHM	-0.187385	0.163113085509163
RNH2B	-0.753935	0.163131155988114
LGUL	-0.323029	0.163401578351067
RRN3	0.74096	0.163873146715062
PP6R3	-0.371958	0.164716294461796
GALK1	-0.500837	0.164955901783278
C9JKG1	0.241588	0.1650927621498
SRA1	0.36506	0.165359289299992
SPESP	-0.354337	0.16545447285494
SBDS	-0.422519	0.165867186246108
RBM15	-0.776371	0.165946700461205
Q6NUK7	-0.919738	0.16611964716799
AACT	0.377165	0.166138313592601
CALX	-0.679852	0.16674066701156
FUBP2	-0.491279	0.166740959487729
A2JA16	-1.77622	0.167139999195023
1433T	-1.01987	0.167182398481175
CADH8	-0.462976	0.167226148185946
PADI4	-2.20529	0.167245572231072
FAK1	-0.442341	0.167401979545882
NGAL	-0.623235	0.167627080320529
CCD13	0.197629	0.167838919658008
AGO1	-0.415165	0.167894146013625
RAN	-0.356898	0.168039790111201
GPV	-0.999644	0.168041434249599
SYT11	-0.233733	0.168071177208667
LRRK2	-1.25331	0.168489075881041
MRP1	0.420852	0.168749859553258
1433G	-0.793486	0.168816660945463
HBAZ	-1.40331	0.168950619174251
GLTD2	0.320513	0.1691450221611
S10A9	-2.6999	0.169258225007509
KRT35	-0.155235	0.169376769265967
ST17B	-2.38083	0.169462231803449
A2NYU9	0.49025	0.169678024098642
ACINU	-0.883069	0.1699452213612
CRHBP	-0.208156	0.170198948515248
TBG1	-0.392526	0.170215934221085
HBG2	-2.03084	0.170333342416144
PGTB1	-0.450576	0.170824731353615
KV117	0.256352	0.171006597347447
LV233	-1.87937	0.171021544677831
BOLA2	-0.330536	0.171059000855166
PSB1	0.204897	0.171169982541096
SH3K1	-1.38772	0.171230990922739
OSGEP	-0.682378	0.171812018524796
ANGP1	-0.369829	0.171834625207717
TYB4	-2.47539	0.171862660257138
CYH1	-0.751232	0.171953618260944
RAB5B	-0.436529	0.172029795669121
RYR3	0.288175	0.172358716377087
RNH2A	-0.600687	0.173109304156421
SEPT2	-0.481197	0.173185307220528
ESAM	-0.960998	0.17323473552713
B4DI60	0.342028	0.173286660270296
MMP2	0.561015	0.173469565902155
RN114	0.463695	0.173574461481451
ENR1	-0.228391	0.173594920322213
NOP10	-0.632262	0.173623564513907
PURA	-0.421284	0.173681397484056
ELAV1	-0.900598	0.173808876249975
RABL3	-0.429281	0.174303131515325
PDE12	-0.24832	0.174383947220307
FLI1	-0.86308	0.174455742180262
CNN2	-0.917515	0.174531114877594
UBE2K	-0.38833	0.174533510027312
IGD	0.244192	0.174581484673038
ECM29	-0.391773	0.174760053908896
AGAL	-0.217665	0.174787411029962
FABP5	0.623223	0.174788010592194
VNN1	0.377979	0.174982882355664
RHG01	-0.619549	0.175002091068301
RBM25	-0.844144	0.175090313348029
RBBP7	-1.5533	0.175136504961106
PROF3	-0.768255	0.175168443879117
A0A0X9T0H6	-0.835927	0.175389106499215
COX41	-1.48836	0.175414272707926
SYIC	-0.70576	0.175471367854718
Q2HZY9	0.346325	0.175579536921472
GSTP1	-0.466504	0.175963341037103
VATH	-0.44674	0.176036398347297
TSR1	-0.671809	0.176061520666912
DAF	-1.80477	0.17669631341376
ICLN	-0.376614	0.176864841552005
CAH3	-0.342273	0.177021225961637
PEBP1	-0.21626	0.177079350040522
THOC4	-0.970243	0.177085220791568
STXB5	-0.648597	0.17709689517925
SMAD2	-0.584338	0.177115025427707
ITA2B	-1.33338	0.177348998747803
RTN3	-2.85882	0.177450379985189
HORN	0.599127	0.177468441625666
LV552	-0.735386	0.177469831707232
Q5NV74	1.99068	0.177591953085994
H2AY	-2.08849	0.177678465795292
NBEL2	-0.837557	0.177830667792648
FGF19	1.74451	0.178035157375944
LMCD1	0.351276	0.178080580251991
CHD4	-0.596156	0.178247075786953
ARRB2	-0.774	0.178388515784415
NCK2	-0.605449	0.178847544505543
PLXA1	-1.24303	0.179045883635042
ITB3	-1.36787	0.179073029340138
SMU1	-1.71082	0.179453362576789
DCTN2	-1.1217	0.17945645283313
TPD54	-0.900965	0.179709995671742
MGT5A	0.411677	0.179833341544764
TTC1	-1.46038	0.179973060546727
PERM	-0.602158	0.179992612683728
ADAP1	-1.40969	0.180160794836843
TTC9C	-0.420698	0.180474642904935
EWS	-0.44356	0.180610881347483
ENOA	-0.733776	0.180684102498998
COASY	-0.345299	0.180733304471428
SLIT2	0.196453	0.180768387856639
SC11A	-2.56962	0.180888465858021
COPD	-0.745668	0.180905456011932
GPX1	-0.291554	0.181225127317656
TRRAP	0.628766	0.181323998265345
UFL1	-0.582125	0.181602352150273
B4DWZ4	-1.07967	0.181650216110172
SRP14	-0.940325	0.181971566257114
SVIP	-2.04415	0.182085942994767
PP1R7	-0.743846	0.182111516588754
AMPD3	-0.925126	0.182174239117698
PPT1	-0.301504	0.182240161546117
PRUN2	-1.83874	0.1822451158973
GDIR1	-1.32748	0.182265327875304
A0A125QYY9	-0.347091	0.182444341117924
PDCD4	-0.646128	0.182473015634276
DNJB4	0.607008	0.182762431053237
SYNE1	0.507297	0.182796582049776
RENT2	-0.416407	0.182930801447096
NPL	0.357416	0.182953711269582
WDR5	-2.72781	0.182970127261984
FHL3	-1.16847	0.183134744105019
PZP	0.462829	0.183365994680512
MYG1	-0.702426	0.183529320189781
SELPL	0.275222	0.183654174270625
TEX2	-1.7558	0.183718993106528
ADDA	-0.410239	0.183858479992775
IF4H	-0.720913	0.183921875315543
TBB5	-0.599822	0.184027884988366
LV539	-0.538523	0.184041513402737
COOA1	0.156042	0.184147734326224
6PGL	-0.352393	0.18434593175444
GRP2	-0.696401	0.184614567119058
MAPK2	-0.638764	0.18482861391791
SNX9	-0.521854	0.185028648117217
VAMP7	-0.857022	0.185527416608036
RBMS1	-1.51138	0.185562409175569
ANGL1	0.426346	0.185578593175382
SNR40	-2.19939	0.185709349992672
TIPRL	-1.25439	0.185732085380149
ENY2	-0.482551	0.185829647691512
AP2A2	-0.394334	0.185854528323119
ILF3	-0.387715	0.185869936375031
PLEK	-0.665113	0.186093568603312
DOC11	-0.655397	0.186229857691774
NIBA1	-0.668087	0.186256878677892
PSIP1	-1.52669	0.186328044003737
SYRC	-0.491721	0.186559341366861
EXOC8	-0.77031	0.186931686340362
DDX3X	-0.563988	0.186932886078605
DDC	0.423603	0.187036678735068
ADDG	-0.552794	0.187038384584619
VAT1	-0.776144	0.187149949160326
CAN2	0.174916	0.187326443175863
JMJD6	-0.336677	0.18737593897547
ARBK1	-0.96658	0.187642630881336
A0A7T0PYU9	1.21649	0.187680557015118
SPTN1	-0.73039	0.187888341328936
KS6A1	-0.479088	0.188040855721331
CSF1R	1.02699	0.188045617116036
HV432	1.15604	0.188057593039649
PLCG2	-0.871235	0.188111717718267
DHX15	-0.460552	0.188159031288619
HV333	-0.458326	0.188211597059878
NPW	0.477664	0.188298972701037
T2R60	-0.519845	0.188354075401406
RDH13	-1.19118	0.188365836648102
PDS5A	-1.10313	0.188488889394367
PTPA	-0.619163	0.188509027467964
AMBN	-0.648915	0.188591804764651
VATE1	-0.511146	0.188667990740956
VPS53	-0.987615	0.188687888540202
MYOF	-0.439717	0.188735883711874
REEP5	-1.34148	0.188883237222196
CLAP1	-0.768651	0.189088315968549
Q6LBZ1	2.00596	0.189182320142163
RAB13	-1.00831	0.189403075942227
TNPO2	0.649313	0.189504022325463
GDIA	-0.940932	0.189644841265462
GBB1	-0.454096	0.189859497862444
CAR16	-0.713243	0.19040387701878
PP2AA	-0.390284	0.190513545464161
OGA	-4.4041	0.190573063441325
PFKAL	-0.400117	0.190649691560525
NCF1	-1.6022	0.190667634159208
E7EP82	-1.40389	0.190680040670561
RB27A	-1.02074	0.190767136235045
NCBP2	-0.704988	0.191068880332325
MYO5A	-0.464116	0.191207854593356
COPZ1	-1.31996	0.191359437479374
RB33B	-0.670696	0.19138053586017
A0A7T0PY07	0.237956	0.191458436072316
PRRC1	0.279943	0.19149547678149
1433Z	-1.06358	0.191574459642755
PEPC	2.25996	0.191775551809332
SRSF9	-0.917075	0.191910248730017
RAB10	-1.00773	0.19214078122402
SAA2	0.392493	0.192410291195852
ELOB	-1.3402	0.192493018731403
CP4AB	0.197981	0.19253931212784
U2AF1	-0.935938	0.19261340877133
PTN12	-0.711607	0.192965814975668
W8SKC0	-1.85164	0.193001388376176
GMIP	-1.17807	0.193143737813569
H14	-0.794315	0.193517349124653
NBAS	-1.13895	0.193522683866733
ELOC	-1.10913	0.193528339468499
CACO1	-0.544851	0.193599582877913
A0A087X232	0.359386	0.193608918511075
DPYL2	-0.268853	0.193653351308839
CASP4	-1.47103	0.193747393301205
RAB8A	-0.750221	0.193816054477216
SP100	-4.09843	0.193959027350069
SRSF2	-0.961315	0.194058729557221
ERP44	-0.238949	0.194138891108871
LCMT1	-0.449233	0.194244173431083
MCP	-0.5333	0.194294905324627
B3KWB5	0.458071	0.194309939573244
GALD1	-1.42406	0.194558274797768
RAB8B	-0.804544	0.194774134270649
DNJC8	-0.797214	0.19510185801253
BIG1	-1.17855	0.195233590693636
VP26B	-1.27952	0.19528123916973
SULF2	-0.980844	0.195297892003866
RU2A	-0.912806	0.195424083760416
PDCD6	0.610049	0.195477184412042
PGM1	-0.981386	0.195634897941048
PSA	-0.324541	0.195812028980967
PTPRF	0.232564	0.196104310371135
TRA2A	-0.768263	0.196452206445036
PHB2	-1.72734	0.196465128077929
COX5B	-1.45884	0.196469849799214
NT5C	-0.523095	0.19660137335701
HS3S2	-0.179797	0.196731708216395
B4DMY3	-0.60042	0.19691937423617
PURB	-0.700047	0.19696278574229
BNIP2	-1.1357	0.197084879681453
DNJB6	-0.918643	0.197133055131319
AP1M1	-1.1511	0.197134019952055
A0A087WZ13	-1.08298	0.19727959492691
H31	-0.491697	0.197905158607718
RRAGC	-2.18256	0.197974730495695
RPGP2	-1.0848	0.19800466730165
TRML1	-0.361445	0.198057334326276
PSB10	0.207451	0.1983505046664
RN213	-0.799916	0.198538536648899
BCAM	-1.10185	0.19865735521047
NPM	-1.04938	0.198875820159469
ZA2G	0.276094	0.199033685293419
ECP	-0.705941	0.199038
ATG4B	-0.388768	0.199037985119627
SNRPA	-0.656207	0.199126470565977
R4QU15	0.645851	0.199310525911853
PCYXL	-1.39759	0.199354018384092
A0A804HJX8	-0.642347	0.199514805278583
A0A7P0T8A7	-1.48686	0.199684295063933
RHG08	0.283384	0.199938070028974
CO2	0.174899	0.200027128074808
SMAP2	-1.00981	0.200363331844146
LEG12	-0.870815	0.200386983728577
IHH	0.198639	0.200400540786565
KI67	-0.448156	0.200432548346247
NDKB	-0.671827	0.200452950926307
PFD5	-1.41027	0.200585182983205
XYLT2	-0.242655	0.200589901271596
EHD3	-0.932881	0.200737643970409
DNJB9	-0.196044	0.200879675127954
COG5	-0.672558	0.201054472849758
A0A7T0LN82	0.50614	0.201098234249093
LOX5	-4.05869	0.201185509542314
CRLF3	-0.667468	0.201244286802217
GPR37	0.559145	0.201476156185702
KAPCA	-1.00457	0.201635546047089
MYH7B	0.106818	0.201741054069541
PSMD8	-0.547633	0.20231063718079
1433F	-0.843358	0.20246086121999
MATR3	-0.436172	0.202630232176173
KT3K	-0.395453	0.202653913932625
NUMA1	-1.87122	0.202801482449743
E9PL71	-0.806642	0.20285781189473
PROL4	0.464809	0.203007126763132
BICD2	-0.538917	0.203086923584373
D5FWC6	0.330933	0.203101721116211
PSB4	0.386998	0.203350701242101
AN32E	-2.37733	0.203369663993076
ANX11	-1.80413	0.203434332689697
WASF2	-0.728504	0.203521551899296
TRY3	0.100476	0.203544598192545
TMM40	-1.07405	0.20366738339266
RLA1	-0.563975	0.203935937414987
Q8NF20	-0.703615	0.204048419028179
METL9	-0.989982	0.204258106481663
ASPH	0.174661	0.20429647251411
IMA4	-0.51092	0.204484174302404
TGBR3	0.556169	0.204490493028145
UGPA	-0.423687	0.204549084279725
SNX18	-0.507546	0.204646856916956
COBA2	-0.461604	0.204649760500154
LEUK	-0.628696	0.204861483307785
A2NXP9	-1.53441	0.205220073456766
SRGP2	-0.694269	0.205434908263851
A0A109PW74	0.647462	0.205464244838337
DIAP1	-0.805996	0.205534757488445
DCK	-0.739462	0.205863981856361
HEPS	-0.969383	0.205917037831506
FRG1	-1.94224	0.206097679920188
DJC13	-0.857988	0.206495863675436
PININ	-0.73036	0.206557427161511
NECT2	-1.04007	0.206580726472905
FIBA	0.629212	0.206608517579476
TSN9	-1.02164	0.206744825058207
DX39B	-1.76539	0.206752367844144
VGFR3	2.16729	0.20681938035781
INHBE	0.333361	0.206880605690714
PAIP1	-0.24749	0.206916075562983
IMPA3	0.201411	0.206996191970066
SRC8	-0.980733	0.207080333845704
CHERP	-0.641252	0.207341916976933
TSN	-0.676881	0.207679023912447
ACTN1	-1.10903	0.207714378623225
SCG1	0.250046	0.207953248096391
SP16H	-0.674403	0.208114708234569
DNJC3	0.155937	0.208436909215471
GLYG	-1.82117	0.208627033202911
A2NB43	-0.956432	0.208671198492741
NCF2	-1.44209	0.209238682332282
MYLK	-0.456373	0.209242753814955
PYGB	-0.276809	0.20928048560951
A0A7T0LNG1	-1.1593	0.209323726127231
LV218	-0.465154	0.209431696222256
TAOK3	-0.471251	0.209516221575848
TBCEL	-0.335098	0.209523258081507
STX11	-0.770816	0.209706737336875
HEM3	0.305441	0.210176711636624
COX5A	-2.26571	0.210292026731458
HV169	0.532913	0.210311029862033
A0A7T0LNF7	0.334854	0.210319891563406
GSTA1	0.359148	0.210336274764075
RFA3	-0.400702	0.210572376263147
CTTB2	-3.15928	0.210691612530739
MYO1G	-1.58674	0.210717786428771
ANO6	-1.10533	0.210719235421638
TCRG1	-0.771302	0.210958098194231
BCAT1	0.614718	0.211000312083187
D9YZU8	-1.72307	0.211260932181945
CPPED	-1.4138	0.211516467432883
FAT1	-0.184057	0.211670026982256
SPT4H	-1.17969	0.211742543394528
ZN326	-0.725859	0.212274622293807
OIT3	-0.795883	0.212433558267077
KC1G2	-0.972144	0.212452671420578
TALDO	-0.35556	0.21253482796256
PI16	-0.344027	0.212738876151423
TB10C	-1.9486	0.213129818441749
DPYD	-0.5339	0.213672070534184
MYH10	0.685092	0.21371591686266
ACTB	-0.89185	0.214386047951965
LAMA4	0.14428	0.215077750821726
CAZA2	-0.704669	0.215264786988358
CD9	-1.34923	0.215402661037173
HMHA1	-0.779987	0.215543804112222
UBC12	-0.325609	0.215676457672129
CEL3B	1.25079	0.215784221898752
ACTA	-0.294966	0.215811788525403
ROA1	-0.420597	0.21599676148702
NCF4	-1.37801	0.215998
Q562L9	-1.18543	0.216164395415767
PDIP3	-2.4744	0.216392095705597
DBR1	-1.65568	0.216511473689201
UBB	-0.239801	0.21651428868777
SNW1	-1.19196	0.216617293557587
FBX7	-0.414827	0.216661978122779
A0A126LAV0	0.486904	0.216803569306232
TRI36	-0.509855	0.216856181655267
SAFB2	-0.696543	0.216989307462768
C1S	0.19494	0.217300626551353
AATC	-0.227841	0.217889919945601
DSG2	0.235353	0.2179980804176
C9J6K0	-0.126352	0.218311899239876
SCUB1	-0.298114	0.218443888994595
LRC15	-1.19514	0.218445522028107
CO3	-0.130572	0.218477734787388
PRDX5	-1.19671	0.218495076353521
G3ST1	-0.866246	0.218504138970871
CADH3	-0.258405	0.218688713245839
NEK9	-1.03029	0.218731933845793
RAP1A	-0.826908	0.218904752142228
SCYL2	-0.887345	0.21911042480947
MPP7	-0.734179	0.219210504947875
A0A669KBG0	0.551983	0.219396023416997
GRPE1	-1.16354	0.2195018374434
CATD	-0.874422	0.219715612209383
RASA2	-1.3703	0.21993796173294
MROH8	-2.51637	0.219971091131991
GPC1	0.226602	0.220040582830357
COX6C	-1.70063	0.220164791688849
MAOX	-0.933723	0.22025437291337
F8W914	-1.68073	0.220473813076457
PA24A	-1.22473	0.220975331763143
GDF2	-0.328672	0.221452505244848
WNK1	-0.295392	0.221465362411281
Q96CZ9	-0.350007	0.221518852764434
NONO	-0.607608	0.221526298026619
RAP2C	-0.914654	0.221736711680249
A8K7N0	-1.09113	0.221827009619049
BMX	-0.98763	0.221856967788534
CDHR2	0.900238	0.221864286264077
AN30B	0.214959	0.221920494671509
PTPRJ	-0.659081	0.222201815643723
IL16	-0.825655	0.222368315743302
NNMT	0.444943	0.22244558354927
DEN4B	-0.993979	0.222470541324597
GHRL	0.441845	0.222605423525471
ADAM8	-3.43218	0.222897490147689
DYSF	0.605227	0.222937744366959
CREB1	-0.754207	0.22299694515788
FDSCP	0.263387	0.223264470875911
HP1B3	-1.15089	0.223353158397127
KV315	-0.240176	0.223491558657384
YBOX3	0.487108	0.223540210352129
RPN2	-1.44758	0.223553498315934
SHH	0.314707	0.223788787278062
HLAA	0.248543	0.223956943589008
RRP1B	-2.19968	0.224067422881051
A0A125U0U7	-1.4652	0.224107625492952
TRM6	0.756199	0.224475589311721
AIDA	-0.2414	0.224761528928571
ERFE	0.483806	0.224961901336247
VINC	-1.06473	0.224990517956676
TPPC1	-1.99608	0.225021864430124
CLCA	-0.729473	0.225027394182469
CSF3R	0.200596	0.225244433861928
VGF	0.354001	0.225268177059056
Q0ZCF9	0.494237	0.225280131611687
E9PEW8	-0.6457	0.225356339715018
TAC2N	-2.14094	0.225531224616867
RALYL	-2.49273	0.225776051599795
MED1	-1.00364	0.226132509172452
SLK	-0.444125	0.226417317357926
C9J4I9	-0.205461	0.226629363809762
A0A0E3DD89	0.280601	0.226765011666433
COG8	-0.760431	0.22696081217917
FGD3	-0.530137	0.227161697274628
PACN2	-0.65223	0.227263561865318
HXK3	-1.52152	0.227388822686587
A2N0T2	1.10845	0.227439965217341
DOCK2	-0.745162	0.227551875833257
V9HVZ7	-1.21472	0.227582156382518
T3HPD	-0.312506	0.22762757628342
DUS22	-0.89584	0.227763394258714
COX2	-2.63489	0.228040740050456
A0A7I2YQV8	-0.585184	0.228234628276062
EI2BD	-0.395028	0.228363570823135
A0A1W6IYJ9	0.332078	0.228440062497564
RASF2	-2.28672	0.22859581404846
GAR1	-0.604027	0.228765067777463
KAD2	-0.8842	0.228816988947833
PRS7	-0.374267	0.228920669922364
B4E3Q9	-0.827243	0.228926995333124
MK14	-0.599614	0.228932617212179
DCTN3	-1.15158	0.229424408477988
EDF1	-1.57632	0.229541112519006
DDX55	0.527644	0.230083024468761
Q96QS0	1.16979	0.230155568695015
PPA5	-0.145143	0.230157855480548
Q96PF6	0.154097	0.230189767682378
ARHG7	-1.28028	0.230284583974514
KVD21	1.49016	0.230398225147982
ARI2	-0.838688	0.230437881367005
TCPH	-0.473078	0.230636578402109
P20D1	0.572352	0.230864638858502
MYH9	-0.626724	0.230945513046125
RGS18	-0.680757	0.231185093652041
XPO4	-0.518778	0.231711662185635
GAMT	-1.01847	0.2318190625502
H4	-0.403938	0.232141085168824
GORS2	-1.5422	0.232230195745892
PGS1	0.195178	0.232575963245862
TPPC4	-2.17755	0.23267824512584
PPM1A	-0.343072	0.232957945826262
VPREB	0.66654	0.232976558322043
STA5B	-0.742431	0.233132034552749
OSBL1	-1.13791	0.233387956278344
C163A	0.140044	0.233487206875897
M0QYM7	-0.551676	0.23368057442829
E9PGM1	-1.12158	0.233743563064794
CYTSB	0.16664	0.233837362210041
PRDX2	-0.263499	0.234018169942226
A2IPI2	2.15644	0.234028842978191
ZDH20	0.235134	0.234055494447518
UBP2L	-0.775396	0.234363626697271
LRRF1	-0.792681	0.234375581564786
WBP2	-0.588265	0.234425883993352
EMAL3	-0.843705	0.234811948309434
PSME1	-0.424475	0.234915465043301
A4UCU2	-1.07706	0.234923351064528
Z385A	0.173013	0.235037279514889
TBCD5	-0.921617	0.23505458179996
HLAB	0.203644	0.2351334179755
B3KTA8	0.463376	0.235289320716669
A8K5J8	0.525105	0.235442240891016
UBE2Z	-0.972658	0.235587247391801
DJB11	-0.228437	0.235653746658154
FBLN5	1.18444	0.235842702118413
MOB1B	-0.536709	0.235932292352132
PPM1H	-0.756269	0.235933716585744
ACS2A	1.03973	0.235983552795746
NCAN	0.279418	0.236139080060137
ITA2	-0.527199	0.236178480668754
RFIP1	-1.14202	0.236307283076843
BROX	-0.748287	0.23651599214383
ST1A1	-0.650455	0.236583384269623
DNMT1	0.406747	0.236662054303741
ASPN	0.175788	0.236936875177135
WDR64	0.228306	0.236971283824356
Q9UID7	-0.371906	0.236998903070599
RMXL1	-1.4927	0.237096778308245
TKTL2	-1.35612	0.237463996822985
MMP9	-0.400622	0.237630411368671
SEPT5	-0.642806	0.238053649076579
HMGN2	-2.77253	0.238439080187013
EXTL2	0.174107	0.238467315336099
RHG04	-0.430617	0.238604629819787
PPM1B	-0.372599	0.238685056540165
E5RHV2	-0.110046	0.238715809081488
PMM2	-0.298675	0.239042102861603
TMCC2	1.44136	0.239248139028435
APEX1	-0.890319	0.239361496911637
MRC2	-0.28899	0.239654215077612
PTK7	-1.13638	0.239766942915565
A0A494C031	-1.54169	0.239945727332117
Q9Y509	-0.359144	0.240075166580454
GBG10	-0.48588	0.240222499187796
PRG4	0.18859	0.240382691136172
LC7L3	-0.590403	0.240708487674397
DSC2	0.165562	0.240762037413493
GP15L	0.402196	0.240902974158206
MOES	-1.29274	0.240917200282349
Q6ZNK5	-0.918402	0.24123874192936
RIPR2	0.346637	0.241454110365047
SHLB2	-0.437483	0.241533049227214
KLKB1	0.180843	0.241560856421154
CFAB	0.162345	0.241986978304447
CNN1	0.481191	0.242027438041326
SF3A2	-0.631978	0.242198616913934
SH3L3	-1.22533	0.242202918737377
ERF3A	-0.482257	0.242223663838738
IST1	-0.528451	0.242277027431547
MTMRC	-0.855882	0.242382270231749
Q9H2J9	-0.447483	0.242665942092647
PDIA1	-0.274985	0.242676461475393
RAB31	-1.14279	0.242779027317243
STK11	-0.444724	0.243388084369775
A2NWW3	0.426719	0.243400639200237
DPCD	0.653305	0.24344607776355
HV374	-0.229229	0.243516524503452
NDRG2	-0.8417	0.244063717646004
H7BZ95	-0.313182	0.244256013333218
IGG1	1.3703	0.244498671921383
DYHC1	-0.315816	0.244826923885188
PUR8	-0.334008	0.245141124994477
ICAM2	-1.12586	0.24536827453787
C7FFS5	0.129205	0.24585147540309
A0A7T0LNN5	2.09679	0.245915902077941
FCAMR	0.416741	0.245954158296715
ST14	-0.572497	0.245980290816508
SODM	0.313143	0.246039629767405
A1BG	0.369931	0.24616845545113
A0A7T0LN90	0.447404	0.246319484530154
DDX60	-0.823483	0.246665696900977
CT027	0.382611	0.246725924899813
XRCC1	-1.01137	0.246815701533889
TPC11	-1.36768	0.246943191873899
LHPL2	-0.908629	0.247012350924141
EF1B	-0.337823	0.247221903535204
SCG2	0.367225	0.247278359010447
B2RBS8	2.42222	0.24746205856506
KCC1A	-0.475152	0.247600397606375
GBF1	-0.29765	0.24766574481578
TBD2A	0.128426	0.247770139986308
T2FA	-1.12773	0.247927278069613
LFA3	-1.6114	0.247934887117452
CYC	-1.32522	0.247985762133117
STML3	-1.37309	0.248053165252575
RTF1	0.659733	0.248106753889713
GPIX	-1.19264	0.248380601889517
MPCP	-1.47801	0.248436043322576
CATL2	-0.297419	0.248477229366414
PLXB2	0.265113	0.248501910234984
FA5	0.119199	0.249249088669134
FACE1	-1.3346	0.24941799547583
SRSF5	-0.158003	0.249879918963385
RETR3	-1.4302	0.250228512073586
CYH4	-1.03105	0.250246952237316
ITAM	0.390262	0.250351648970056
CSCL1	-2.26095	0.250453838818226
KSYK	-0.48795	0.250464583175146
NFAC1	-0.84785	0.250593807206255
MYO15	0.368548	0.250811703236688
USE1	-0.952415	0.251062300412929
EZRI	-1.0777	0.251167790861189
DGKG	-0.814685	0.251287935212652
A0A7T0LNG8	-0.508588	0.25164497221855
B4E394	-0.277253	0.251677971827218
PLCL2	-0.531101	0.251761573563349
PODXL	-0.203365	0.252447450171776
TOP2B	-0.490886	0.252498161612368
NUP93	-1.09018	0.252619293030219
DERM	-0.139619	0.253471033963004
K0513	-0.593153	0.253565538218279
TXNIP	-1.93415	0.253609981860625
PI42C	-0.473833	0.253617212421406
ML12B	-0.579247	0.253680196887602
LV861	-0.340689	0.253752714359037
HV551	0.251396	0.25392824344785
QPCT	-0.194879	0.25395900863624
DHX9	-0.440863	0.254037009180851
LOX12	-1.14268	0.254223371142518
DOPD	0.58583	0.254331501119437
TNNT1	-1.11638	0.25482803449761
ALDOA	-0.830429	0.255044782457661
IRAK3	-0.483305	0.255056221459531
RER1	-1.41093	0.255130169033135
TBC15	-0.974682	0.255374335834988
RBMX	-1.28695	0.255451392374057
MCM5	-0.484766	0.255620205705926
VATG1	-0.52321	0.256126539702453
SG1D1	0.712731	0.256146589192124
MP2K1	-0.49078	0.256722563414642
TSG6	1.01494	0.256726624660241
SUCB2	-0.223169	0.256752170538196
A0A7T0LNF8	-0.928065	0.256871134986615
STRN3	-0.790784	0.256893629642228
TIM13	-1.22845	0.257004560193294
CO7	-0.186088	0.257043127933753
ISG15	-0.703161	0.25714455528626
G6B	-0.95044	0.2573115484218
A0A024RB55	-0.459435	0.257541294529269
ZN142	-0.520043	0.257599349032697
AP1B1	-0.263694	0.257685166890954
A0A087WT35	-0.289418	0.257768142567114
VPS51	-0.67832	0.258095011579387
DIP2A	-0.427542	0.258099041822383
AHSP	0.480672	0.258616347561057
LYAM3	-0.725201	0.25870268112861
TRNT1	0.455091	0.258702794782108
ICOSL	0.272095	0.258752496492586
DLG3	-1.5033	0.259016518526392
CATZ	-0.253741	0.259330227225858
HS3SB	-0.140698	0.259367152931955
VLDLR	0.19929	0.25951582646314
SAP18	-1.80095	0.25956306674755
A0A7T0LNI1	-1.2288	0.259582543861503
IL18	-0.352701	0.259597123558803
ABLM3	-0.612433	0.25997252878115
CANB1	-0.82174	0.260102661052144
PHOCN	-1.84375	0.260230748346179
HUTH	0.594121	0.260306578307647
CPNE2	-0.771878	0.260509273758279
CLIC4	-0.785802	0.260562479151212
A2NYU7	-0.931896	0.260675028764694
SLN14	-0.376375	0.260772716946831
NHP2	-0.876163	0.260940596251921
SEM3B	0.194385	0.261034124475687
CALI	-0.61548	0.261050827853916
WDFY3	-0.606727	0.261079629286032
CNO10	-0.986304	0.261136071393783
DNM1L	-1.1513	0.261176660291191
NC2B	-0.658951	0.26131566585485
NUCKS	-0.506239	0.261446716141237
A0A590UJG2	-1.49525	0.261476775478147
RS4Y1	0.575535	0.261566838220294
MRC1	0.201227	0.2617043263771
RIN3	-0.735128	0.261778128967831
TDRD9	-0.897975	0.262039866674568
FL0.998611449917374	-1.20104	0.262081494094732
CZIB	-0.689816	0.262343642241227
PGCA	-0.21457	0.26244295667389
ARL1	-0.855561	0.262781255910731
A0A059RV41	-0.138588	0.262995254715799
A0A7T0LP12	0.249923	0.26335740642249
UB2G2	-1.04704	0.263420516187159
TAGL2	-0.862435	0.26365024864364
PQBP1	-0.582038	0.26390204171656
BAX	-0.680224	0.263989886252352
PARVG	-2.19752	0.26419074968809
K2C7	0.576794	0.264225549990251
HV601	-0.246157	0.26433126655327
ESM1	-0.3181	0.264351855427748
UBP47	-0.908916	0.264621844127967
HEXI1	0.711403	0.264793022894828
RASN	-0.324832	0.264793663133343
ADPRS	-0.849112	0.264891559661943
AP3M1	-0.601375	0.265025309239462
SYFB	-0.602352	0.265261488155606
ADA10	0.174539	0.265307591227547
YLPM1	-1.31585	0.265361338915003
PLP2	-0.989439	0.265409675761461
J3QR77	-1.15865	0.265487390084361
ACADV	-1.61999	0.265547646611469
A0A087WWA5	0.467768	0.266328003873837
UBXN1	0.847108	0.26679761913619
C9IZG4	0.164388	0.267174587039538
IKKB	-0.725666	0.267301144020398
RB22A	-0.755046	0.2673112433906
A0A7T0LN57	0.886582	0.267931952792826
KHNYN	-0.763055	0.267970938804674
CLAP2	-0.566934	0.267987507744652
A2N0T6	1.52095	0.26808182613046
JAM1	-1.32319	0.268234332110795
HS90A	-0.478419	0.268328432729706
VAV	-0.591581	0.268330995282717
CSN6	-0.523288	0.268423630589587
SH3G1	-0.366183	0.268726975471626
ARHG1	-0.699078	0.268840497778411
PCOC1	0.181654	0.268845439694574
SCAF8	-1.19932	0.269576032023968
BAZ1A	1.81184	0.269771946800812
PPCT	0.530225	0.269907372087346
BUD31	-0.778877	0.269932843519516
DPM1	-0.512943	0.270063870435677
RED	-0.570696	0.27039066612883
ETFB	-0.342441	0.270407604786158
DYL1	-0.992264	0.270701203447268
APOH	0.125517	0.270890115277714
SNX27	-1.14472	0.271060212360644
EP15R	-0.236146	0.271674719339436
B4E0T8	-0.920281	0.271753654074961
A0A125U0V1	0.25692	0.271827244225357
DP13A	-1.14735	0.271911807585729
GLGB	0.243328	0.271973016975049
0.998611449917374A50	-0.339831	0.272104886002256
MTP	-0.32647	0.272170454349708
REPS2	-0.403608	0.272221108567954
A2KBC1	0.859013	0.272325572846398
MMSA	-0.164456	0.272396142078554
UB2V1	-0.217595	0.272410979141875
HGS	-0.637787	0.272859264495269
CCS	-0.458319	0.273288433706682
NUDT5	-1.20106	0.273507473912016
SRSF1	-0.678989	0.273520571393363
A0A494C0G5	0.307239	0.273874803644761
DREB	-0.414746	0.274057054985482
FBRL	-0.637573	0.274487221426507
ABCF1	-0.415041	0.274514250375087
B7Z2X4	-0.128784	0.275294202821919
MTHR	-1.31304	0.275523965710359
A0A7T0PXY5	1.09504	0.275529676150626
K1C15	0.495763	0.275550645767196
2A5A	-0.984714	0.27558775359187
CIDEB	0.203575	0.275706566615884
PCDGK	-0.190351	0.275889700507864
GOT1B	-1.38867	0.275943840766124
PTX3	-1.34241	0.276006186094584
TCPQ	-0.507455	0.276193055332376
RASA1	-0.368836	0.276322911417268
A0A1L2BU40	0.37648	0.276539908956444
PTPRK	0.396119	0.27657837486517
VGFR1	-0.262925	0.277196103994605
LMNB1	0.333488	0.277224452965469
PA1B2	-0.623979	0.27755060851268
HV118	0.586543	0.277639313133294
RHG09	-0.560296	0.277673355231074
SMAD5	-0.712199	0.2777133615791
ZFAN1	-0.341266	0.277760604802903
EED	-1.68242	0.277968430008978
PP14A	-1.5085	0.278092377574638
ERP29	-0.591353	0.278108069709974
HSPB1	-0.302903	0.278481282788271
GTR3	-0.765945	0.278592063011367
THIL	-0.499595	0.278653615056769
ADT2	-0.758156	0.278807516932767
STBD1	-0.378167	0.278839789760672
URP2	-0.877929	0.27915727126559
SEPP1	0.113874	0.279204899187711
SYEP	0.32097	0.27939979548473
S12A7	-0.387979	0.279805234546217
NQO2	-1.07969	0.279848796269137
CISD2	0.352484	0.280055300412904
PENK	0.449247	0.280083882734311
UBP19	0.492014	0.280122665756446
OSBL9	-2.11801	0.280263224209757
PRTN3	-0.442651	0.28040678648375
GST2	-0.512804	0.280547290490122
STOM	-0.90787	0.280554893822119
ADIPO	0.18609	0.280726145678763
P33MX	-1.87784	0.280765015065414
G0.99861144991737413	-0.871867	0.280832101277379
A2N0U4	0.331481	0.281585893002341
SORCN	-0.210204	0.281671035529647
ITB5	-0.56835	0.281708360143254
PARK7	-0.146886	0.281710978873525
APRV1	-1.08482	0.281855687437525
A0A494BZW2	-0.633203	0.281861559450507
PP1B	-0.546795	0.281862192684029
MSPD2	-2.32681	0.281924626320314
B7Z4C6	-0.257281	0.281937778574525
GL0.998611449917374	0.612823	0.282131300296685
RAC1	-0.7728	0.28226482900906
CBG	0.328352	0.28235138996044
A0A890VVU8	-0.733393	0.282387431031359
NDNF	-0.159287	0.282793269447186
ITLN2	0.439738	0.282940323086288
SRPX	-0.203779	0.283310116660812
GATM	-0.819167	0.283628514798285
TBB4B	-0.452596	0.283686665622953
PYRG1	-0.259351	0.284059378034432
CYTL1	0.203275	0.284446392965898
ESYT2	-0.565847	0.2846271638423
CATC	-0.196049	0.28468619765944
AK1C3	0.260168	0.284722677206685
PAR14	-0.485899	0.285291415628486
MP2K6	-0.725177	0.285533820287037
RIPR3	1.00038	0.28575572052246
ANXA5	-0.532512	0.285830064091013
MPU1	-0.362155	0.285859040790087
GPC5	0.276722	0.285998409286024
E9LUX2	-0.792148	0.286163551473053
ANTR2	0.212786	0.286381150329775
L8E940	-1.56972	0.286492926203066
K1C9	0.460421	0.286550505142655
F1142	-0.264114	0.286806594294355
Q9H804	0.258294	0.286848227516887
LAMB2	0.218844	0.287081827410753
PGAM1	-0.493899	0.287237248764991
Q9P1D1	3.95215	0.287409802058155
RAP1B	-0.795779	0.287722794674907
ALBU	0.318427	0.287904390570517
UBE2H	-0.88693	0.288189290646551
CANT1	-0.174071	0.288416840799576
SPB6	-0.778481	0.28845021715251
VDAC2	-1.28356	0.288491518873403
MGN2	-1.85408	0.288629961171198
GNS	-0.31871	0.288893454078329
PC0.998611449917374	-1.18809	0.289093299147815
RAP2B	-0.72999	0.289121719290466
CLC3A	-0.291278	0.289132182069915
ECHA	-0.541672	0.289166969960936
A0A7T0PWZ2	-1.32436	0.289217226097635
TBA4A	-0.732853	0.289365231364854
CBL	-0.930443	0.2894741569225
CD209	0.205095	0.289754737961789
VPS36	0.238028	0.289783592160903
RENBP	-0.875375	0.290014265638689
FKB1A	-0.221716	0.290352235545768
ILK	-0.787736	0.290409290869409
CSRP2	0.420142	0.290434559965232
DEN2D	-0.599484	0.290525955759422
ILF2	-0.291597	0.290773451761845
LUC7L	-1.22393	0.290892085010915
SIAS	-0.223112	0.290899986604703
LRRF2	-1.25411	0.291129762644021
S0.998611449917374A	-0.337256	0.291386778272662
UBC9	-0.350559	0.291388304586031
INHBC	0.182148	0.291410110694691
ARF4	-0.766893	0.291679308104761
CNDP2	-0.690501	0.291792660843028
TGM3	0.321548	0.291833967035463
STAT6	-0.449971	0.292036016246237
PP4R1	-1.29485	0.292047097745465
PXDC2	0.183984	0.292112208110124
PRP6	-0.729912	0.292188856128388
CHSTC	0.208816	0.292331664218067
Q29926	0.297586	0.292637849931602
FAH2A	0.325468	0.2929088109698
CATH	-0.1592	0.292943300373583
ARAF	-0.63202	0.293295943067024
AGR3	0.293073	0.293570791990332
DDX21	-0.63432	0.293684527641464
ANR28	-0.463182	0.293709592959099
SNX5	-0.636441	0.293865450199837
VCIP1	-0.526509	0.293996625365821
FGRL1	-0.86891	0.294267791037637
GAS6	0.317836	0.294346299050289
HPLN1	-0.192662	0.294406328546961
CBPA4	-1.50788	0.29477818136505
HS105	-1.09436	0.294798045264721
A0A7T0LNV5	-0.419379	0.294798475890993
RDH14	-0.829111	0.294865758008549
ARFG1	-0.326824	0.294997443656035
GSTM2	-0.271739	0.295431424142221
THG1	-0.244068	0.295449122492655
TBC13	-1.00281	0.295509658434524
CPTP	-0.751083	0.295523424027182
AN32B	-0.46024	0.295683176363668
K2C71	0.601572	0.296045856822833
MYO1E	-0.56425	0.296049807812142
RCN3	-0.442259	0.296094243519308
A0A024R936	-0.876971	0.296217804932609
BLMH	0.253655	0.296242087851597
YTHD3	-0.855922	0.296328946295398
A0A7T0PX37	-3.00585	0.296390762907582
K22E	0.497136	0.296393211360564
UB2V2	0.595012	0.296517500779805
CSRP3	0.768441	0.296858378153726
CTBP1	-2.25123	0.296864192432228
CASP9	-1.06436	0.297223673133226
OAS2	-1.58252	0.297302528446845
CYTB	-0.709873	0.297339367855187
H37	-1.04315	0.297679772392217
PTRD1	-0.21872	0.297694069983424
COL	0.401378	0.297707557278344
VATD	-0.196188	0.297724593684932
MYO1C	-0.283587	0.297733400022681
ARY1	-0.442655	0.297800834262688
CAH1	-0.556393	0.297808483402488
CDKL3	0.322239	0.298293568675391
B4DM67	0.267715	0.29831499498608
C8AP2	-1.25002	0.298480150575054
PR40A	-0.702141	0.298545275001064
Q7Z379	1.02967	0.298692076699183
NMT2	-1.57118	0.29966550188403
KCY	-0.391412	0.299698733214659
FA10	-0.132834	0.299738878731408
ACPH	-0.363493	0.299815607334379
Q59GM9	-0.821529	0.300025551879943
AIP	-1.11182	0.300334044656241
AIMP2	-0.718065	0.300830172103737
AMPO	0.423084	0.300921080961496
B3AT	-1.1799	0.301163614756041
AK1A1	-1.9259	0.301184947358046
ITB1	-0.708246	0.30127723849127
SYTL1	-1.83645	0.301596850075723
KV621	-1.32063	0.301629233396279
RINL	-1.39447	0.301777346403733
SYWC	-0.359773	0.301974233670825
MSRA	-0.390486	0.302040029828387
A0A1B0GVW8	-2.20566	0.302602875708822
MX2	-0.970539	0.302746481808323
A0A7T0PXJ8	-0.645292	0.302791345219179
STXB3	-0.603129	0.302843187815745
DUS3	-0.588347	0.302849325332273
GIT2	-1.03746	0.302925450027224
ATG4A	-0.322959	0.303258058041337
SRS11	-0.524681	0.303737129286126
SHIP1	-0.60414	0.304132389992621
ATPD	-0.836018	0.304227095767508
SIA8D	0.259881	0.304465211321437
ALDR	-1.24164	0.304484658212615
A0A890VXU4	0.729993	0.304508244588513
HARS1	-0.388494	0.304510521224842
SG2A1	2.34122	0.304585152522175
LZIC	-1.11736	0.304593280230703
CLC1B	-0.945975	0.304807604518487
PPIG	-2.36125	0.304918879833851
OST48	-1.47013	0.305062317540366
ABCB6	-0.871706	0.305129457394615
JIP4	-0.725078	0.305262220430792
SPTB2	-0.243358	0.305293578655415
ARL8B	-1.05502	0.305316430718598
A8K7Q2	-0.539718	0.30540032691396
MIA	-0.204795	0.305610672547079
HSP74	-0.285771	0.305864533506477
MMP13	-0.698187	0.3059148832169
0.998611449917374CAM	-0.281291	0.306063591741622
TPM3	-1.04795	0.306146399216801
ANFY1	1.03632	0.306236136152262
ELNE	-0.50561	0.30637858239718
CAPZB	-0.54824	0.306483957856102
JAM3	-1.05011	0.306578746757753
ARFG3	-0.583422	0.306748662288017
ZZEF1	-0.692958	0.306960557485587
CDC16	-0.357162	0.307186448878621
PLBL1	-0.474596	0.307777199004423
RRFM	-1.85422	0.30859859503164
UFC1	-0.736333	0.309143664463251
Q6MZQ6	-1.62688	0.309270386028732
P85A	-0.673082	0.309321120731404
AMPD2	-1.9469	0.3093566952395
GCYA1	-1.41455	0.309476113996881
LAMB1	-0.135747	0.309729904513971
KSR1	-0.452664	0.309768712365518
LRRC4	0.389364	0.309798690988513
MRT4	-0.407122	0.309829950510785
SPRC	-0.230882	0.310118596935813
TNNI1	-1.50234	0.310280182380136
B4DVR2	0.325257	0.310550803903664
SSRA	-0.770818	0.310876845837745
K2C79	-3.73357	0.310980565186478
ZFR	0.431732	0.31120519503302
CERU	-0.237615	0.311350791116749
PECA1	-0.649893	0.311374001595286
LYPA2	-0.276332	0.311675763295419
D2HDH	1.57653	0.312126996499754
CR063	0.399799	0.312174640308062
GT251	0.687976	0.31224810222821
A0A087WXA5	-0.400618	0.312372598405664
ITB6	-0.887473	0.312626679816817
LECT2	0.178882	0.312654173364749
PK3CG	1.15974	0.312725403072362
CY24B	-1.30512	0.312843730796421
ENDD1	-0.653817	0.313191497736438
LIMK2	-0.223858	0.313194061144943
TOM34	-0.441204	0.313229535975118
A2NB45	0.244239	0.313282281436374
MYH7	-0.434324	0.313547411596469
BASI	-0.716788	0.313729301027198
DRG2	-0.308647	0.313742127949547
PRDX3	-0.970264	0.314088543214382
0.998611449917374R4	-1.30437	0.314154409455628
CISY	-1.2113	0.314501613156503
ACE	-0.185729	0.314665517615806
CBPC1	-0.883175	0.314717825101241
A0A679KGQ9	-4.34687	0.314906047883596
VIME	-0.897667	0.314926777178651
GSTK1	-0.276983	0.315286024153291
RHG30	-1.50756	0.315321991640192
VDAC3	-2.97528	0.315371008139774
H1BP3	0.542956	0.315475070894421
YKT6	-0.411163	0.315556043439464
HCFC1	-0.548064	0.315658923025596
PYRG2	-0.24016	0.31568520750547
HBM	-0.498272	0.316036965981522
PITM2	-0.708054	0.316060675151429
VP26C	-1.01928	0.316180838474172
A0A109PW33	-1.23488	0.316346964651838
KIF2A	-0.706116	0.316618483568776
RAB3D	-3.30675	0.316669392088829
HEXA	-0.18289	0.316670870510227
CFAI	0.17963	0.317235584235927
RAVR1	-0.370555	0.317264813555428
CASC3	-0.464206	0.31810386616742
ITA6	-0.966177	0.318463825177026
CAVN2	-1.19125	0.31852024378094
CBX5	-0.34281	0.318821290984048
KCRU	-1.06097	0.318858666779889
A0A7T0PXW7	-0.309131	0.31923986360672
POP1	-0.620025	0.319353340502246
NUDC2	-0.251471	0.319361754044809
NSUN2	-0.387115	0.319402238145222
RAB21	-0.538781	0.319877288694415
TCPB	-0.381107	0.319992005284676
Q7Z2E8	1.93392	0.320031927054028
SERA	1.98597	0.320091401429199
A1AG1	0.383539	0.320315576197575
A0A1W6IYI8	0.976822	0.320363436596127
NRP2	-0.157216	0.320449043808593
ACLY	-0.31107	0.320479309723919
ANS1A	-1.58928	0.320931943956048
MENT	-0.0872059	0.320983053279854
CC50A	-0.823649	0.321020912787233
B4GT5	0.334302	0.321066728558351
PDXK	-2.70755	0.32136004420068
DOK1	-0.300774	0.321581471370414
QKI	-1.28143	0.321859296629608
Q0ZCH4	0.354613	0.322193909276836
ATPA	-0.292251	0.322326803197699
ADT3	-0.576124	0.322566101668215
COR2A	-0.812205	0.323046788754694
TRIQK	-1.74556	0.323268173794829
EXOC4	-0.538298	0.32347723336569
DNPH1	-0.19784	0.323764095986478
HV741	-0.475642	0.323820692447513
HDAC2	-1.47599	0.324063728106268
Q13747	0.395016	0.32412448715772
FNDC1	0.177903	0.324143399793612
SPON1	-0.09691	0.324208350442373
EDC4	-0.725683	0.324255098908816
GP1BA	-1.19319	0.324600918482097
ITA5	-0.515263	0.324661985867824
PHB1	-1.22997	0.324718426114534
NB5R1	-0.416199	0.324781063347362
CMC2	-0.515223	0.324955472783511
SYMC	-0.313205	0.325088000382427
ARRD1	-0.673932	0.325236331206866
SNF5	-0.704861	0.325244957612334
ODPA	-0.955911	0.325315044935771
BRD3	-0.846975	0.325564430976897
H0YLW0	-1.10443	0.325742305439151
FRM4B	-1.05624	0.325791638923882
CASP6	-0.233244	0.325826526422461
GSHR	0.259977	0.32605295414038
PCMD1	-0.719098	0.326105636086933
A0A024R5Z9	-0.153863	0.326222608847113
PDIA6	-0.181423	0.32629515156808
DHSO	0.438001	0.326296602659166
TITIN	-0.680929	0.326479159043364
I3L506	-0.310934	0.327234751146989
CNIPF	-0.660362	0.327527480712128
FGFP2	-0.16781	0.327770366093642
CYFP1	-0.454363	0.327929971605855
A0A0S2Z5H3	-0.901632	0.328137278336231
GGYF2	0.109181	0.328194220396741
NCKPL	-0.480292	0.328211061557784
0.998611449917374A16	-0.407617	0.328548878692186
PAPOA	-0.949812	0.329025781664156
DYST	1.17233	0.329177729058952
A0A7T0PXR3	-0.84292	0.329229559179555
TRIR	-0.728536	0.329440641171669
SPB9	-0.660447	0.329506519151171
CD47	-1.1623	0.329532594019288
MORC1	-0.381064	0.329708882507277
EPN4	-0.298149	0.330103657813823
BPIA2	-0.320629	0.330234180941486
CATB	0.135322	0.330547606872494
ATF6B	0.172029	0.330672167963096
KI13B	0.729734	0.33084854069499
A0A384MDQ7	0.153887	0.330985044834337
SC24C	-1.02227	0.331058045436067
ASC	-0.568378	0.331310264791926
SCYL1	-0.244448	0.331412600134611
GAS7	-1.59107	0.331489173755939
HEAT1	-0.407596	0.331891340558747
PRSR2	0.218889	0.332049765716476
XRCC5	-1.14189	0.332060509698342
CD226	-0.817705	0.332117974914962
STAC	0.204733	0.332130280128355
EIF3L	0.500562	0.332377169811725
MYOC	0.222762	0.332415920370169
A0A7T0LN34	0.766513	0.332499744156549
ACAD8	-1.80538	0.332548546546554
TADBP	-0.305883	0.332643160005742
FTCD	0.318038	0.33277910101106
LRCH4	-1.49586	0.332889547646426
H90B4	-0.371266	0.333091322997292
RHG06	-0.657792	0.33309179488111
DC1L1	-0.533107	0.333150325001983
ARL5B	-1.87658	0.333236790364623
LIS1	-0.17099	0.333321150748326
TBCC	-0.465627	0.333338081270798
A0A7T0PWV2	-0.658323	0.333413128225455
LANC1	-0.384644	0.333503815649577
A0A7T0LNJ7	0.370407	0.333610176274047
IER5	-0.189121	0.333996531849659
LRC47	-0.480776	0.334184311434495
KJ01	0.526839	0.334345446231575
FCN3	0.165649	0.334655064935289
UBL4A	-0.42105	0.33480712527733
LV150	-1.16794	0.334841869609656
AMD	0.146785	0.33490596714534
ZO2	-0.628672	0.335557126077844
TNIK	-0.483872	0.335685886903456
PP2BB	-1.34202	0.335841247020808
ODO1	-2.7144	0.33601571764942
TMED8	-0.45007	0.336132538250439
K2C78	0.433674	0.336195046683176
GLMN	-0.771983	0.336221664228272
A0A6Q8PFA6	-1.188	0.336252017182435
S10A7	-0.79172	0.336398038202087
ANGL6	0.283194	0.336458098978318
Q9UJZ2	-2.8213	0.336495381813351
FAS	-0.280959	0.336577096459963
GLRX1	-0.194443	0.336689488945012
A0A7T0LPA5	2.96482	0.336703319888184
DYN1	-0.660312	0.336930612404614
DKK1	-0.239276	0.33695889350649
LACRT	5.48513	0.337137552607526
ATG7	-0.715831	0.337559495180484
M4K4	-0.324543	0.337657
RBBP9	2.59319	0.338001530154057
SYDC	-0.458892	0.338053025982769
TSP3	-0.371164	0.33822211807455
LCP2	-0.618172	0.33831870912346
MMP23	0.0512174	0.338345761210306
A0A0X9USM3	0.780394	0.338405145905802
MTAP	0.152994	0.338840379470268
RL1D1	-0.364499	0.339341682574738
GYS2	0.478643	0.339739572240515
MMP3	0.589076	0.33995740675865
CX6B1	-0.5938	0.339971908753242
FKB15	-0.705523	0.340036047007962
NRBF2	-1.52526	0.340260961485244
A0A7T0LNJ4	-0.298682	0.340602574243067
H0Y4K8	-1.15964	0.340658455280031
EI2BE	-0.540502	0.341314301800714
RFLB	-3.50519	0.34137795469815
HV349	-0.242007	0.341392536609686
SF3A3	-2.12706	0.341637389844605
CD38	-0.456844	0.341894923602392
CADH6	-0.182058	0.342288248116471
IGA2	0.125198	0.342424304923626
FNBP1	-0.837859	0.342434615332528
PTBP1	-0.773164	0.342491133321371
AOFB	-0.898254	0.34252793151837
LFTY2	-1.39275	0.342549346452219
KPCT	-0.397387	0.342714987815981
RL6	-0.504648	0.343251120077741
C9IZP8	0.199418	0.343316707135847
Q9UL81	0.752277	0.343420142676781
GP1BB	-0.995772	0.343489162206414
S10AE	-1.80348	0.343492998330632
LMAN1	-0.193448	0.343724815415669
DHB11	-0.712834	0.343741520983456
EMIL2	-0.362778	0.343925953439297
FLOT2	-0.354595	0.344001060243637
K2C1	0.331474	0.344106611657397
SRC	-0.719224	0.344513544773616
AP3B1	-0.424856	0.34489781350976
EF2	-0.227786	0.345017103716359
PABP4	0.291578	0.345402116032944
PCD17	0.157366	0.345458629487651
BGLR	2.65372	0.345500137805954
BIN3	0.821967	0.345583788326344
HV205	-0.217204	0.3456048798151
DCXR	-0.133809	0.345856869849729
SIAL	-0.312665	0.346249278456645
PI3R5	0.092347	0.346291104666253
SKP1	-0.376705	0.34636624126507
IF2A	-0.324615	0.346520529037317
MTND	0.228252	0.346575790633507
APMAP	0.318995	0.346788208954299
CD36	-1.3599	0.347298789602275
AP3D1	-0.421224	0.347306582716196
LNP	-0.779107	0.347580020722882
5NTC	-0.595407	0.347610825460225
NPL4	-0.336678	0.347731272052764
H0UI96	0.1288	0.348036171348389
NDST1	1.91779	0.348284865505541
PNPO	-0.236739	0.348412094980235
LICH	-0.19004	0.348637329660169
PLD3	-0.471821	0.348720628092543
SYTL4	-0.673627	0.348836893130108
CH10	-0.468605	0.349510094987062
CDD	-0.568428	0.349780709553978
A0A7T0LNQ2	0.586673	0.349914020438135
SERPH	-0.635789	0.350254897474969
K1C17	-2.35643	0.350450268572421
IF4B	-0.321854	0.350691141391753
Q6N041	0.368228	0.350838386539828
OXLA	-0.752731	0.351061984687699
CD59	-0.987444	0.35155974367054
PBLD	-0.347052	0.351580516919263
ZN225	-0.329051	0.35176467705778
SPCS	-0.684625	0.351809137594002
ENTP5	0.124069	0.352005289500066
FKBP5	-0.428213	0.352298219881021
FUBP1	-0.496388	0.352337743170345
B8Y1Y0	-0.25078	0.352523480144851
SYTC	-0.396204	0.352698075091133
Q9UL82	-0.556995	0.353051047102098
PYM1	-1.15674	0.353122953638092
MDHM	-1.01202	0.353248813392973
VCAM1	0.0632912	0.353385768119917
SSBP	-2.42704	0.353655617811542
NU133	-0.740716	0.353752960690608
AP5Z1	-1.17787	0.354262565893987
SFRP5	-2.24523	0.354364546060054
RGPD8	-0.962219	0.354832581585866
DOC10	-0.439289	0.354872576630395
Q96SB0	0.239522	0.355139818640098
FA20C	-0.166324	0.35527344999898
CO8B	0.100518	0.355358661505411
FAK2	-0.365565	0.35545330822132
ZC3HF	-0.547721	0.355632307763925
ATL4	0.124625	0.355716008081457
MBP	-1.34491	0.355787914261168
ATPG	-2.03232	0.35595762060445
KPCD2	-1.23544	0.356264383354274
STK26	-0.561342	0.356379064549544
CAZA1	-0.549068	0.356479078562361
UBE2O	-0.291781	0.356877233851956
EFCC1	0.297838	0.356899681990271
RHAG	-0.962972	0.356927807502373
LIPA1	-0.376921	0.35706445419932
A0A087WWB9	0.543908	0.357231041065508
VPS4B	-0.515638	0.357548418143383
FBLN2	-0.978964	0.35758084245243
A0A7T0PYM8	0.310013	0.357889628823046
MARK3	-0.249621	0.358093925736594
MRE11	-0.26969	0.358262299148047
B4E3H3	-0.672653	0.358401375224816
RHEB	-0.93493	0.358553887625238
ALDOC	-0.869593	0.358914041424592
CGBP1	-0.413903	0.358984947813542
MA1A1	0.181571	0.35917339734939
TBA1A	-0.518427	0.360215098018693
CHM1A	-0.528454	0.360287346163175
IGF1	0.233607	0.36030796925637
TE0.998611449917374	-0.421915	0.360315928213142
RDH11	-1.01183	0.360449756067982
BMP2	-0.159202	0.360458404040189
SVIL	-1.35488	0.360649221611642
TUT7	-0.359375	0.360808902140721
ERI1	0.721676	0.360869904584447
NEC2	0.149982	0.361122732951036
KV320	-0.154291	0.361692873397884
SUMF1	0.23122	0.361697659935679
EPB42	-0.798929	0.361765803882096
TWF2	-0.625253	0.361824972013717
RBM8A	-0.449339	0.36229599455276
SPP24	-0.107702	0.362442567664297
NUD16	-0.48569	0.362459022524792
CA2D1	-0.259147	0.362656134427662
ITPR2	-0.730744	0.363285065762313
0.998611449917374A80	-0.89396	0.3637267345063
GPX4	-0.223433	0.363838812178529
RN5A	-0.551287	0.363917481228659
NDUS1	-1.89705	0.364009176419487
CO8G	-0.132076	0.364156583167693
CO5A1	-0.191191	0.364494576599704
TM212	-0.262927	0.364497935429765
B1N7B9	0.332269	0.364828746037015
COR1B	-0.621735	0.365041430969118
ESIP1	1.31444	0.365784984398308
TS101	-0.566018	0.365900145671661
PNKD	-0.980715	0.366058613304314
POF1B	-1.19958	0.366184986872535
TEC	-0.517729	0.366519476023878
GTR1	-1.03902	0.366906491968161
NET1	-4.1918	0.366922407887485
LCN1	-0.659997	0.367238848686186
PLAP	-0.330477	0.367369545445913
A0A7T0LNE9	0.207217	0.367491820047926
KAP1	0.397901	0.367819001213508
LCAP	0.699453	0.368215229772232
GSDMA	-1.10862	0.36838933850379
SRS10	-0.621571	0.368511727606094
XPO6	-0.912625	0.368740999377823
ARH	-0.61512	0.368825345699343
Q9UK54	0.657593	0.368997842029572
TIF1B	-1.20537	0.369093057721022
PSME3	-0.567781	0.369744699885667
CHAP1	-1.69466	0.370354641125023
ZNRF2	-1.18831	0.37039258421448
FKBP8	-1.51675	0.370509592573906
ERF3B	-0.686663	0.370785362374624
COPG1	-0.429961	0.370794569804699
SPRL1	0.14061	0.37112028929794
PTBP2	-0.757731	0.371212957494182
SPCS2	-1.98084	0.371621357936263
IBP1	0.357432	0.371789946674441
Q6DHW4	-0.755311	0.371915638966104
A0A7T0LNG0	-0.278873	0.371998711714662
MMP28	0.129457	0.372057711076344
RAB37	-0.417207	0.372133766340811
CATA	-0.255348	0.372242841522537
REG3G	3.88144	0.372299033087042
INVO	-1.50167	0.37318006414742
RADX	-0.249938	0.373841608753105
PSB8	0.270744	0.373873547584688
A0A7T0LN61	1.74769	0.374226148526749
ELN	-0.598784	0.37435319713129
MINK1	-0.411649	0.374476994262272
ACADM	-0.778145	0.374719776223266
LRP1	0.183553	0.374797690628507
A0A109PW55	-2.59182	0.37499063820463
ADA15	0.116079	0.375096002428273
G0.998611449917374Q	-0.794468	0.375197392970841
MIA2	0.462161	0.375273323233077
AT1A1	-0.531456	0.375307304972254
HIRP3	0.160987	0.375488178496808
FAT4	-0.0979094	0.375531329250629
HDGF	-1.45821	0.375716435743519
INP4B	-1.01287	0.376163077840577
TRPC5	-0.730818	0.37636473476034
B3GN7	-0.178416	0.376446332147434
K2C6B	-1.45963	0.376679169837748
A2NYU8	0.728556	0.376784706399033
SPB3	-0.975476	0.376791299885768
DNSL1	-0.755654	0.377024436591228
0.998611449917374DAP	-0.683469	0.377194697669653
CLPX	0.127002	0.377264328050423
DD19A	-0.739958	0.377316046486723
CP4F3	-1.42577	0.377807286074511
VATB2	-0.312178	0.377808645313565
RASL1	-0.469651	0.377946510009366
A0A0G2JPR0	-5.87578	0.37810034870975
KBTBB	-1.65242	0.378322913773859
SNX1	-0.468457	0.378432318309286
DLDH	-0.205964	0.378481910223217
MICA1	-0.730868	0.379107058683373
OGRL1	-1.75334	0.37934692416688
CBLN4	-0.43481	0.379656518747945
B4DEL4	-0.871565	0.379733010754176
ETFD	1.88366	0.379918708651324
RS12	-0.546948	0.380464155318669
CPXM1	-0.198671	0.380575696483517
A7L8C5	-0.309812	0.380738636987833
RGS5	-0.833304	0.380815854621824
A0A024R6I7	2.03921	0.380966964582697
ACOX1	-1.85998	0.381120466876922
RHG10	-0.440956	0.381857569428551
TMOD3	-1.47043	0.382173944185597
CDKL5	0.606649	0.382200595639115
KLK14	0.204962	0.382383717355868
LV147	-0.165206	0.382427052393585
MYO9B	-0.256688	0.38265250030946
EIF3J	-0.27954	0.383178599700666
KPCA	-0.7221	0.383394730134869
EXOC3	-0.379013	0.383471283186001
A0A7D8VGD0	0.514834	0.384036912940482
CK5P3	-0.42205	0.384128127315236
MBOA5	-1.40142	0.384328020556026
GAK1B	0.204587	0.384395613559688
LRC57	-0.524917	0.384408974441988
ANXA1	-1.24254	0.384556923879918
PSB3	-0.297466	0.384749829978894
KAP3	-0.615792	0.384803065461313
CO4B	0.11566	0.3852416882092
A0A1C3PHN9	0.134076	0.385341570214921
H2A2C	0.61405	0.385958320504861
PTN1	0.355504	0.386052764802254
FNTA	-0.90878	0.386171552086877
AAKB1	-0.804561	0.386323740633539
SHF	0.224624	0.386672833157782
MICU1	-0.187853	0.387147297089693
LOXL4	0.728217	0.387435967014061
FPPS	-0.543629	0.387487283445793
Q96JD2	1.17385	0.387582113368845
EPS15	-0.251808	0.387755217119536
ACES	-0.877628	0.388366371452351
ZN185	0.456905	0.388503957852365
A2N2F5	0.324221	0.38874145850234
VP13A	-0.261013	0.38877573651493
SFRP1	-1.18699	0.388850269533284
SHLB1	-0.916522	0.389274612089751
FHR4	-0.161944	0.389858165005571
HEM4	0.301062	0.389867274159004
RBGPR	-0.43986	0.390082394817385
MYL3	0.44967	0.390101290130995
A0A0U1RQL8	-0.118139	0.390122355325499
RL39	-0.387993	0.390244191899913
FA50A	-1.54215	0.390267969590271
FGL2	0.135436	0.390276380559875
GIMA4	-0.827671	0.39031856058389
VAPB	-1.22422	0.390368447090947
CNRP1	-0.20214	0.390392582880571
UBXN6	-0.53765	0.390763700963761
ITSN2	-0.416285	0.390958042285077
PKHL1	-0.705397	0.391109392293985
GSHB	-0.867068	0.391457662654563
HERC4	-0.990827	0.391742121878585
GTPB1	-0.277705	0.391793203429244
MINY1	-0.793171	0.392190143999615
EMIL1	-0.451449	0.39226579367611
A0A4E0W6L3	-0.424618	0.392543974807863
EFHD2	-1.54449	0.392845015257664
PP2AB	-0.567419	0.393179077909506
Q15430	0.489582	0.39317958244214
IFIT1	-1.04381	0.393386863136534
KALM	-0.233725	0.39364505246929
FA20A	0.169441	0.393745978155164
MASP2	0.22505	0.394049744046386
LEG3	-1.1645	0.394226271747648
A0A7T0LPG4	0.484935	0.394490027850947
ANGL2	0.232093	0.394742210282684
SAV1	-0.439909	0.395265380129499
TBC9B	-0.69359	0.39531727603111
HYAS1	-0.340499	0.395573083341184
HYES	-0.319256	0.395637845318211
A0A0U1RQI6	-0.837416	0.395710521190444
TMED9	-0.93296	0.395827497955549
TGM2	-0.655982	0.395998194281556
MTOR	0.392236	0.39668069697376
KTNB1	-0.66701	0.396747510687353
RS30	2.99939	0.397243385219511
DOCK5	-0.466305	0.39736952686083
ANGL7	-0.436078	0.397593644741423
NUDT4	-1.20767	0.397829429787792
TSP4	0.157125	0.398022718983072
SLUR2	0.243975	0.398360607910452
SMTN	0.341624	0.398361086787649
CYB5	-0.824126	0.398372730879309
UD16	2.38822	0.39839572321602
RRAS	-0.751457	0.398456366462566
F6IQ80	-0.276058	0.398464722166008
Q5EFE6	0.323947	0.398937033525543
SC16A	-0.68625	0.399059468484042
Q0KKI6	0.39608	0.399392825657529
SLIT3	-0.260777	0.399734964996311
V9HW68	-0.666304	0.399825734024254
ANK1	-0.746138	0.399941347100006
SLAI2	-0.863296	0.399960270313063
TCPA	-0.337085	0.399982792785976
TBCE	0.980925	0.400142188684537
DIP2B	-0.309778	0.400273735362528
PSA7	0.162769	0.400297121088462
RB3GP	-1.12255	0.400392202993628
ARMD3	-0.540798	0.400490231960876
PRDX6	-0.215811	0.400555308307716
LAMA3	0.447893	0.400615758584533
A0A7T0LNJ1	-0.541826	0.40075821362952
LSR	0.274945	0.400788102754398
LTN1	-0.231859	0.40086243644007
Q9UL86	0.517871	0.401261781016974
BLVRB	0.221478	0.401856652060293
IMPA2	-0.753394	0.40187622259557
A2J1N6	0.218876	0.402150023328412
IGBP1	-0.313732	0.402179234312156
A2NYV4	-0.223902	0.40218370629356
TKT	-0.423644	0.402294210507553
PTPRB	0.151833	0.402537865774305
ACTN4	0.668057	0.402547725901798
OTU6B	-0.238985	0.402661000627639
PLD4	0.268312	0.402837247544987
PRIO	-0.143865	0.40288987912233
PROL1	2.53621	0.402899902279085
Q59HB3	0.102618	0.402920359484671
ADDB	-0.238764	0.40324264665872
RIT1	-0.570055	0.403393205722185
TLL2	0.181618	0.403463883788046
A0A0A0MTA3	-1.7828	0.403581340498857
Q7Z351	0.0979135	0.403617472538591
TCPZ	-0.367768	0.403917108190736
TNNT3	-0.916503	0.404269695231433
AMPB	-0.260622	0.404476935214311
DNJA4	0.448252	0.404668037311104
DYL2	-0.293246	0.404703332907162
MACF1	-0.422115	0.404880992784626
IPYR2	-0.193268	0.404994634102837
GLPK	-0.473859	0.405172863896423
RFA1	-0.131585	0.405457532335839
M3K5	0.481528	0.405686887888955
ATG9A	0.926933	0.405727953362492
S10A2	-2.50606	0.405836914177075
OSB11	-0.750557	0.406343651014866
CD109	-0.26416	0.406405028204578
DGCR8	0.269947	0.406714443129234
KDM5A	0.495018	0.406988872602009
FA8	0.0946373	0.407194872107067
NXPH4	0.87534	0.407441674588432
ACAP1	-0.610711	0.407497030402068
S10AC	-0.252377	0.407687724715175
PGK1	-0.165203	0.408251399104744
A0A0D6A0A8	0.418041	0.408348395642883
TBA3E	-2.69128	0.408480353121625
SFTPD	0.628285	0.408583218955689
Q8TCD0	-3.30108	0.408946181989685
CNN3	0.506722	0.409531593881143
G6PI	-0.515916	0.409568519711118
ATX2	1.40881	0.409669589389824
3BP1	0.441304	0.409891369922682
MMP25	0.341524	0.410069006906787
TSP2	0.150372	0.410387136650702
NEMF	-0.423411	0.410584524569944
MERL	-0.299535	0.410611851702336
WDR61	-0.238046	0.410746169088282
FILA2	0.394036	0.4108587420821
XP32	0.590782	0.411103982588587
G3XAH0	-1.14776	0.411403120376336
ECHB	-0.846289	0.411847536914343
SAMH1	-0.0921819	0.411851753239852
SYSC	-0.269241	0.411896775330535
Q59EG0	0.587721	0.41213323654413
MARCS	0.193097	0.41235464596929
LSM3	-0.768337	0.412359036760698
DHB4	-0.38568	0.412720026222842
HAOX1	0.411579	0.412806791781223
RHCE	-1.02088	0.412828388632762
ARL8A	-0.533575	0.412846545348866
PI42B	-0.259825	0.413028965153312
MYPT1	-0.294416	0.413356634225098
WIPF2	-0.99257	0.413384466624439
MOT4	-1.81282	0.413634442040786
OTC	-0.861496	0.413706285599182
SEM3C	-0.337963	0.414312858470972
A0A075B7D0	0.2359	0.414355574393243
IQGA2	-0.475823	0.414429808664814
GCP2	-0.814786	0.414526049103341
TEX10	0.142046	0.414649075465069
A0A125U0V4	0.641668	0.41488618404265
UBA7	-1.17029	0.415219914927971
PSME2	-0.269946	0.41541048772876
ANXA7	-0.4275	0.415438084946435
SNX6	-0.221286	0.415664889737914
A0A7T0PYN8	-2.83877	0.415970189257051
A0A0C4DH70	2.27098	0.416270008831194
AT5F1	-1.08442	0.416819464748823
MYL4	0.582548	0.416915772577548
PP1A	-0.457344	0.417078233769739
GGCT	-0.972764	0.417684981024986
VNN2	-0.398849	0.417698596091539
A0A0X9V9D6	-1.54162	0.418476732761002
DOK2	-0.359449	0.418684841184669
PAXI	-0.583258	0.418959471171309
1433S	-2.21001	0.419009388794911
A0A0X9V981	0.338986	0.419124724716849
A0A7T0LNK9	-0.164499	0.419202554053491
Q9P1C5	0.257513	0.420273019045988
PLIN1	-0.172566	0.420325196129748
PSB9	-0.0821325	0.420466387822017
PTEN	-0.699597	0.420872380002614
PARVB	-0.72081	0.420895337867775
PCKGM	0.38124	0.421123826615586
A0A024R674	-0.67398	0.421399012465871
MTREX	-0.573754	0.421456737600623
DYN2	-0.498955	0.421815507912248
MYG	0.285752	0.42186584001015
HACD4	-0.815806	0.422083120602655
A0A7T0PYQ4	0.161522	0.422101947491939
A0A7T0LNR8	-1.05525	0.42256983990366
PEPA4	0.423197	0.422778246969989
ITAV	-0.337215	0.422792207969832
BRE1B	-0.526884	0.422876118089152
LIRB2	-2.64004	0.422894791250977
D6RE86	-0.156803	0.423046684695432
A2NWX3	-1.08628	0.423371155800894
ZG16B	0.335659	0.423427757243196
PKN2	-0.705017	0.423449256129381
SFXN1	-0.636301	0.423786567552554
THIC	-0.150955	0.42407217179161
AL3B1	-0.736146	0.424682702437103
PCDH9	0.303655	0.42472172488045
A0A7T0PYI0	0.3801	0.424783149004894
HTRA3	0.160403	0.424788157456095
CELR1	-0.148693	0.425044473451748
EFL1	-0.529794	0.425416871561221
NEMO	-1.25626	0.425553951430443
DPYL3	0.140478	0.425652685761597
VMA5A	-1.00733	0.425700680725207
A0A286R9D9	-0.899702	0.426034325569312
Q96K68	-0.996227	0.426072592208911
SRRT	1.14271	0.426409149563488
SNUT2	-1.63343	0.426411248840744
CNDP1	0.33354	0.426778633817736
DNJB1	-0.187937	0.426785471167084
A0A7T0LN87	0.179598	0.426850294835507
STXB2	-0.0479372	0.427110106931677
NOE1	0.12217	0.427267244727604
DNPEP	0.199979	0.427415480303886
A2NW97	-0.700669	0.427532433676705
PCSK5	0.0988986	0.42759263963061
IDE	0.136994	0.427942063267817
ANXA6	-0.93368	0.428244936444901
KV127	0.212621	0.428372488816528
RS26	0.505221	0.428445959578026
TMA7	-0.806691	0.42854628194276
B7Z8B0	-0.837862	0.428586429945717
FETA	-0.943377	0.428587569688124
RAB38	0.801125	0.428687972850133
TIMP3	-0.221728	0.428780310303564
OLA1	-0.149692	0.428938759165857
RLA2	-0.266144	0.428998992639433
A8K479	0.190369	0.429137153333699
CHM4A	-0.383915	0.429165244266956
DDB1	0.16904	0.4291884953851
KCD12	0.592882	0.429453518414435
LAMP1	-0.370765	0.429619427991094
RS5	-0.353903	0.429718409901156
ALS	-0.303504	0.429935980827725
MAP1B	-0.307218	0.430456184907147
FILA	-0.411518	0.430486616705767
NECP2	-0.340106	0.430536405427624
KTDAP	-0.131902	0.430545351959496
LDHA	-0.192077	0.430546303972734
SIA4A	0.174734	0.430881414319089
PRS10	-0.194113	0.431398177822888
RIC8A	-0.289597	0.43159311883369
CAPG	-1.15839	0.432617596364502
A0A7T0LNL5	0.419801	0.432779398988428
GEMI5	0.785756	0.43300783046789
TBB1	-0.820485	0.433210256661314
EIF2A	0.44253	0.43351109907859
Q7Z2U7	0.37681	0.433789340547793
KCRM	0.254889	0.433975577074356
SORC1	-0.120614	0.434121366812081
Q5EFE5	1.99051	0.434131136462389
A0A7T0LNS4	1.4619	0.434142481927132
PRPC	-1.42372	0.434144756523773
PCBP1	-0.540391	0.434524276042855
ASH2L	-0.655777	0.434849239156149
KHK	0.417635	0.435147331309068
KAT3	3.96163	0.435337176391215
VIGLN	-0.31128	0.435448548082731
XRCC6	-0.461375	0.435706077293632
TKFC	-0.283079	0.436024913276036
PLS4	-1.18432	0.436351460444958
ASGR2	-0.173592	0.436372481559626
SMAKA	-0.971737	0.436425126436989
RUVB1	-0.179423	0.437282440318546
TSTD1	-0.424957	0.437530347584309
PSMG1	-0.469993	0.437598213246762
IF2B	-0.240585	0.437923954091834
CRP	0.323049	0.4380744417993
GABT	-0.334068	0.438223730553036
ITSN1	-0.959155	0.438567515420987
GNPTG	0.112031	0.438600673697475
F5H136	-0.441884	0.438632677443443
TCO2	-0.129004	0.438729772819548
FMOD	0.106095	0.439357215719409
CSK2B	-0.523142	0.43943718305785
IF4E	-0.192377	0.4395615000585
UBE3B	-0.243992	0.439619643502677
TICN3	0.23759	0.439717600406862
A0A7T0PYF7	1.07842	0.440154977474982
APOA2	-0.245784	0.441108490304141
A0A7T0PYM2	-0.388167	0.442242119616159
LIMA1	-0.335426	0.442622417089292
LAT	0.573819	0.442724686989455
PPR18	-0.476887	0.442884313764305
CPT1A	-1.13131	0.443175791195382
NDK3	-3.27891	0.443387901501089
CO4A2	0.523496	0.443409422509713
VAMP2	-0.582592	0.4434477643104
UBS3A	0.570892	0.443452704305535
KCRB	-0.619353	0.443580612326327
ST1A3	-0.433984	0.443812495130701
2A5D	-0.16447	0.444519490372323
NMT1	-0.295168	0.444601571650192
OSCAR	-1.10416	0.444743603966936
CO9A1	-0.267282	0.444887392152702
RAB44	-0.891684	0.444923806980671
CHAD	0.220341	0.444994849963784
MYCPP	-0.301322	0.445163686508061
ARL5A	-0.591057	0.445168700605969
PACS1	-0.49994	0.445180682559428
GLTP	-0.420166	0.445378990898445
MYH14	-0.376281	0.44542023394626
MTHFS	-1.22831	0.446045939062636
GSLG1	-0.123468	0.446119775575452
THS7A	-0.434024	0.446255639911704
A0A679KTH4	0.0554791	0.446349321905744
MOB3A	-0.922983	0.446954484848979
TF3C3	-0.637465	0.447141069403541
B7Z1F8	-0.219246	0.447247275023692
PGRC1	-0.145441	0.447269408414077
RUFY1	-0.623704	0.448073625771559
MORC3	0.172629	0.448115926783075
CKAP5	-0.410695	0.448546151991681
M0R1Q1	-0.129649	0.4488340774081
VPP1	-0.379061	0.449005040825621
CX038	-0.317207	0.449064579848917
DCLK1	0.0673725	0.449259745758171
CO040	-0.36379	0.449293505822796
A0A7T0LNZ2	0.333554	0.4494539240043
TMX1	-0.522918	0.449575309513778
KTN1	-0.484678	0.449866805100076
RECQ1	-0.267058	0.450045347145338
C1QT4	-0.280918	0.45014591703426
A0A8D9MNR7	0.576901	0.45015434899569
A0A024RDB8	-0.148606	0.450247477565069
APOF	0.0855859	0.450383919865499
THMS2	-0.408826	0.45051291039537
CSN3	-0.51226	0.451131978352534
A0A5E4	-0.677174	0.45134710441311
DYH5	0.631478	0.451487702616515
LIPH	-1.1205	0.451531817824789
A7L3A1	0.233846	0.451768397865875
SAP	0.135083	0.452138146487988
WASP	-0.600792	0.452337696109505
AMBP	0.0830111	0.452383056461668
DRAXI	-0.33933	0.452670749135038
ULK3	-0.362749	0.452726387062593
HERC2	0.312448	0.452729768293543
TRPC6	-0.621879	0.45273456657097
PPBT	0.141699	0.452868911148888
UBP31	0.0527342	0.452968273975443
H2AZ	-0.251309	0.453199823099857
A0A4P8D7E7	0.583606	0.453214775922489
ODP2	-3.68729	0.453351327786157
TFPI1	0.12624	0.453480729608775
Q6ZNX5	-0.660529	0.453522533130869
FAIM3	0.427204	0.453964878640307
PLPHP	-0.577476	0.454034677699534
RAB4A	-0.260698	0.454524320289368
CCM2	-0.139992	0.454668735450285
TRAP1	0.448366	0.454828774967476
TTC27	-0.374251	0.454854328515222
U520	-0.475751	0.455474657050639
FETUA	0.126587	0.456531875206642
FUT8	-0.27976	0.456639349384869
ICAL	0.152539	0.456645545428048
A0A890VY18	1.20203	0.456737767277468
THAS	-0.419863	0.45686692512161
TETN	-0.112025	0.457043520762041
PGM2L	-0.164475	0.457378427812873
PTN18	-0.581714	0.457431249901965
FAAA	0.215157	0.457674780308415
INF2	-0.663189	0.458097652778908
ADEC1	0.188046	0.458175595772926
HVD82	-0.250263	0.458350472007676
SPTA1	-0.690306	0.458663407446636
ABHEB	-0.116807	0.458855962584178
ATP5H	-0.757263	0.459125538786609
DNJB2	-0.220443	0.459186076243763
CCKN	0.204256	0.459324104031652
A6XGP7	-1.07583	0.460048793338158
A0A087WWY0	-0.27438	0.460594540889889
TB22A	-1.62824	0.460657527311407
F133B	-0.635724	0.461279682578528
B7Z481	-0.461188	0.461381730691496
UBP3	0.497759	0.461534703960344
CLC11	-0.184477	0.461610050289367
FCG2A	-0.517131	0.462141823911729
M2OM	-2.15256	0.462279907170485
MESD	0.674882	0.462439190931789
A6H8L5	-0.224346	0.46247253057136
SH3L1	-0.368858	0.462660172899926
MYCT1	-0.927201	0.462978592348781
ACY1	0.278965	0.463653426785908
JAK3	-0.976429	0.463714640519301
LEG7	-0.499397	0.463723930892017
PCS1N	0.152071	0.463782012783594
HMCN2	-0.322039	0.463828915230707
PKHO2	-0.57008	0.464395167374051
PSA3	-0.265171	0.464774432540557
AL7A1	-0.349858	0.46507479980587
A4F255	-1.27232	0.465075261657538
THIM	-0.686112	0.465536415446872
A0A7T0PYL4	-0.426515	0.465632577592429
TMOD1	-0.617616	0.46580265338301
CDK5	-0.452615	0.466157422624577
TRY1	0.0666932	0.466243908128863
EGFL7	-0.216684	0.466294381618395
GPDM	-0.519416	0.466489541534853
FAM3C	0.11329	0.466865667497401
OVCH2	0.119324	0.467183882568016
EGFL6	0.152632	0.467206184010358
TYPH	-0.254732	0.46720641879955
ARHGI	-0.582676	0.467326735643569
ANPRC	1.28789	0.467442972065921
CHLE	0.195739	0.467746726475514
RL10A	-0.274054	0.467981395317416
GPX7	0.707349	0.468125552129701
RBM4B	-0.362143	0.468284464930827
PREX1	0.891879	0.468460847630475
MTSS2	0.861664	0.468541409086883
LRMDA	-0.645811	0.468766405377473
AK1C4	0.323385	0.469037114966336
NUDC	-0.323868	0.469281247592566
DDI2	0.898524	0.469673086002418
ZN292	-0.448986	0.470235808525993
CAVN1	-0.390885	0.470625801721106
ITA1	0.229014	0.470670698379424
WDFY1	-0.456427	0.471156342478674
PICAL	-0.253564	0.47128835595613
ACON	-0.429436	0.471795207279629
GTPB2	-0.799164	0.471966372692629
A0A7T0LNY6	-0.362979	0.472105112325253
SHBG	0.379427	0.472106918202994
AFAM	0.186807	0.472166639260671
HV108	-0.331221	0.472636949840295
PRPK	-0.265308	0.472787337388478
LRC59	-0.546296	0.473494884801282
HDAC7	-0.809326	0.473686416928109
AGRE5	-0.10851	0.473713169946496
GA0.998611449917374B	0.0958657	0.473764698605412
PERE	-0.432221	0.473767910333427
GCYB1	-0.423471	0.473819017942195
AMY1B	1.28578	0.473879318117287
PARD3	0.429518	0.474325105198578
CTCFL	0.178122	0.474699595307024
C8C504	-0.372984	0.475229873155275
B3GT6	0.122136	0.476269516181613
BCR	0.356824	0.476631201866396
XYLT1	0.148406	0.477192372249138
UBR4	-0.14531	0.477307677623178
PAK1	0.170227	0.477631843857553
CO1A2	-0.225097	0.477712574484483
TPC12	-0.449762	0.477857412160444
ENOB	0.265853	0.478006298171194
TPM4	-0.690312	0.478220207755856
ITIH5	0.0946763	0.478225077207637
KAPCB	-0.41922	0.47823070177018
SYQ	-0.267072	0.478430675964146
TM109	-0.381887	0.478448959133414
UACA	-1.26818	0.478510290451865
TBA8	-0.44724	0.478674358032866
ARHG2	-0.292792	0.478851685123907
A0A7T0PWW2	-1.82675	0.478900863403283
UGGG1	-0.185759	0.478966978038295
SG3A1	0.168775	0.479017677050523
MTURN	-0.339766	0.479086800017849
F8W1H0	2.01872	0.479211462817456
OLM2B	0.143963	0.479610619751508
S10AG	-0.570645	0.479646026523601
K7EN24	0.037507	0.479788855803296
ZCCHV	-0.101798	0.480122056863975
IF2G	-0.2558	0.480289795772758
SARG	-0.694121	0.480389760035197
IPO9	-0.193863	0.480873439518381
ASAP1	-0.238679	0.481110832779605
FABP6	0.464166	0.481147530982511
VWF	0.804256	0.481479121113788
FBCD1	-0.148874	0.481567341853035
RENR	0.108471	0.481613919735288
PCYOX	0.0914641	0.481854061129399
GDS1	-0.775241	0.482025377169521
LVX54	-0.23093	0.482338485368692
OAS3	-0.368795	0.482711679474443
KAD1	-0.150618	0.483283385283585
SIM15	-0.0916959	0.483385204162444
UB2L3	-0.224137	0.483638019226689
ASCC3	-0.517292	0.483658333218659
ADH1G	-0.250543	0.484134067943568
KV228	0.130897	0.484169686441641
SPTB1	-0.712444	0.484190125312289
A0A0G2JPT2	0.161536	0.484648533295599
SPT5H	-0.426399	0.484736755939329
CXL10	0.188622	0.484821228577865
CCAR2	-0.777078	0.484945862728992
NNRD	-0.163962	0.485243862938319
A0A384MR50	-0.498418	0.485306217089103
UBAC1	0.184929	0.485418684895848
A0A7T0PX19	0.240576	0.485440606217374
CC150	-0.15302	0.485503697364242
SFPQ	-0.200964	0.485584417935007
ANGL8	0.163537	0.485763940698223
PCY1A	-0.687885	0.485794484673423
TPSN	-0.431961	0.486210315376326
LDB3	-0.502506	0.486363418406161
CUL4A	0.509327	0.486495332580975
A2NW98	-0.211864	0.486635343719802
SNP29	-0.74837	0.48675124924375
TENX	0.0807471	0.486891694571659
Q8J008	-0.151654	0.487090010366308
CAD15	-0.207458	0.487268215648163
IGHA1	0.10325	0.487306112719878
ERF1	-0.168549	0.487642008094188
CRKL	-0.39075	0.487721564201945
XPP1	-0.252206	0.488164164837702
SDHB	0.845908	0.488228739637227
A2N2F4	-0.686103	0.488231162306482
PEF1	0.223096	0.488438277251598
MTMR4	-0.204767	0.48861964344811
PSA5	-0.126261	0.488659959227968
OMD	-0.152789	0.488896910240249
F120A	-0.370398	0.489095983840621
ARL3	0.118964	0.489152234718475
A0A3B3ITY0	-0.112133	0.489331278576269
A0A7T0LNP5	0.203477	0.489581958450509
CHSP1	0.209503	0.489831023504052
C0JYY2	0.0767843	0.48997544258715
2A5G	0.683882	0.490110005695544
A0A7T0LP63	0.807402	0.490471568523143
CATS	0.0934541	0.490814765471688
A2IPI6	-0.176392	0.490918421293926
MYL9	-0.507191	0.490948026554783
NDUA4	0.506217	0.490967438075114
PRG2	0.232716	0.490980840664684
FIP1	-0.464745	0.49116610570909
EP300	-1.43546	0.491288258287286
ANT3	-0.0787442	0.491345691128682
B1AHL2	-0.441452	0.491503767994261
APOL3	0.0990632	0.491614927493751
Q6ZVX0	0.316045	0.491659852328023
PLMN	0.126075	0.492011688966402
PPR3D	-0.518919	0.492090849389169
RGS6	-0.293028	0.492194818233863
ANXA2	-0.396172	0.492900147778384
AKAP9	0.500926	0.493072911050666
RBM14	-0.259298	0.493698380820267
HDGR2	-0.325713	0.493952107973347
INSL3	0.245433	0.494433370783618
RL12	-0.341766	0.49487806181175
PYGL	-0.317538	0.495208008006579
TB10B	-0.472364	0.495808174131641
O14724	-0.629788	0.495968252889319
LV310	-0.44964	0.496074133473498
UFD1	-0.634268	0.496289120768622
A0A024RAB6	-0.261161	0.496398150122798
A0A7T0PWX5	-0.53385	0.497355197619613
SCUB3	1.97068	0.497722284002672
CATW	-0.167244	0.497911501365789
FBX4	-0.66712	0.498385051047082
KVD15	-0.320627	0.498480817598293
LORI	0.533491	0.498556004654974
GPAT3	-1.11799	0.498976768823727
SPHK1	-1.87547	0.500299233444089
REN3B	0.190279	0.500453124060869
TPPC3	-0.496357	0.500577374553792
BNC2	-0.0823382	0.500869867055344
NSF1C	-0.444567	0.501177855815624
ARL11	-1.32389	0.501567579701196
CRYL1	-0.302626	0.501885146733529
UBS3B	-0.686964	0.501902496395352
PRC2C	-0.423885	0.501967745133129
A2J1N4	-0.67398	0.502242890413072
GYS1	-0.671802	0.502263063458987
DYH11	0.250656	0.502493066404861
PGH1	-0.708277	0.502550647872065
PI4KA	0.543787	0.502818445811418
LCAT	0.133595	0.503018532012664
EF1D	-0.312142	0.503219528868065
FCHO2	-0.249186	0.503282478296058
NSF	-0.220985	0.503405984939406
DNJC2	-0.196657	0.504053616217094
LV325	0.150302	0.504556070837939
KVD11	0.188341	0.504760877794982
A0A7T0LNK4	-0.362641	0.504847083742022
CPSM	-0.600765	0.50498225395474
MTPN	-0.371201	0.505552332774367
CPN2	-0.130792	0.505618619575579
FSD1	0.814323	0.506039147555777
CDK17	-0.366391	0.506386815030548
GOG8K	0.111098	0.506525610536458
NUBP2	-0.218301	0.507351320507796
SSRP1	-0.230373	0.507503338244135
ATPB	-0.368084	0.507509203714505
BT3L4	-0.216907	0.507596138290121
RS10	-0.356376	0.507943989006026
DNLI3	0.301344	0.508173745521026
TOM70	-0.21632	0.508182253537753
PIP	0.353305	0.508286569980955
CILP2	-0.116445	0.509001155485482
PODN	0.0748255	0.509136327392604
AL4A1	0.54661	0.509610398968033
TDRP	-0.629762	0.509961578287766
RS9	-0.362668	0.510274913881376
FES	-0.297237	0.510280416448974
LEG10	-0.380236	0.510535286378583
A0A7T0LP64	0.119675	0.510741086460296
CDHR1	-0.134259	0.51091850808516
SYAP1	-0.544636	0.510961820156567
A2ML1	-0.683462	0.510980633805218
A0A7T0PYT8	-0.495975	0.511372392368694
SC23A	-0.24316	0.511735385170101
PCKGC	0.407249	0.511830105941337
MTG16	0.117831	0.512092523447891
A0A7T0LNT1	0.490101	0.512182
PLCB4	-0.613601	0.512186968505163
Q59GX9	-0.510589	0.512343794776658
LV312	0.512359	0.51263619446745
SAM14	-0.499176	0.512897660985292
PCD23	0.133953	0.513233608265015
PITM1	-1.25122	0.513254579916257
A0A7T0PY02	-0.201129	0.51327167448333
TRAD1	-0.434461	0.513473785504466
A0A7T0LNV2	0.14297	0.513619274754589
EVPL	0.886326	0.513747927026037
AEBP1	-0.0828856	0.51467388637373
NCEH1	0.507984	0.514738360587895
T22D4	-0.409382	0.514759534717224
MPP4	-0.213574	0.51519333271701
CTHR1	0.142233	0.515468505068207
HDAC1	-0.18678	0.515764362186343
LOX15	-0.825476	0.516069314769253
Q6MZK8	0.211113	0.516132386789633
CSPG4	-0.108602	0.516492582872365
NUMBL	-0.570982	0.516576087819949
HPT	0.220807	0.51671084043355
AT1B3	-0.239943	0.516922046278828
HUTI	-0.399478	0.517398767617583
PRP4	-0.565718	0.517661298912007
A0A7T0PYK9	-1.00991	0.517886543117564
SCAM2	-1.35017	0.518092918855262
ITIH4	-0.121194	0.518356801616723
RAB12	-0.25248	0.518438495139051
CO9A2	0.550102	0.518691626260866
KPCB	-0.478808	0.518824815659304
Q8TDB0	0.131179	0.518908637805371
Q6MZL2	-0.0711566	0.518973364942275
PTN7	-0.472195	0.519372880022478
A0A7T0LNI9	0.25993	0.519522553510079
A7L3I8	-0.586186	0.519815762653824
PTPRD	0.679667	0.52024114900591
EST4A	0.303814	0.520351289999717
AL5AP	-0.849363	0.520805742984734
B2RBZ5	0.0790008	0.520928883709327
IRF2	-0.666165	0.52135850492465
IGHG4	0.2436	0.521367899679518
A0A7T0PYW0	-0.378072	0.521438808445589
G3V5R9	-0.639791	0.521476934415907
A0A0U3T571	0.395495	0.521774307293207
HCD2	-0.381868	0.522054153526157
CILP1	-0.157026	0.522264878153933
KV240	0.452323	0.52243026868574
FADD	-0.401899	0.522865337929706
PKHA2	-0.456009	0.523124323850671
PB1	1.07757	0.523199364441038
EXT2	0.115657	0.524091291678741
SREK1	0.138786	0.524197830609026
B4E2P4	-0.337924	0.524229943909144
QCR10	-0.147182	0.525327458032721
UB2R1	-0.323368	0.525556241486882
PRS6B	-0.172196	0.525573159250461
IRAK4	-0.478202	0.526122995861016
DP13B	-0.497173	0.526338313497041
HV145	0.154826	0.526807263239274
A0A024RAJ6	-0.107031	0.526985835992716
A0A7T0LNV7	0.254457	0.527010823776582
PSDE	-0.119774	0.527098075043562
MSMP	0.1557	0.527294971133895
GARS	-0.179856	0.527544722709073
B4DHD2	-0.67617	0.527621662844894
DEN2C	0.20878	0.527896739965699
A0A7T0LNP9	-3.21017	0.528322220656787
A2N0U0	-0.56754	0.528464483825658
ATP5I	-0.701422	0.528884161032421
G3V1N2	-0.314006	0.529191347557837
V9GYJ8	0.129347	0.529216416176368
FMNL1	-0.47977	0.52942214824042
HEBP1	0.116807	0.529605389544339
VA0D1	0.343594	0.52964193122063
SYCN	-0.11059	0.529642778001348
RS20	-0.298927	0.529756190617361
THUM3	0.260604	0.530072721178115
SF01	-0.706105	0.530670626232093
PHOP1	-0.281368	0.531303399357776
RS16	-0.389109	0.531317377806445
NUP43	-0.241746	0.531350923396008
RELN	-0.563579	0.531531174010306
FIS1	-0.453913	0.532150105393439
A0A1B2FK72	0.125566	0.532258272076793
NEUA	-0.142137	0.532921083019128
IGM	-0.107904	0.533033349508222
NOP2	-1.60189	0.533174951983606
PAPS1	-0.319543	0.533208060741398
IF4G3	-0.498995	0.533558429101441
A0A1B1CYC5	-0.302798	0.533751053232365
HEM6	-0.34293	0.533978190361251
A0A0S2Z3E9	-1.0535	0.534043577972857
S14L5	-0.327817	0.534394975335821
GOGA5	0.458545	0.534453194755073
UBE3C	-0.246131	0.535217056886401
DPYS	0.652452	0.535287476170362
CBR4	-0.322608	0.535314049484205
A0A7T0LNG9	1.22209	0.535333960187941
RACK1	-0.26068	0.535394766724989
MCM3	-0.207798	0.535422950622375
EFTU	-0.432842	0.535573348877025
Q68CK4	-1.347	0.535750395210927
LV469	-0.170705	0.535897916334246
E9PAN7	-0.950824	0.536322967780016
ZCH18	-0.427543	0.536353428023565
SFSWA	-0.386689	0.536564142697274
AGRL4	-0.203233	0.536723097599399
SRRM2	-0.320059	0.537182722327915
Q13784	0.222243	0.537344800763754
AAKG1	-0.290645	0.53756776540695
MA7D2	-0.361546	0.538277348625293
CAD17	0.467958	0.53851469342286
TCEA1	-0.164581	0.538606206618699
MUC7	-1.20002	0.538662239158593
BTD	-0.15083	0.538959983257464
PDGFC	0.0806787	0.539115258036679
VPS39	0.314612	0.539271147340717
RHG18	-0.431344	0.539494035075304
MP2K4	-0.463493	0.539681295217563
CAD11	-0.142014	0.539811746191071
CHRC1	-0.101399	0.540002368205023
PFKAP	-0.34986	0.540109432974595
B7Z3Y2	0.107585	0.540825310697063
UNC80	-0.0773782	0.541387762519714
SNX22	-0.250957	0.541481128846046
PFD3	0.161379	0.542024768213638
GGT3	0.309378	0.542293231609385
TKNK	-0.182549	0.542883994470502
STK3	0.802186	0.543196560543467
D3DQX7	0.271562	0.543312651881994
EPYC	-1.11354	0.543513774295513
NDUS3	-1.54422	0.543905757163094
V9GYM3	-0.0730737	0.544173309844194
A0A7T0LP46	0.55133	0.544717531171277
EPCR	0.244496	0.545520873816896
CD123	1.27177	0.545533764337526
PLIN2	0.415781	0.545570390473937
B4DTA2	-0.152999	0.545836332809327
RAE1L	-0.215077	0.546053831552495
CATL1	-0.0853386	0.546362070836998
CCG6	0.0888497	0.546603708128896
UGDH	0.155	0.54682336235276
CASD1	0.340577	0.547370953432199
RAB32	-0.287516	0.547403587154093
FHI2A	-0.392363	0.547571527025471
SYPL1	-0.78676	0.547619080941905
PA2G4	-0.184861	0.54763412884015
DNJC1	-0.366566	0.548246104469077
FHR5	0.102628	0.549089689592688
KAIN	0.110666	0.549196479972456
MAP2	-0.270139	0.550384551294054
CTL1	-0.600647	0.550522022164718
TIG1	0.0979029	0.550735217634777
Q8TE63	-0.424815	0.551023354640066
CCL19	0.126235	0.551053367080916
UBQL1	-0.324419	0.551435177027957
FSTL1	-0.131669	0.551517017705445
DHPR	0.111529	0.551753750624253
PDLI5	-0.386158	0.551792180252207
V9HW25	-2.16612	0.551903185764215
NIT1	-0.140963	0.551954297993784
B3KS49	-0.0650529	0.551979765952484
HYOU1	0.0934096	0.552499928032727
5NT3A	-0.332847	0.552777955841607
NOLC1	0.247252	0.552909750636219
BMP1	0.104523	0.552928891670886
SYCC	0.154806	0.553005525722849
TERA	-0.302659	0.553023729200168
EF1A1	0.325453	0.553256814481366
QCR2	-2.02147	0.553294334763678
A0A7T0LP94	-0.7353	0.553621998820384
GPX3	-0.0804664	0.554231556919515
UCN1	-0.597429	0.554329809343271
Q53GF1	0.628314	0.55441000212076
CDK1	-0.205463	0.55442776371416
PCD12	-0.112601	0.554439658422245
LM0.998611449917374	-0.193097	0.554486372900182
IF4G1	-0.281047	0.554583169803798
NXP20	-0.190197	0.554710810022097
CO4A	0.065136	0.554734569161238
PLCB3	-0.203473	0.554745318941272
FBX50	-0.608973	0.554817890720253
ARP19	-0.946824	0.55496509221492
WIPF1	-0.689822	0.555107214160405
GAPR1	0.0704677	0.555237400755009
APOM	-0.0543647	0.555468037030724
C4BPB	-0.0894252	0.555793588507236
H0Y905	-0.143596	0.556015333391611
A0A7T0PYP0	0.438385	0.556128652348352
Q6ZP85	0.348016	0.556505324758314
NUMB	-0.342	0.556689705077777
CDN1A	-2.2103	0.557099269909275
ARMC6	-0.794938	0.557417099336964
A0A4E0W274	-0.292151	0.557466083370078
A0A384MDV8	-0.917931	0.557559880219943
A0A0X9T0I7	-0.367562	0.557735986689847
A0A7T0LNH6	-0.135333	0.558013678287649
GSTM1	-0.389079	0.558181216961043
A0A7T0PXX9	-0.368723	0.558214590673774
CC146	-0.107885	0.55839057776423
CYBP	-0.169515	0.558497549860504
EHD4	-0.303134	0.559107135481823
45911	-0.479298	0.559116721487675
ADA2	0.142513	0.55930949912267
COQ8A	-0.358923	0.559539303542851
RS2	-0.329333	0.559679095056641
T3JAM	-1.22997	0.55990738031899
2AAB	0.146682	0.560236686690813
CASPE	-0.22925	0.560785745878605
COPB2	-0.278014	0.560874110120451
B3KRI9	-0.46764	0.560885189138848
AP1G1	-0.467895	0.560935131119321
RUVB2	-0.118468	0.561600774036727
VAPA	-0.506447	0.5616200354075
B7Z6V5	0.12552	0.561770144165571
SQOR	-0.627906	0.562111803443983
PIEZ2	0.474125	0.562576996838196
A0A2R8Y648	0.192854	0.562727389129504
ACTY	-0.140188	0.563135957203164
HV461	-0.387202	0.56323833427607
SURF4	-0.488384	0.563593271844209
GBG11	-0.524601	0.563626364812609
CALR	-0.233725	0.563996956647315
AGM1	-0.117961	0.564004741884085
ZFYV1	-0.168947	0.564114276946861
CC126	0.139219	0.564378080829159
MXRA5	-0.140028	0.56457423408535
CPNS2	0.262881	0.564885093487594
A2J1N5	0.0915577	0.565535408623185
BIP	-0.117066	0.565746643445062
TPIS	-0.132393	0.566018221387611
FGFR3	0.136982	0.566408413208528
ALDH2	-0.373101	0.566522773526089
EGLN3	-0.535809	0.56687606892805
CJ090	-0.436657	0.567044408694627
HGFL	0.0891155	0.567219957589139
APOB	0.0579753	0.567268539860452
AKTS1	1.07697	0.568341162600284
SYFA	0.294677	0.570257726959666
EIF3A	0.312144	0.570739756866937
RBGP1	0.387361	0.570822334691257
Q86YQ1	-0.34072	0.571001073706432
S4R3F4	-0.0760839	0.571903926859807
TNPO1	-0.226768	0.571926864245201
PPR3E	0.467089	0.571959817436578
DHX29	-0.26027	0.572111785123983
PPME1	0.107297	0.572228785716633
EH1L1	0.163749	0.572603231452556
CIC	-0.454988	0.57287729609206
BRK1	-0.398239	0.573097836409037
IF5	-0.171605	0.573309690542869
HOGA1	-0.529315	0.573820798716282
WNK2	-0.139031	0.573964757447631
FCL	0.164146	0.574648187361429
VPS25	-0.105008	0.575201795474659
GBRL2	0.169754	0.575249588967876
MYOME	0.173893	0.575970724617071
HINT1	-0.0858821	0.57610372222568
MABP1	0.0509872	0.576131867968704
SG1D2	-0.902294	0.576582717466065
AK17A	0.599623	0.576748932027901
CER1	-1.08203	0.576809875912295
A0A024R225	-0.78917	0.57690459675335
RASA3	-0.508409	0.577110400329484
PCBP2	-0.335282	0.577221172307886
MA1C1	0.126191	0.578243869199782
FXR1	0.894521	0.579123116595349
PRPS1	-0.150727	0.579279764206404
PDXD1	-0.809117	0.579454667306271
NGLY1	-0.259442	0.580002315762352
DYH12	0.161483	0.580316595037983
DEST	-0.28067	0.580580915579032
NMB	-0.142792	0.580679802849808
PCSK9	0.0909477	0.580714074043246
ADHX	-0.13715	0.581189252718247
SARDH	0.315135	0.581381425412195
CEP41	-1.6171	0.58140082842391
RRAGA	1.89761	0.581514244389113
ARL2	-0.211892	0.58177652133998
NOSIP	-1.08693	0.581926994419276
A0A7T0PYL3	-0.100759	0.582051037258746
CY1	-0.748744	0.582057435932375
RIOK3	0.291529	0.582617753099111
PSB5	0.162529	0.583224929406101
ARMX3	-0.407326	0.583226922511567
MLRS	-0.506312	0.583271379169626
VIP2	0.211911	0.583454117808538
EPIPL	-0.472134	0.583614024352501
IPO5	-0.152758	0.583795650287853
A0A7T0LNT2	-0.20791	0.584357982046386
A0A2R8YHD2	-0.662497	0.584913286736169
AT8A1	-0.464782	0.585094991345088
RTN2	-0.7185	0.585159319118038
GLRX3	-0.080403	0.586320729524445
GLYC	-0.19009	0.586702556165306
MYH2	0.530083	0.587040561944776
G9BZK0	0.954543	0.587100455618189
CADH1	0.0457337	0.5871771037247
TVB14	-0.530776	0.58735715298274
SRP54	-0.151861	0.587364560553013
TM263	-0.307397	0.587815984606636
DR9C7	-1.00151	0.588118771492415
ABHGA	-0.253761	0.588514631542627
Q6ZW64	0.121852	0.588521504265343
SCAR5	0.153758	0.588915177351504
FCERG	-0.69888	0.58907591993066
SAP3	-0.299576	0.589129848569035
SERC	-0.207074	0.589154769299372
CDSN	0.217914	0.589302479560255
PSB6	-0.166883	0.590339829053729
SPRN	0.476538	0.591286027448305
OAF	0.0570658	0.591927022020493
SYNC	-0.223904	0.592351088968416
B3GN5	0.456331	0.592361041159729
B4DPJ4	0.113286	0.592562059854327
ZPI	-0.0920461	0.592734822534215
APOA1	0.0522996	0.593170564432459
CP4X1	-0.0903883	0.59375593054153
MRCKB	0.224394	0.593766908737337
A0A4P2SQP7	0.217307	0.594114055527835
HUWE1	0.10673	0.594780119244351
SE1L3	0.112826	0.594858278271464
FLOT1	-0.211289	0.595324025087968
GPVI	-0.336888	0.596265352210061
PLSL	-0.196653	0.596513572315573
TCOF	0.261908	0.596946925190162
A0A3G9HKA4	-0.130615	0.596978883301966
ATP5J	-0.597388	0.597010057753035
A0A7T0LNI2	0.132236	0.597082410206498
ACSL5	-0.255926	0.59743263802352
B4DQT0	0.142956	0.59754207508657
GPSM3	-0.769601	0.597561023781295
TFR1	-0.533632	0.597722919447557
A0A7T0PWW7	-1.47079	0.597803757384821
KC1A	-0.135765	0.597938123101352
SLTM	-0.37753	0.597939640441296
MCA3	-0.250122	0.598225090432002
IL1AP	-0.0708068	0.598559372327868
RL35A	-0.312911	0.598893652756035
Q9UMV1	0.0679337	0.599063750985844
Q7M4S4	1.08382	0.599096401646365
KV105	0.142807	0.59957261002877
COCH	-0.107613	0.60055514158927
CPNS1	-0.104691	0.600600910070032
ECI1	-0.166319	0.60083730602417
LV140	-0.191719	0.600984767838198
DNSL3	0.0698541	0.601627916429483
EIF3D	-0.259374	0.602067033429704
AAMDC	0.254052	0.602988269007185
TBK1	-0.335933	0.603112215745407
LV460	-0.612322	0.603477539807607
SPB5	0.545425	0.603618351043414
YBOX1	-0.258318	0.60381754532742
GSTM4	0.13845	0.603946805626528
ANTR1	0.120383	0.604210408891777
CKLF5	-0.469162	0.6045643294395
RS15	0.249693	0.604602005536726
PCDGC	-0.180016	0.605021727186318
DOCK8	0.219588	0.605330301137879
G0.998611449917374Z	-0.353534	0.60571492470645
ARFG2	-0.377029	0.606178143096305
KLDC1	0.113621	0.606611883822489
HEG1	-0.125092	0.606686436880984
E0.998611449917374M	-0.942632	0.606771401372191
IMA1	-0.267586	0.607290176669677
LIRA3	-0.326496	0.607436151101869
TPM1	-0.530532	0.607803611506336
FBP1L	-0.453385	0.608102386187746
CRACD	0.673432	0.608330444735522
FINC	-0.449194	0.608937853254994
RLA0	-0.184782	0.609011818401839
COR1C	-0.444117	0.609015214841577
CYTM	0.147259	0.609163144721848
F16P2	-0.154207	0.609261996452332
CYTA	-0.201411	0.609568866437777
TTYH3	0.646657	0.609587902940318
NUB1	0.3375	0.609597149860846
SNP23	-0.604851	0.609993938497605
RHG25	-0.459868	0.609994633750535
CHMP6	-0.178879	0.610040878809065
A0A385HVZ2	-0.338791	0.610941893323858
IMA5	-0.242299	0.610977537917327
ANKZ1	0.323791	0.611142707274687
EXOC2	0.189741	0.611349235996891
TBCD	-0.220109	0.611414075331709
LEPR	0.271751	0.611580206062203
NEUS	-0.144354	0.612226782489685
H9QPE1	-0.34213	0.612351092152123
SZRD1	-0.629114	0.612385847362341
SMOC1	-0.242445	0.612472928650517
A0A7T0LNX1	0.409241	0.612843635238022
KVD30	0.204356	0.613255252404937
A0A6B7L1K4	-0.216184	0.61326822681328
2A5E	-0.290221	0.613552937357302
NCKP1	0.248268	0.613563423489158
EGF	-0.132293	0.613727021862217
A0A024R462	-0.427955	0.613833906862358
BRE1A	1.20788	0.613932982972961
TGFI1	-0.380756	0.61442258106729
MILK2	0.735073	0.614938017615004
A0A087WWU8	-0.510264	0.615091816594193
Q7Z3Y4	-0.404598	0.615230301692252
TAOK1	-0.161054	0.615331358275222
VATC1	-0.381893	0.615433360548434
RB6I2	-0.0783812	0.615540675246003
TRADD	-0.236451	0.615625722922787
3MG	-0.273607	0.615793792384813
C1QT3	-0.261468	0.615980396486441
TAOK2	-0.332861	0.616105852720271
LV657	-0.833001	0.616194767001964
BRD4	-0.229005	0.616279609708462
B4E1D8	-0.0760236	0.616330229266868
F177A	0.0971971	0.616527737846077
DCA11	0.102055	0.616772866226093
HPCL1	-0.293178	0.616965319696837
VIP	0.156329	0.617068272302099
B4DHM5	0.105369	0.617099575449484
Q6MZW0	0.118002	0.617261492950021
DNJA1	-0.155674	0.61747526905095
PDE2A	-0.531822	0.617953038219624
COMT	-0.118962	0.618030858797226
EXOC1	-0.256299	0.618141948377527
A0A7T0LNQ4	-0.0660882	0.618177911517809
CNO11	-0.390385	0.618334223904885
HAP28	0.450545	0.618342278090498
HIKES	-0.150479	0.618642373515446
ZYX	-0.789488	0.618654094393505
B4DG47	-0.229761	0.618959419577926
PIN1	-0.118496	0.61914911500816
DTX3L	-0.161804	0.61948455216193
IRS2	-0.212858	0.619484641858137
MSI2H	0.632278	0.619616522450112
MDHC	-0.200862	0.619910220653374
Q8TCZ8	-0.332137	0.62009428497531
PANK2	-0.122424	0.620171404597545
VPS16	0.638412	0.620368853568758
MET7A	0.194459	0.620570951133752
SPA12	0.225687	0.620580697956798
Q6U2E7	0.0616479	0.620802612332314
ARK73	0.207267	0.620984811999296
EIF2D	-0.223146	0.621118999802054
S0.998611449917374G	-0.17709	0.621224506160718
CHM1B	-0.288303	0.621554707938132
PPN	-0.148947	0.621592485306223
D1MI96	-0.43315	0.621627602181891
CSK21	-0.212267	0.621897887093739
BANK1	-0.54674	0.622108690594252
ZCCHL	-0.412068	0.622269706884898
SMAD3	0.890086	0.622406394274096
DYH6	0.0604495	0.622562149369157
TP8L2	-0.310691	0.622935902593101
UBP8	-0.199231	0.623084263759798
HLAC	0.076567	0.623258627159172
AL8A1	-0.41361	0.623628248160737
RSSA	-0.228762	0.624321662365317
CX7A2	-0.539414	0.624624870514531
RL22	-0.188653	0.625141581416897
PPP5	-0.180882	0.625307750312706
7B2	0.117433	0.625529590665949
MICA3	-0.457391	0.625683194535075
LRBA	-0.252014	0.625865294886178
GGA3	-0.350565	0.626244679896606
TEN1	0.140555	0.62626810524978
THOC2	-0.224397	0.626727223859367
CCNY	0.164928	0.62694057069098
MLX	0.122082	0.627130256159382
A0A7T0PXM4	-0.354845	0.627197481241443
K1958	-0.132721	0.627444605928863
LAMP2	-0.230005	0.62760230160287
IL7RA	-0.11721	0.62800869208487
A0A1U9X8X3	-0.182821	0.628140875450633
M3K7	-0.25125	0.628164350291095
A0A804HKA1	-0.0582675	0.628736576308866
RAB34	-0.298939	0.628766163701748
A0A0X9UWM4	-0.374416	0.629080774793474
SRPRA	0.302855	0.629098309614555
SODE	-0.134531	0.62936465227756
HPTR	-0.0711522	0.629576822431172
BTK	-0.368585	0.629644040970542
PFKAM	-0.174454	0.629788986903346
POLK	0.231397	0.630095524632045
SPYA	-0.251922	0.630347335536245
B4DUJ6	-0.238923	0.630476148806719
RET1	0.191076	0.630673759342867
CPEB4	0.201653	0.630698059808462
CIRBP	-0.335882	0.631116304833457
Q5NV88	-0.59244	0.631186599157222
B4DN21	-0.475147	0.631607843151464
SIA10	-0.123812	0.631787463249218
A0A7T0PXM9	-0.16347	0.631808479643929
AVL9	-0.178033	0.632650413400691
RS28	0.390354	0.632816464736762
ES8L2	0.117487	0.633061049244306
PRUN1	-0.396045	0.633136789002681
STA5A	-0.531119	0.633149236891199
TMX3	-0.477378	0.633351200952002
CPXM2	0.0697502	0.63373384822144
PLOD1	0.078843	0.634062279196564
SAA1	-0.202662	0.634133288371219
LOXL1	-0.134488	0.634220492553128
GLT16	-0.160166	0.635065357027048
ANKH1	0.425853	0.63521622214406
STX18	-0.281488	0.635466711001213
PEAK3	-0.935857	0.635698788043621
PAI1	-0.0856152	0.635839263184529
SPB12	0.235061	0.636060440703169
SCP2	0.180826	0.636631998968743
UBP4	0.106883	0.63673889003203
AL1A1	-0.113787	0.637363829370891
CO5A2	0.0833805	0.637582721732999
TRI58	0.275276	0.637584899912079
AT12A	0.0844582	0.637782020998233
GNB5	0.405394	0.638106310091753
MEFV	0.183482	0.638881439307017
LKHA4	-0.165247	0.638997827480021
SIAT2	0.0758342	0.639074331686039
RELCH	-0.319401	0.63936143783694
A0A7T0LNS8	-0.213598	0.639514427523701
NRCAM	0.369824	0.639804716788167
SBSN	-0.183579	0.640037059440505
A2J1N7	-0.111355	0.640082413951183
GRAP2	-0.166001	0.640635980851859
IF4G2	-0.294664	0.640643358853186
A0A1W6IYJ0	0.118469	0.641077660902655
RL37A	0.236748	0.641089070076368
LV545	-0.184171	0.641645350705697
ARGI1	0.133467	0.641870006147917
CT0.9986114499173741	-0.429273	0.642356202209587
RAB43	-0.250022	0.643110337832899
A0A7T0LNJ9	-0.108164	0.643426324261603
WNT5B	-0.11288	0.643677271641939
SMHD1	-0.33119	0.644061513761684
ASGR1	-0.0946464	0.645017207571877
A0A0X9T7V9	0.222263	0.645328500620899
SKAP1	0.386404	0.645377784179529
MVP	-0.384725	0.645546476589062
MA2B1	0.403732	0.64560402403719
LSM4	-0.106295	0.646096960517176
TP4A1	0.0780021	0.64629140980174
KLK11	0.0739772	0.646343783883486
FCG3B	-0.716846	0.646489461440281
MINP1	0.0558718	0.647114302624507
AGO2	-0.082774	0.647115177307839
C0IMJ3	0.33543	0.647199591454958
LIPC	-0.152605	0.64747762832473
Q8NEJ1	-0.106854	0.647667946122576
A0A7T0LNM9	0.397804	0.647754321124658
E7END6	0.1151	0.647972391852046
B4DPP8	0.136996	0.648222855263312
A0A1L2BU38	0.108806	0.649100158722078
KVD20	0.15206	0.649198831119314
K2C6A	-0.442167	0.649280022997047
TRI25	-0.167213	0.649312444384591
A2NKM7	-0.1287	0.649779314654331
NPY	0.105401	0.650108860965285
SMRD2	-0.314187	0.65029908783495
PKHH1	0.110829	0.650334560113965
RANG	-0.144723	0.650439821538641
GIP	0.334642	0.65105959040318
CHST3	-0.108015	0.651313295160645
BPIB4	-0.132017	0.651650817597697
K1C10	0.209143	0.65210951523585
MYH11	-0.229768	0.652113359858444
RTCA	-0.13476	0.652414673233016
SRCA	0.0757681	0.653756775077073
HCDH	-0.643003	0.653972123260705
MP2K7	-0.0711342	0.654651587607612
VTNC	-0.0312145	0.654651885852517
CHM2A	-0.138687	0.654905771667819
ODF2L	0.287453	0.654957806503762
EI2BA	0.358018	0.655173903141152
PPIC	0.0785324	0.655371106043154
RL31	0.287594	0.6556282158837
HV330	0.101389	0.65572962464791
B4DRD7	-0.525596	0.656195851384637
PCY2	-0.157984	0.656250831891053
TBCB	-0.153032	0.656424622845658
LS14A	-0.0699763	0.656830545943883
PCDBE	-0.101566	0.656857354710168
RBM3	0.189697	0.656902067625552
PTPRA	-0.313913	0.656906274929983
SMCA2	-0.207534	0.657005186051077
SYVC	-0.178835	0.657018452000557
A0A1W6IYJ1	-0.134318	0.657155563452782
K2C80	-0.21913	0.657173716676732
Q92646	0.323351	0.65738871398596
SDF1	0.0548344	0.657419613916921
CLIP2	-0.301229	0.657531235586426
NS1BP	-0.323435	0.657686044462014
EST3	0.109794	0.657982840435041
MYO7B	0.273375	0.658193945154627
CKLF3	-1.11956	0.658564728817168
SVEP1	-0.198145	0.658795704332516
TRI56	-0.20236	0.659455881789549
GBG2	-0.220401	0.659754817079668
ANR26	0.0563225	0.660021624360838
SNX15	-0.228635	0.660054844338876
PTPRN	0.14125	0.660140349504275
GTDC1	0.385219	0.660454457162858
A0A0A0MRB5	-0.192141	0.660541948310664
XPO5	0.0743979	0.660622680626847
DHX36	-0.195081	0.660709279177518
NIF3L	-0.128966	0.661261614591939
BCLF1	0.169435	0.661549407944541
KV139	-0.0831974	0.662202846169494
GIPC3	0.266196	0.662594503136987
FAF2	-0.480143	0.662773079063239
COL12	-0.0698771	0.66298343657615
I5P2	0.26351	0.6632625608177
RN123	-0.121519	0.663265785469437
HDGR3	-0.0808408	0.663620789037811
REG3A	0.168522	0.664311063687697
PGES2	-0.136027	0.66437676864512
DHB8	-0.215015	0.664381369906961
BABA1	-0.341294	0.665000315031084
B3KPS6	-0.428991	0.665178194295225
MYL1	0.345241	0.665246919901548
SGSM2	0.0885773	0.665417206329104
IGJ	-0.0649712	0.665605464194605
A2IPI5	-0.116219	0.666061659527614
CSPG2	0.081914	0.666091422525047
WIPI4	0.142006	0.666125368143271
CAD19	-0.0584563	0.667128559410412
DCTD	-0.581708	0.668504963327154
RHOF	0.827219	0.669022880862908
A0A5E8	-0.274432	0.669456339977933
A2MYC9	0.337918	0.669463640759858
M4K2	0.775734	0.669706814073403
A0A890VZQ2	0.412319	0.670024212485424
TPPP3	0.101511	0.670103493713857
SDSL	-0.33701	0.670179704029589
A8K134	-0.325109	0.670237323003441
GCN1	0.197859	0.670279572728821
CDK2	0.239042	0.670456272749598
SPART	-0.302866	0.670458748413234
BPIB2	0.141702	0.671010981402607
SNX29	0.410611	0.67138510971397
PEBP4	0.0778638	0.67180833076005
SEPT7	0.0608624	0.67183090265328
GELS	-0.0450449	0.672063297916252
AK1C1	0.138019	0.672308564562714
RAB3A	-0.496153	0.672789153557497
ERLN2	0.116881	0.673143512315284
HOOK3	-0.172826	0.673802119047981
MAP11	-0.22148	0.674077620961272
MUCL1	-0.478072	0.674316156802591
PLIN4	-0.0714021	0.674366023541471
CAP7	-0.103014	0.674394962394932
MTM1	-0.397073	0.674595543543601
NU153	-0.219531	0.674680457464968
ST2A1	0.202373	0.674901186927725
KLK10	-0.179378	0.675120527086145
RENT1	-0.163449	0.675359333345077
G3PT	0.197179	0.675392147549588
ACBP	0.181535	0.675559023951119
A5YAK2	-0.124756	0.675623019398954
NRAP	-0.0480605	0.675696367734392
COBA1	-0.129419	0.67571190886272
E9PQD6	-0.148893	0.675800407660936
F6KRJ2	-0.231753	0.676569258261913
TF65	-0.365558	0.676703415517369
L7RSM2	0.379903	0.677135008242234
ABHD4	-0.476018	0.677367000235336
AT2B4	-0.470805	0.677408744038479
A16A1	-0.0906274	0.677440514703294
A0A7T0PYP9	-0.091951	0.677666479799445
MAVS	-0.369725	0.677752970660129
DIXC1	-0.0584794	0.678378388609922
GAPD1	-0.117356	0.67849958650308
I1VZV6	-0.250802	0.67854892609814
PCDH1	-0.0635948	0.67901304974437
K2C1B	-0.229935	0.680476355963936
KV401	0.0601052	0.681053821478482
RS14	0.20934	0.681907946604044
PMS2	0.105349	0.682416342932957
A2J1N0	0.143396	0.682516916388347
ASSY	-0.309267	0.68255079139551
A0A1W6IYI9	-0.156179	0.682571119157132
ECH1	0.538275	0.682864746277231
HV434	-0.0956008	0.682875069867408
PAK2	-0.0972149	0.682930749849713
SDHA	0.370637	0.683043598311402
OXR1	-0.276646	0.683330337701266
HV404	0.285807	0.683510536381271
ALDOB	0.124206	0.68402114301441
SOMA	-0.284611	0.685183720994463
ITIH1	0.0969569	0.685654417633918
NEK7	-0.232229	0.685671855217947
STAU2	-0.42798	0.685935319670425
MAGD2	-0.349761	0.686408483837802
PARG	0.0971233	0.686684586733482
CE170	-0.261536	0.686920767135274
RRP44	-0.285002	0.686992900712697
L2GL1	0.0360704	0.687093692984554
DHRS1	0.349624	0.687242212423226
IGK	-0.137272	0.687751294902973
LYST	-0.183349	0.68785101367565
A0A1U9X793	-0.0402967	0.688029393195977
NEK4	0.38499	0.688054401669914
A0A1L2BU46	-0.615824	0.688732339591057
SYUA	-0.208873	0.689012560248447
CAB45	0.0817421	0.68955864287784
FURIN	-0.0992938	0.690533077514856
MA1A2	0.0749952	0.691273186216426
TBB6	-0.159036	0.691913131927469
A0A7T0PXU8	0.198707	0.692130397888963
MMRN2	-0.0527516	0.692329990921043
CCD47	-0.307876	0.693359009580709
PRP8	-0.0767161	0.69391281085222
FCG3A	-0.1076	0.694071542820877
BAF	-0.137216	0.694269349184975
A0A7T0LP36	-0.17604	0.694462409141647
NDUV1	-0.127338	0.69465353741333
G5EA09	0.205109	0.695061669889204
CAN1	0.11089	0.695196810403649
B7Z596	-0.47946	0.695434533360353
GCC1	-0.0589225	0.695540355874942
V9H1D9	0.253274	0.695807048561515
NOTUM	0.0780889	0.695828952480461
NIBA2	-0.0740398	0.695962234709148
A0A0X9V9C4	0.271238	0.696042552366866
PUR1	-0.137512	0.69613398106283
RL5	-0.22622	0.696322356533335
SPA11	-0.0587292	0.696343007356761
PSMF1	0.102057	0.696986607219301
A1AT	0.0782629	0.697153353017819
DDX3Y	-0.202129	0.697281031433671
SC61G	-0.121288	0.698672724845855
Q9UL89	0.102984	0.698770287532117
A0A024QZB4	-0.314681	0.698795931092031
MAOM	-0.219443	0.699033464801682
ADH6	-0.159696	0.69945594264214
ZNFX1	-0.440664	0.699651385429196
PRP16	-0.107121	0.699834946173682
PSMD2	-0.0562001	0.69984383655209
IMPCT	-0.367468	0.700260993167824
EHD2	-0.104474	0.700514304091534
SCPDL	-0.319821	0.700532550489017
XPOT	0.140217	0.701118454128916
CSPG5	-0.146614	0.701421808371646
ADAS	-0.338924	0.701592305799947
B4DLM1	0.29338	0.701606728560219
APOBR	-0.0784315	0.702502350442294
RL32	-0.111019	0.702657571504427
CO6A3	0.0648402	0.702672618995343
A0A0X9V9B3	-0.111652	0.702739315658517
CO1A1	-0.11659	0.702814981660765
APOC2	0.0383675	0.702918438404254
FER	0.129127	0.703258948805547
KLC1	-0.117414	0.703280993462841
BMP5	-0.110931	0.703514764317573
A2N2X0	-0.55113	0.703545912508571
F262	0.0881237	0.703581463716556
SAMD9	0.196364	0.703725061899652
A0A024RBE6	-0.20483	0.704002803148488
GLU2B	-0.140038	0.704642496828946
PDS5B	-0.150657	0.704713270456095
Q6MZM7	-0.335802	0.70471917175454
CETP	0.10255	0.705157755412092
GNL1	0.0896227	0.705430503927088
A2IPI4	-0.165647	0.705579985806045
A0A7T0LNG7	0.34245	0.706168481390836
LUM	0.0640709	0.706169664394951
CNOT1	0.235057	0.70620824228939
MRTFB	-0.630709	0.706284788245435
B2RB47	-0.302115	0.706308946095317
Q0ZCH0	-0.124752	0.706414575062767
SPD2B	-0.0994848	0.706743556328066
Q6LAM1	-0.313833	0.706850046239252
B3GA3	-0.144546	0.706908400232016
MBNL1	-0.233566	0.707214797625563
CYTS	-0.0617761	0.707594111802308
POTEE	-0.320008	0.707640428884656
RL10	0.261308	0.707828966152678
QOR	-0.131529	0.707877498811899
EMC1	-0.136816	0.707882890240159
CR025	0.127654	0.708662868184309
EIF3H	0.242756	0.709290742182815
SFRP2	0.0597595	0.709467086417326
ACOHC	-0.0765876	0.709568626335408
NOP58	-0.271594	0.709690999302424
CALL5	-0.214958	0.709912477966856
LAMC1	-0.0519041	0.710343351818318
APC4	0.213805	0.710399657379904
NID2	-0.078393	0.710608774148324
APOC3	-0.0396236	0.710794258811144
CES1P	0.0977087	0.711109112813263
PTPRC	-0.158949	0.711110491206536
PLD1	-0.313414	0.711167187567422
PKP1	0.234332	0.71124170215006
PDGFA	0.0576796	0.711975258051222
KYNU	-0.148328	0.712245242483091
Q7Z374	0.310334	0.71251001406809
ACTN3	0.0766872	0.712717479156831
APOD	0.0394674	0.713325738511149
SPRE	0.16098	0.713834461146084
YES	-0.208085	0.714507398171942
ZFN2B	0.487274	0.714728488342515
A0A0K0KR15	-0.0791218	0.714796251661997
ENSA	-0.582541	0.715557513448721
KPCE	-0.0723926	0.715681967077872
TRY2	-0.218871	0.715939228702366
STIP1	-0.0893938	0.716176818695905
MCTS1	0.104646	0.716332121472788
BPIB1	0.0791182	0.716398015034103
SAC1	0.254689	0.716884001586187
RS15A	0.205015	0.718222394240299
A0A7T0PWU2	0.247147	0.718265080952356
API5	-0.150347	0.718299304399343
RL30	-0.165783	0.718805563240668
XRN2	-0.0841778	0.719093965170054
HYAL1	-0.0504879	0.719239965251791
ABCB5	0.0493357	0.719294848213442
ANXA4	0.407559	0.719843421594614
ARRC	-0.24094	0.719880070627694
Q16782	-0.546636	0.719954176350266
GSH1	0.0853453	0.72097735296327
HMOX1	-0.0571589	0.721062494391919
LV319	-0.0833863	0.721307522327192
IFI27	-0.126406	0.721426421148337
EIF3I	-0.160157	0.721506299015297
POSTN	0.279696	0.721676085080987
ATP68	-0.659673	0.721776743171355
ANGT	0.0831326	0.721917961976184
PPCE	-0.277428	0.721961624119606
ARRB1	-0.18252	0.722527000355587
P210L	-0.117786	0.723082831850427
ST1A2	0.125804	0.723114901330334
CDC23	0.157872	0.723424184100887
LOXL3	0.265021	0.723591166378557
CORT	-0.17165	0.723632125640561
B2CL1	-0.362743	0.724208695996699
A2NV54	0.121258	0.724372018597975
GBG12	0.0905665	0.724493683035113
LYRIC	-0.0934901	0.724683084844424
CARF	-0.248073	0.725191807665656
CD48	-0.188688	0.725463097674387
PLPP	0.124529	0.725569739597349
CBPZ	-0.067539	0.726835151121902
KMT2C	0.0515376	0.726970723442682
MT0.998611449917374	-0.127073	0.72702931158521
LFTY1	-0.207271	0.72763910272084
SULF1	-0.239481	0.728144092879652
HGFA	0.0796568	0.728403718431646
WASF1	0.129265	0.728481097173884
HV335	-0.241202	0.729145169335053
FBLN1	-0.158152	0.72950887011178
M4K5	-0.262546	0.729825300111722
DAPP1	-0.171603	0.729895189339239
LV223	0.140754	0.730071227340748
CCDC6	-0.413597	0.730819978462888
PGBM	0.13594	0.731410486774351
RS19	-0.168256	0.731564620243034
NOTC2	0.191588	0.731956306718623
RL4	-0.182893	0.732166943359826
HS3S1	0.124886	0.732968261053464
VPS45	-0.494622	0.733047039675984
SYT9	0.123131	0.733089162508467
A0A7T0LNU8	0.122733	0.733594086252784
TP4A2	0.0794303	0.733925729518291
A0A7T0PWX7	-0.238872	0.734209758386005
HPLN3	-0.0646562	0.734317248596585
CHM2B	-0.245314	0.734752072780305
CR1	0.0908351	0.734858846683931
FBN1	0.0767685	0.735212684481962
CO6A2	0.0727479	0.735239028160297
B2R582	0.0582481	0.735792775037923
FKBP4	-0.193146	0.736304456655404
LAR1B	0.342822	0.737855393495967
LDHB	-0.0696681	0.738225661818149
DVL3	0.254766	0.738290725038234
COG4	-0.110645	0.738334829150344
FHL1	-0.294132	0.738347297125246
LG3BP	-0.106365	0.738850886215687
B4E2L0	0.206507	0.739107061990457
CP1A2	-0.132231	0.73932368959653
RL15	-0.201898	0.739328582847416
EIF1B	-0.145939	0.739987719465486
PI51C	-0.243723	0.740346209662562
REEP6	0.245991	0.740513480654096
GOGA3	-0.0180315	0.740625399251304
HFM1	-0.206779	0.741020903647608
CNOT9	-0.275815	0.741148099984454
UBA3	-0.566258	0.741308519474427
LRSM1	-0.264121	0.741325335829571
APLP1	0.117456	0.74145532438827
THIK	-0.12364	0.741679270381654
TSK	-0.136345	0.7417547398476
FLNB	-0.198128	0.741964938394593
SCRN1	0.0665306	0.741977568681418
ASAH1	-0.081655	0.742136104876376
BCAP	0.224033	0.742240714198835
UBE4A	-0.217275	0.742652889443892
RL13	-0.185272	0.742714615553109
A0A7T0LN96	0.106899	0.742850890880778
DRS7B	0.344208	0.742989976281089
DDX6	0.230184	0.743021133747006
NHRF1	0.336245	0.743351194923109
MGLL	-0.358702	0.743549809264994
PON3	-0.0591895	0.743813581553513
SHIP2	-0.454078	0.744373235185933
ATPO	0.431835	0.744681382331159
AEGP	0.121263	0.744998644146778
U6A3P2	-0.203037	0.745103580753358
TMG4	0.0380909	0.745172138962284
PLAK	0.201668	0.745265532215404
A0A7T0LNH5	0.0561155	0.745479834259908
H0YGF0	0.176668	0.745749356864116
6PGD	0.111055	0.746244879894337
EPN1	-0.0623518	0.746369127073202
MBTP1	0.0530157	0.746388122908024
KCC2D	-0.21318	0.746470565224225
SIAT1	0.0448206	0.746995634337049
MYH4	-0.315666	0.747466371382119
RS8	-0.1288	0.747649287394388
TLL1	0.0549324	0.747912629867024
Q0ZCI8	0.127985	0.748450897597581
MAT1	-0.109579	0.748480797569028
Z3H7A	0.235272	0.748498247316373
PSD3	-0.458936	0.74885890802814
NCAM1	0.0684072	0.748881771184096
TGM1	-0.206494	0.749139787098505
ECM2	0.0960389	0.74926370976436
RL28	0.216792	0.74941115753549
Q6GMW6	0.451807	0.750550371235617
Q13789	-0.0494678	0.75063927511899
MTAP2	-0.57581	0.750768380620704
GRK5	0.127813	0.751348337049149
CAMP	0.0688466	0.751541361132779
EI2BG	0.250912	0.751871802608521
NCHL1	0.150163	0.752511161220549
MFAP4	-0.108265	0.752579002468894
RL24	0.146242	0.752607929399453
PCSK6	-0.0376001	0.753262002516992
Q29958	0.0728888	0.753450140965346
USP9X	0.115953	0.754106143240531
RS21	-0.192905	0.754579315580574
SPON2	-0.0638754	0.75471409939081
COPE	-0.0923584	0.754813823737613
MYO1D	-0.0864243	0.755266726125281
CBPB2	-0.0449195	0.755342295236937
K319L	-0.0460288	0.75599046718082
A7L8C6	0.051352	0.756830923266508
HMGX4	-0.247748	0.757572038545115
TOR1A	-0.037173	0.757595574253451
TCTP	-0.0903044	0.758133560683793
A0A7T0PXU3	0.117719	0.758787378434814
RL9	-0.147389	0.759668600174106
SNX2	-0.115706	0.759909461121199
EF1A2	-0.296626	0.759944686978245
IFG15	0.11727	0.760266858697551
RBM10	-0.149623	0.760790686916798
Z705D	0.0415426	0.760970486413542
TICN2	0.0363584	0.76110118526103
K7EPT8	0.135548	0.761450937211318
PSA4	-0.091201	0.761470528086477
AK1D1	0.0579095	0.761916370886398
A4FUA5	0.0686019	0.761936385540729
H3BRJ9	0.0792495	0.762285512142266
S38AA	-0.0511761	0.763310281618926
CSN8	0.0967063	0.763811386987308
Q9NNW8	0.135334	0.765445127426402
NOTC3	-0.054027	0.766328623315208
A2NV55	-0.0580585	0.76673092907891
EMD	-0.243619	0.766734668404697
MP2K3	0.0749994	0.767365774605432
IBP5	0.0480434	0.767449200858084
TOM22	-0.157077	0.767633636979167
RS4X	-0.151408	0.768402515663495
HV146	0.0859593	0.768568493837822
ALAT1	-0.0965099	0.768812705202057
LV39	0.0817337	0.769284482473696
A0A1W6IYI3	0.0719676	0.769395266643247
SMC2	0.243145	0.769562223742095
TNNI2	-0.205989	0.769620683717432
A0A3B3ISD7	-0.0603169	0.76974890185911
IDH3G	0.141161	0.769800633018175
EIF3B	-0.111272	0.770094447270513
B4E3K8	-0.27336	0.770096691562121
IGHG2	0.043637	0.770848436166112
ITIH3	0.0359861	0.770923213518876
RS23	0.141865	0.77092410632341
CSF3	0.22613	0.771879914435031
AT2A2	-0.143678	0.772340410792196
ATOX1	-0.0868477	0.772891013927372
NEUG	-0.401492	0.773394000938802
SRP68	-0.115233	0.773545416525067
RS3	-0.139432	0.774492326566315
HSP7E	-0.132456	0.774537093152138
FKBP2	0.219169	0.774782552383482
ABLM1	-0.176187	0.774936021888325
VMO1	-0.077685	0.774961362920572
CASS4	-0.21459	0.775643374070516
GSTT1	-0.0757882	0.775866126189076
SYK	0.139847	0.775972842432544
PCAT2	-0.109432	0.776195431670543
PSB2	-0.11649	0.776225731720359
AASD1	0.127901	0.776354474099184
COFA1	-0.0409988	0.776832976306538
TUT4	-0.125193	0.777309106516127
AMPL	-0.125115	0.777616
ACAP2	-0.1429	0.777830617122173
A1AG2	0.0474047	0.77863816038616
ECHD2	0.131487	0.779468090939862
RL27A	0.175701	0.779983526336493
PAR12	-0.0790154	0.780080472084096
EST1	-0.0666712	0.780691284818571
OSTCN	-0.159335	0.781021338329576
LEP	-0.104898	0.781356894779228
A0A1L2BU33	-0.130597	0.782088284805264
ADH4	0.127623	0.782684454104964
ATS5	-0.0503612	0.783229384158272
MA1B1	-0.126217	0.783526778729791
A2J1P0	-0.287467	0.783746013148397
PRP4B	-0.238989	0.783785870846041
A0A024RDE6	-0.092071	0.783828351038653
PRP19	-0.153385	0.784214104612072
TRIP4	-0.113908	0.784217250500715
B4DL17	-0.143806	0.784993500511559
CA198	-0.28394	0.785027024253504
TOP1	-0.0809148	0.785208234284626
TBAL3	0.457788	0.78528337064042
IRAG1	0.588751	0.785371695763298
A2NH53	-0.390858	0.785545510566234
AATM	-0.0770847	0.786015803816124
SELH	-0.185999	0.786019136394479
L8E853	0.0869574	0.786058157062414
REV1	0.127378	0.786623676139672
NOMO3	0.0645724	0.786755450604964
C1QB	-0.0483396	0.786930833700986
HYI	-0.0803022	0.787097241102401
A0A024RDT5	0.220745	0.788066862603612
CBPA1	0.15905	0.788304653099067
PIGR	0.170171	0.788488083994366
SRSF6	-0.102581	0.789269772380742
Q6N094	0.264983	0.790041734051889
FCN1	-0.072738	0.790126660857764
A0A7T0LNG2	0.0777631	0.790622360946967
DYH10	-0.121964	0.790919580789422
K1C13	0.0563991	0.79112929487003
MTSS1	-0.134244	0.791137337181878
AMPH	0.0224353	0.791853268265284
ACL6A	-0.137106	0.792670045986823
MTNB	-0.132188	0.792994743908662
DHE3	-0.129428	0.793101375335626
PKDCC	-0.0690257	0.79353274031978
LOXL2	-0.0337846	0.794042084788586
LEG1	0.0371642	0.794072022727941
VPS52	0.164026	0.794083954433379
B4DRX5	-0.430304	0.79435536866163
NRP1	0.0389484	0.794633728718868
ASM	0.0711919	0.79476880562903
CYRIB	-0.141746	0.795047066239618
RS24	0.118402	0.795704916041765
DCUP	0.179245	0.796089543463649
EST2	-0.143205	0.796770091594433
ITA7	0.077013	0.7968269109322
SPN90	0.0952153	0.796972228041875
LV214	-0.169943	0.79728430594971
ANGL3	0.043155	0.797452989674484
CAN3	-0.127184	0.798117699957767
MEPE	0.0512453	0.798444173829851
RL29	0.141813	0.798732497230543
RL18	-0.153159	0.798815835380405
P4HA2	-0.0600142	0.798956486725957
PSMD9	-0.054592	0.799079016150929
DAB2	-0.118946	0.799083527701074
CO5A3	-0.0623488	0.799084784726722
IL6RB	-0.116328	0.799111501754101
SELB	-0.11421	0.799583574951839
RS6	0.102492	0.799693234596403
ARI1	-0.167876	0.800277563190672
RL27	-0.135822	0.801321721320878
FA7	0.0389116	0.801349948630831
ITPR1	-0.232978	0.80188971373924
K7ENB3	0.497754	0.802136004449676
CO9	0.0268779	0.802606420954329
Q9P1A8	0.0892876	0.80287286057825
PAFA	0.0329116	0.803310910282168
MP2K2	-0.0824119	0.803630159972255
US6NL	0.132643	0.803996158290276
RL26	0.129699	0.804062107811644
F90A2	0.114493	0.804065554636545
UT1	0.278148	0.804144651803992
SEM3F	-0.0414387	0.804874110533486
KLDC4	0.143657	0.804887193357423
ATL2	0.0413416	0.805148327609268
ABI1	-0.224526	0.805235988387226
PCOC2	0.0301867	0.805861576948169
TARSH	0.0345914	0.806038215968021
PRL	-0.114207	0.80653435739608
HV226	-0.0981073	0.807152415876551
STRP2	-0.0511045	0.807837048932386
CDC5L	-0.0499675	0.807972353602974
GRHPR	-0.0586945	0.808070428421595
NNRE	0.0298999	0.808106635609035
LDLR	-0.0377272	0.808560487069465
COGA1	-0.038607	0.808592564682071
ILEU	0.103079	0.808626020576993
Q6N095	-0.0799527	0.808866265918206
EIF3K	0.179422	0.808904941611719
A2MG	0.0354301	0.808968949277893
CND3	-0.0880012	0.809079646654274
DLRB1	0.0845511	0.809364689942865
GREM2	-0.0455282	0.809388627874002
C4BPA	-0.0286166	0.809706351121243
CMIP	0.229662	0.809772361704306
PUR4	0.0534734	0.809800862388166
APOC4	0.0339915	0.809950224846545
D3DTY9	-0.111696	0.810215742099549
IGLL1	-0.0628498	0.810534
DOPO	-0.0536098	0.811058586802726
ADH1B	-0.109637	0.811740660674922
PARP1	0.13081	0.812179568780005
A0A125QYY4	0.25149	0.812182962123349
EKI2	-0.129689	0.812188711987532
JUPI2	0.241174	0.812327591938579
Q5JW84	0.151634	0.812380323158627
EI2BB	0.141615	0.812557728373157
DTD1	-0.142546	0.813107695813462
CAND2	0.038579	0.813326401433347
PPID	0.157138	0.813851427147475
LV403	-0.109015	0.814023220638765
SHOC2	-0.0959957	0.814152555619848
A8K2W6	-0.0446507	0.81453364046591
CO2A1	0.0736714	0.814647621037223
SNUT1	0.171602	0.815165731777596
MK01	-0.160012	0.815218644963789
GMPR2	-0.0528254	0.815610092688114
STAU1	-0.0478204	0.815655090562069
INPP	-0.262684	0.815724449725998
K2C5	-0.146817	0.81648339950233
LASP1	-0.160334	0.816951128895264
LPIN2	0.0780981	0.818034549782377
HLAE	-0.0315368	0.818175712710389
FRPD4	-0.0282522	0.818702627328434
IKKA	0.248165	0.819688503513554
A0A0A7C8J0	0.0366284	0.820692980822985
MATN3	0.0530437	0.820765914477465
CBPE	0.0406391	0.820801348969355
CSRP1	-0.218	0.821067198127604
Q6IPH7	-0.216015	0.821149411751957
CTND1	0.115751	0.821675322762894
SLAP2	-0.253717	0.822445459776882
RS13	-0.102336	0.823047524477819
PRC2A	-0.202013	0.823168807865818
KATL2	-0.202467	0.823479283704085
A0A7T0LNI7	-0.032239	0.824387432307156
ARLY	0.0679453	0.824396201760826
CCL24	0.0435161	0.824862659821786
B4DKV4	0.241708	0.824893251189699
HECD3	-0.121507	0.825283215183064
RL17	0.117928	0.825299284094457
A0A1W2PR55	-0.149752	0.825299874073181
UD2B4	0.0469204	0.825476239526693
PHAR1	0.0392229	0.825953915784897
VTDB	0.054222	0.82609456958143
LV537	-0.203724	0.826704484438529
CHSTD	-0.0241729	0.826779081455689
HDAC6	0.280474	0.826791503454258
IPO4	0.0887933	0.826856634520315
HV383	0.101356	0.826923720841634
K1C23	-0.176227	0.826967937705801
RET2	-0.130071	0.827381706212076
PAPS2	-0.0309117	0.827405153115942
CCD22	-0.230204	0.82765886774466
ADH1A	-0.100693	0.827768324511442
LV136	-0.0757683	0.827920385828367
BIN2	-0.178553	0.828547795876536
MANF	0.151009	0.828549919413731
IF2B2	0.172268	0.828718004736295
GAK	-0.113748	0.828823772144456
BPIA1	0.0940048	0.82946055534721
PCCB	0.188243	0.830034488628751
C1QA	-0.0348948	0.830305685232775
METRL	-0.0451296	0.830524820329025
HPF1	-0.161358	0.831158685313094
LIPE	-0.0381322	0.831452930863713
WASH3	-0.145458	0.831662798047238
PG12B	-0.0507652	0.832011506467126
K1C16	0.124249	0.83245492475357
A0A7T0LNE1	0.0401324	0.832501148301696
XPO7	-0.0480644	0.832679421137466
Q6XMI6	0.0276707	0.832927661167191
RILP	0.049585	0.833121956372713
DEN6A	-0.0132118	0.833135279130036
MMP12	0.0866992	0.833207208519677
DENR	-0.0684941	0.833535566904537
XPP3	-0.183798	0.833722446740894
MMS19	0.118355	0.834009495198104
ITA11	0.0545325	0.835105854724443
MMP8	-0.127004	0.835432510360603
ITIH2	0.0434678	0.835752202899419
CAH6	0.0437329	0.835822896542501
KELL	-0.176717	0.835922185621195
MX1	0.136124	0.836406197059673
KS6A3	-0.112173	0.837025639178028
A2J423	0.171232	0.837129888269281
TNC18	0.0783882	0.83720029366123
NCOA7	-0.179323	0.837646579146042
DCP2	-0.035146	0.83800033684465
A0A109PW50	0.103506	0.838108878842828
STX16	0.392275	0.83814772901194
FERM1	-0.100664	0.838169295831114
DJC16	-0.0883547	0.838242919779256
PTPRZ	0.0440278	0.838394257769361
B2RMS9	0.0490801	0.838406506597726
C1RL	0.0257897	0.838819026817693
CRERF	-0.145154	0.839007193604998
H0YET9	-0.0817226	0.839099982665542
MAAI	-0.155354	0.839168462491408
S39AA	0.0145845	0.839389916804065
A0A7T0LPH9	0.0976209	0.839415563519823
CO6A1	-0.047982	0.839506035584126
SPB7	-0.182086	0.839560288889554
0.998611449917374TD1	0.109009	0.839612748852181
RBPS2	-0.18483	0.84032626330304
PDIA4	-0.0290868	0.840330392160143
A6MUU8	-0.0528129	0.840449795325479
IP3KB	-0.0964787	0.84156032519051
HV270	-0.0947841	0.841577941963996
FHR3	0.0341637	0.841648392750987
Q16441	0.03422	0.841737292454855
TXND5	0.0371312	0.842109048154872
ARMC1	-0.123248	0.842112483741377
PAHO	-0.114635	0.842189013536097
PSA6	-0.0564144	0.842268037842426
PPIB	-0.0387139	0.842360571917193
A0N7J6	-0.122078	0.84236174051415
IGE	-0.0468145	0.842387758217742
C2D1B	-0.202094	0.842536917314781
HV439	-0.0482319	0.843144925189561
ACOT2	0.114745	0.84320322590514
BMP3	0.214707	0.843225077299578
DHRS7	0.177338	0.843284354280775
ABC3C	-0.146765	0.843765749518224
PLPL6	-0.165864	0.843972148748171
TAP2	0.0717301	0.844032204129151
KRT84	-0.151534	0.845027354987227
A0A1W2PQM2	-0.17685	0.845046412637762
TRIO	0.0325145	0.84517153793711
CRADD	-0.0461144	0.845388574670005
RL34	0.126456	0.84539010136222
RPGF6	0.111807	0.845451912720612
KV37	-0.247385	0.845916200772077
CDV3	0.0854609	0.846221851981773
COAA1	-0.102929	0.846328344522296
GDPD3	-0.164526	0.84638470057744
A0A7T0LN68	0.264266	0.847008160387163
NNTM	-0.0946468	0.847190620347112
HV103	-0.0774675	0.847214823245508
HYAL3	-0.042806	0.847959922360155
PCDH7	0.0553867	0.848017194607127
FETUB	0.0385848	0.848355130741542
CFA44	-0.0370583	0.848959536737477
TMM59	-0.0252334	0.84953028097228
ITB2	-0.067485	0.849633044241005
CAD16	-0.0329561	0.849889928378326
AGRG6	-0.0356088	0.84989563260326
GDF15	-0.0533486	0.850620039239722
SDCB1	0.0998991	0.850915838596287
ARHGC	0.198463	0.850942455608003
AT2A3	-0.11398	0.851010281263537
PROC	0.0404354	0.851288708286372
CHIP	0.103282	0.852053536853478
Q0ZCI0	0.0848184	0.852117723393014
TRI34	-0.102139	0.85233643130015
PHF2	-0.0546843	0.852938887425464
SAMP	0.022968	0.853112820735794
BL1S1	-0.14009	0.853781871697169
GLO2	0.113021	0.853828846195609
RPGF2	0.0668858	0.853959916711702
C1QBP	0.201367	0.855170642409251
YC006	-0.204607	0.855385582833597
CSK22	-0.118023	0.855577471902456
DVL2	-0.0544756	0.855858117989663
HV373	-0.0556768	0.856280682428574
UMPS	-0.0609006	0.856673305999028
K0319	-0.0876328	0.856761299244521
EIF3E	-0.105941	0.857111907913337
A0A7T0LNB3	0.137295	0.857126670704725
ISOC1	-0.0504591	0.857188460706291
RL21	0.109323	0.85722772576572
CCD80	-0.0252954	0.857491622442845
PLTP	0.0498718	0.857728828122546
RL19	0.106568	0.857860071748032
PSMD4	-0.0359773	0.857969542941763
EIF3G	0.0682187	0.858263081246604
PIN4	0.101438	0.858334209699351
PAIRB	0.0924322	0.858826637400717
PUR6	0.0490431	0.859377221051245
GIT1	-0.0716484	0.85988315869743
SNTB1	-0.0730459	0.859905419048868
PRKDC	-0.0335542	0.860175499933834
PTN11	0.0618725	0.860414034551048
PDLI1	0.210502	0.861021342672065
TENS1	-0.0616612	0.861083602379181
V9HWI6	-0.102509	0.861458701440501
A0A890VZP9	0.0585521	0.86172670219459
A0A679KA99	-0.101113	0.86202754775907
A0A7T0LN43	-0.0488399	0.862852710273303
MGAT2	0.0345684	0.863018510216002
APOA4	-0.042038	0.863445433290072
CSDE1	0.0868767	0.863596769677508
RL35	0.0926461	0.863983680409195
E9PKP4	0.0326918	0.864067113485236
SSRD	0.0867305	0.86425744831538
HTR5A	-0.22629	0.864519338889924
LX12B	-0.22523	0.864937040100568
Q05DE9	0.172571	0.864996524104006
PHAX	-0.0584843	0.865108819735601
TBC24	-0.168817	0.86513155765059
A0A0K0KRQ4	0.0429911	0.86514267691705
CRTAP	-0.0436713	0.86528769473332
APOA	0.0469302	0.866813268940682
LMAN2	0.013995	0.867024905968172
FGFR1	-0.0609073	0.867033204424418
A0A7T0PWY8	0.022009	0.867054735048197
FGD4	-0.0569472	0.867629321601687
A0T064	0.0771346	0.867926315133141
LANC2	-0.0779447	0.868550669744179
MA2A1	0.0130982	0.868778038601763
D6RCE7	0.0170306	0.868873021676784
MPPB	-0.0738814	0.869303689958759
VP37A	0.0837147	0.86949
EIF3M	0.0818611	0.870177413150397
RL38	0.0801741	0.870984934986856
DEF4	0.0437277	0.871421727084645
RBM47	0.0182437	0.871454922193239
C1TC	0.0677102	0.872885176089556
SPD2A	0.0656165	0.872940316820998
SETD3	0.0694374	0.873359477371921
APOL1	-0.0259495	0.87364955350856
TM1L2	0.149957	0.873716281956379
DSPP	0.0816464	0.873861926417009
A0A0X9V9A2	0.05523	0.873981343953461
HHIP	-0.0235953	0.874128234564461
HBS1L	-0.0432375	0.874138572484855
KVD24	0.0391878	0.875195811749629
PITC1	-0.122113	0.875466254628171
ITPA	-0.0290324	0.875641561706364
SF3B3	-0.108706	0.876097100925346
S5LQY8	-0.0416768	0.876300760202017
ATX2L	-0.273853	0.876446696136298
ACSL1	-0.0492201	0.876669904248298
A2NYV1	-0.129816	0.876779921546137
G3ST4	0.0213207	0.877198232807819
A0A7T0PXT4	-0.0671618	0.87721417123797
CATF	0.0220666	0.877228649875436
FOCAD	-0.109211	0.877913749518122
CCL27	0.0276792	0.877934538377386
LIMS1	-0.111226	0.878119512953513
QSPP	0.0388947	0.878156207536526
C1QC	-0.0281514	0.879352310369734
A0A120HF56	-0.0614913	0.879520346026255
A0A291ID98	0.0850557	0.879819891964472
METRN	-0.0238485	0.879998458158002
B7Z539	-0.0557446	0.88046530636277
ENOG	-0.0722586	0.881069441915779
KVD29	0.04846	0.881262321934663
F4ZW66	0.0696265	0.881384905204832
FCHO1	0.0628894	0.88146202706279
MGT4B	0.0304562	0.881646081690586
MAST3	0.21426	0.882479482166773
PDLI7	-0.148932	0.882568914344822
OSBL8	0.0900049	0.883403633181417
DESP	-0.0875662	0.88349132172082
ODO2	-0.0307773	0.88351060558591
CERS2	-0.166154	0.883844937340759
ATLA1	-0.033528	0.884593621518341
RL18A	0.0899565	0.885535395179862
FCER2	0.0330265	0.885818934196302
AHSA1	-0.0305265	0.885848383146816
K1C18	0.0415943	0.885860195424174
LTOR1	0.0311363	0.885944694822226
TES	0.0725197	0.886168102285898
MMP1	0.0495074	0.886210622640956
FYN	-0.135819	0.886535062260378
Q9UL70	-0.0898917	0.887003339524972
AB1IP	0.237043	0.887003659972926
AL9A1	0.0231917	0.887279460661422
EMIL3	0.0691357	0.887400109816491
DNJA2	0.0414907	0.887498066690412
RL14	-0.0756862	0.887560452932607
N4BP1	-0.105175	0.887844384759557
WASC4	0.0878684	0.888329906091789
NUCB1	0.0239248	0.888415630279495
SYYC	0.0568793	0.888504655098897
AMPN	0.0670158	0.888582161719377
A0A024R498	0.0392009	0.888866588309688
MFNG	0.0366155	0.889056890016822
Q6MZX9	-0.0478946	0.889183649810828
SAA4	0.0147799	0.889783257962105
EIF3F	-0.0800972	0.889890955523705
CC085	-0.0339708	0.890099217153523
ATS3	0.0459434	0.891319968714809
RS7	-0.0663652	0.891440564875881
IDHP	-0.0438824	0.891520933354797
CADH5	0.0202276	0.89212595718041
KANK2	-0.153256	0.892141032642465
CRF	0.0556829	0.892191842555105
TOR3A	-0.0239056	0.89240646711744
CARM1	0.0392999	0.893111917058427
GPDA	0.0309507	0.893132607711669
PDE3A	-0.094543	0.894136657574199
LV743	0.0581551	0.894449378043548
SMYD3	-0.183958	0.894921645019696
RSU1	-0.172171	0.895125445789932
IFIT5	0.0467399	0.895246233897558
HEM2	-0.0376517	0.895540039031292
C2D1A	0.0597121	0.896310425111171
GRP75	-0.0376082	0.896737815510714
HTAI2	0.0444641	0.89695097465096
TBCA	-0.0566321	0.897344687467059
RETN	-0.0355889	0.898054984493874
TOR2A	0.0178687	0.89823307604145
BPNT1	-0.104988	0.898382561816028
A6XMH1	-0.0358109	0.899909997641072
EX3L4	-0.0290723	0.899948597642991
RL3	-0.0743582	0.900170268239563
U5LIC5	0.0291123	0.900241778971685
ADRM1	-0.0307547	0.900271749984883
ASAP2	-0.0448558	0.900511279322015
PRS8	0.0239463	0.901624740330412
RL23A	0.0567721	0.901716069458611
RL11	-0.0691341	0.902270311202427
A0A2H4G024	0.0255956	0.902457672308476
SFRP3	-0.0228946	0.902508670529559
C99L2	0.0312221	0.903127899503801
RBP1	-0.0543949	0.90319384714199
APOC1	-0.0138057	0.903458082021332
LPP	-0.0673035	0.904096093135941
A0A3B3ISW8	0.0495166	0.904129760929667
FLNC	-0.143623	0.904219328776972
CALD1	0.172849	0.904632411169261
SUMF2	0.0320147	0.904640486909376
SRP19	0.0466183	0.90468201387081
RAGP1	-0.0269596	0.904722918920167
INT4	0.0511852	0.90491970830122
CD14	0.0289048	0.905207193271055
VP26A	0.0904581	0.905645031828462
SHRM3	-0.0309214	0.905701615971215
CD248	0.0299622	0.905771732786586
SMOC2	-0.0517497	0.905926804842381
STX7	0.0532676	0.905955204928724
SGT1	-0.0285635	0.906246023983829
CCDC9	-0.0544556	0.90632217743909
B2R5G8	-0.0127868	0.906533700148217
PGRP2	0.0246241	0.906537961165838
VP35L	-0.0534841	0.907305403516111
IPSP	-0.0202261	0.907450893284379
TI0.998611449917374L	-0.0126832	0.907735469677119
PPAP	0.0776777	0.907739639685262
KAP2	0.0603775	0.908133520157272
DHX33	-0.157473	0.908225358283183
HV372	0.0315611	0.908245996686751
Q6P5S3	-0.061349	0.908310058603089
CLUS	-0.015018	0.908514570387373
CHMP7	-0.0604862	0.908546179840839
PLCB2	-0.0908468	0.908570607838668
SRXN1	-0.0364035	0.908880944019183
PSA1	0.0224941	0.909677151700848
RL13A	-0.0650643	0.909742292586496
A0A678ZK12	0.0565391	0.909936241130468
GOLP3	0.0531992	0.909940172131511
MIME	0.0186143	0.910132439653365
OARD1	-0.0409753	0.910216674435973
MPRI	-0.0434252	0.911891687099068
AGRF5	0.0237592	0.911973307093223
DYN3	0.070581	0.91254571584986
PGTA	-0.0396688	0.91294107895682
ARFP1	-0.0283445	0.913661640226978
TTHY	0.018033	0.913904252582625
TBB2A	-0.0620655	0.914229623706801
SUSD5	-0.0189452	0.914745546155866
MBL2	0.0265405	0.915074903250355
TOP2A	0.0450929	0.916205067270049
SG3A2	0.0271957	0.916501309308853
KVD08	-0.0529731	0.916625503420334
SPAST	0.0632277	0.916716260204231
KATL1	0.0162066	0.917051098058286
MOTI	-0.0595076	0.918195543651548
MCUR1	-0.015854	0.918327986185258
SYLC	-0.0438496	0.91859028933263
FA9	0.0169888	0.918697083077893
LV151	-0.0239845	0.91878915141551
BDNF	0.0147879	0.918821249288989
HV364	-0.0649774	0.919739528599937
STX6	-0.15385	0.919824335974805
ADK	0.0657758	0.919852936052997
TFCP2	0.0687482	0.919979616082564
ADCY4	0.0576142	0.9204832485634
NU214	-0.0359032	0.920616263137836
NID1	0.0344187	0.921031740905814
VAS1	0.015702	0.921154643588038
PRP31	0.0923734	0.92124869702895
KGP1	0.0858288	0.921467241482084
SC22B	-0.0420325	0.921700402371704
ERAP2	0.0310422	0.921719540655003
MYPC3	0.0305968	0.921912848438612
RS11	0.0411308	0.922267608914308
KC1D	-0.0492828	0.92242490569043
CTL2	0.0793649	0.922446522542224
HV124	-0.0385926	0.92349446362442
F13B	-0.0237553	0.923541339407032
OCRL	0.149655	0.923892484732907
GLCM	0.0181709	0.924256916736048
HECD4	-0.0392859	0.924368817885174
FCGBP	0.0173402	0.925304741158117
PUR9	0.0202872	0.925794386341835
REG4	-0.0301303	0.926579909055325
TBB3	0.0868191	0.926599714204953
BRAF	-0.0473413	0.926824488355989
B4DE80	0.0185217	0.926869296615205
Q5CZ94	0.0554289	0.926996715145436
AIMP1	-0.0433607	0.927042287833704
RWDD4	0.0581827	0.92728316569463
A0A7T0PYH3	0.0679975	0.927716677138548
CNST	0.105763	0.92811119350908
KV116	0.0225296	0.928147260290707
F151A	0.0517127	0.928616417139355
PBIP1	0.0152206	0.928897118754108
A0N5G3	-0.020265	0.928944693484851
A2JA15	-0.0546463	0.928983996316072
ISLR	-0.0112487	0.928991846535145
DEND3	0.0396602	0.929142034295218
TAB1	0.0658991	0.929188002519619
GLYM	-0.130655	0.92966538856209
ARHGJ	-0.027509	0.929947422837737
0.998611449917374A35	0.0753553	0.930671658882155
MTMR6	-0.166006	0.930880931480636
KV108	0.0231555	0.931167010561097
F16P1	0.0279563	0.93191462420312
RL36	0.0535853	0.932305033325932
TYY2	-0.0417481	0.932957374513436
F5GZI3	0.140375	0.934079960835419
IF2P	-0.018928	0.934461749858062
ACYP1	-0.0175971	0.934549488415106
SREC	0.0484105	0.934565556864689
APJ	-0.0151471	0.934980217599524
PI3R6	0.0920198	0.93504693849238
CD2AP	-0.0436553	0.935153759556809
PARP9	0.0418729	0.935338670383818
BUP1	-0.0471301	0.935564852463055
WIPI2	0.0263501	0.935819892892009
UBA5	-0.0384538	0.935933911689082
OSBL2	-0.0378777	0.936427353014599
LFNG	0.0122082	0.936472686568699
JAK1	-0.0675999	0.936827413698148
COMD3	-0.036344	0.936970311751374
EXOC5	-0.0485689	0.937074795282634
UCHL5	-0.0326355	0.937376615517635
SH3L2	0.0533617	0.938065440056971
P78492	0.0172727	0.938634802366184
STK39	-0.0831624	0.939585596173016
Q569I7	0.018195	0.939918654815166
Q96EF3	0.0115597	0.93992162775267
MECP2	-0.0171276	0.939935362337434
HV307	-0.0125877	0.940765824585475
STRN4	0.101924	0.941339229213277
F13A	0.0388328	0.941964537525332
H2BDN6	-0.0675774	0.942066639825838
OLM2A	0.0336568	0.942175817816295
RL23	0.0302811	0.942648042586274
DAG1	0.0103584	0.943017037176926
SAFB1	0.0296294	0.94379055634304
CCD93	0.0344494	0.944370730602931
CP2A6	-0.0544448	0.944516698902804
PSA2	-0.0237727	0.944734339972894
D5FWD0	0.0140046	0.945506120682783
A0A109PS32	-0.0302667	0.945861048699455
ARI1A	0.0312775	0.946053929501335
PLXA4	0.0177827	0.946416405147674
TCPW	-0.0360728	0.94667985403654
GMPR1	0.0197479	0.946903787222613
GKN2	-0.0291087	0.947123716193231
A0A7T0PYM4	-0.0392577	0.947570386402161
RHG05	-0.0214216	0.948363698634797
PYGM	-0.0400719	0.94849819248456
GLT15	-0.012713	0.948559297235672
FHL2	0.0206147	0.948720826089332
A0A120HG44	-0.040422	0.948761096140908
P3C2A	-0.073196	0.948869482874667
U3KPS3	-0.0953111	0.948917171317492
KGUA	-0.014664	0.949054389684985
MUC18	-0.0309223	0.949507870781755
METK1	0.0393518	0.949554413468937
HMCS2	-0.0323635	0.949793787690851
PRDC1	0.0546487	0.950134082760302
LIN7A	-0.0601598	0.950633952997001
PP6R2	0.0434711	0.951133450327507
DJC17	-0.0205217	0.951308860457631
B2RDK5	-0.0917089	0.951447307868814
K2C4	0.044596	0.951514580807693
CSTN1	0.0108508	0.952059604145434
K1C14	0.0271689	0.952333184709192
ABCF2	-0.0379208	0.953183320117528
G0.99861144991737412	-0.0579206	0.953185402352072
B4GT4	-0.0162162	0.95444756767605
SYNJ1	-0.0225203	0.954887856406708
SRP72	-0.0171169	0.955294559618265
B3VL12	-0.0281227	0.955294570560413
RL7	0.0363639	0.955968552636794
0.998611449917374DE	0.0328467	0.956139446364467
PXL2B	-0.0572292	0.956655731729411
RS18	-0.0282933	0.957483081720034
MXRA8	0.00915515	0.957736080547574
U5S1	-0.0397267	0.958831763848802
EIFCL	-0.0258826	0.958857046484481
KPRA	-0.0158771	0.958953890899331
IDHC	-0.0142046	0.959156439503182
UFM1	0.0146601	0.959170824587877
C7DJS2	0.0498335	0.959229801523739
Q9UL90	0.0104495	0.959248690577527
RBM38	-0.0552339	0.959427909898431
NCPR	0.0166378	0.959665439849886
CD44	-0.00949462	0.959672828044749
NDST4	0.0486832	0.959790581699167
DUS3L	-0.043127	0.960077098510576
NLRC4	-0.0205647	0.961037731313553
MEP1B	-0.0335633	0.96143076357338
UFO	0.0164348	0.962188808517204
A0A8D9IER9	0.0128775	0.96219013721721
A0A7T0LNL0	0.0245168	0.962198939248238
PRPF3	-0.0263234	0.963532347945115
OPHN1	0.00856456	0.96379870482624
KPYR	0.00889585	0.963920269003457
A0A890W0L8	-0.0162253	0.96423503088673
GMFB	-0.0104562	0.96450334684866
TI0.998611449917374G	-0.006618	0.964528300597142
SRB4D	0.015426	0.964744609934585
CSF1	-0.00835584	0.965055444410889
A0A024QYT4	-0.0230207	0.966051086609319
F5GZG1	0.0450817	0.966201834728422
HINT3	0.0495766	0.966956075642965
ERBIN	-0.0293101	0.967373814384999
FA12	-0.0144455	0.967473527769495
PROS	0.00464699	0.967487134669411
FUCO	0.00574793	0.967786470908991
A0A7T0LND4	0.0124513	0.968219866020698
P2RX1	-0.033662	0.968983471866117
BORC5	-0.0124867	0.969062062711493
ECHM	-0.0149337	0.969078181116238
STRN	-0.0164618	0.969470328163945
GNMT	0.0222976	0.969687534462147
CNOT2	-0.0267685	0.969880520642834
HSP76	0.0108226	0.970564422125467
MAP4	-0.0268164	0.970798438682798
LXN	-0.0121674	0.971014027137763
A0A0D5ZZZ2	0.0157471	0.971155993303951
FSCN1	0.0056494	0.971235442990942
BACH	0.0138547	0.971289527974944
STX12	0.00798055	0.971429002856321
NUCB2	-0.00667028	0.972120675675839
Q96NB8	-0.00673711	0.972494276779085
GDIB	-0.011717	0.972767885705814
I12R2	-0.00853645	0.972805916869964
QCR1	0.0186024	0.972839029075582
RS3A	-0.0150255	0.973042512112135
ARMC8	0.00888696	0.973174938655015
A0A7T0PXI8	0.00754131	0.973398876743299
FKBP3	0.0125369	0.973830071570789
THTR	0.0128779	0.974007787659014
RS25	-0.0172519	0.974053259651209
NEB2	-0.0361199	0.974328524381641
BAG6	-0.00818602	0.975388078630745
CO8A	-0.00324375	0.975517106027225
RASL3	-0.0166583	0.975949969624804
A8E631	-0.00829969	0.976412030449365
GMPPA	-0.00711668	0.97655454194675
A0A024R884	-0.035241	0.97699339521446
FUCO2	0.0038247	0.977173458308418
THOP1	0.0194406	0.977594730314722
Z3H7B	0.0380423	0.977737677915036
RL7A	-0.0154407	0.977988655447273
V6A6E5	-0.0183768	0.978009537424621
IFIT2	-0.0240309	0.97893263764517
PSD12	-0.0102474	0.978956366819635
GSH0	0.00578453	0.979229657575459
ABCE1	-0.00833603	0.979423764187051
PHAR2	-0.0394223	0.979656794563181
MY18A	-0.0111846	0.979849749276154
TIMP1	0.00414662	0.979884
PABP1	-0.00634792	0.980203191155504
ATS16	0.0239238	0.980556067775231
YTDC2	-0.00793419	0.980703268303098
ECM1	0.024545	0.981099932384429
DEMA	0.00643986	0.981316795387237
X5DQZ7	-0.0139586	0.981510490976079
CCDC3	-0.00669505	0.981870597519373
SUCA	-0.00644037	0.982265372331949
DNLI4	-0.0238844	0.982378506605747
A4D2Q4	-0.0157244	0.983428860896469
ISG20	-0.00443572	0.98355847760984
VWCE	0.00589431	0.983786169930192
BAZ1B	-0.014639	0.98393637676774
HEMO	-0.00510548	0.984729470553471
CY24A	-0.0162421	0.984789639018029
A0A0A0MT96	-0.0093898	0.985113157377444
STON2	-0.0127675	0.985525667225571
IQEC1	0.0147256	0.986180013387102
SPEE	0.0076684	0.986879483412828
GSK3B	-0.0109704	0.986904055446479
CNTRL	-0.0145339	0.987911080206434
STAG2	-0.0212286	0.988395274549347
E1B4S9	-0.00216741	0.988562017170271
RS17	0.00363744	0.989206776629007
DDRGK	0.01859	0.989419286270724
SL9A1	0.0188879	0.99023837727898
C2CD5	-0.0053608	0.990521994893841
B4DR57	-0.00369001	0.990877905718105
TRXR1	0.00233519	0.990943298360048
RL8	0.00690961	0.991224120881682
CC124	0.00382972	0.991399750975074
HLAG	0.000758123	0.991689545489847
PP1G	0.0072009	0.99251595882355
A0A7T0LNC2	0.00477497	0.992634303089892
PA2GA	0.00779693	0.992766468823606
HABP4	0.0120588	0.992866375440598
CBPQ	-0.00158676	0.992868114894007
KT33A	0.00503803	0.992889384885778
Q5XTR9	0.00512028	0.993006785009742
WASF3	0.011962	0.993379639622016
SYNE2	0.00153727	0.993629711319569
DIK1C	0.00396619	0.99380544993059
FHOD1	-0.00547562	0.994196004330275
PDCD5	-0.00233413	0.994464476221453
PSD10	-0.00141457	0.995267006484657
UBE2F	0.001962	0.99563032578308
LARP1	-0.00225151	0.995904402384471
PRPS2	-0.00192431	0.996286038029819
A8K973	-0.00301047	0.99654177366639
RGS10	0.00258814	0.996815878179989
V9HW34	0.000819367	0.997409376824046
DEN4C	0.00260948	0.997709103199574
A0A7T0LN86	0.00088599	0.998045161645137
P4HA1	-0.000407462	0.998611449917374
A0A024R210	0.250039	0.998611449917374
A0A024R5W6	-3.44438	0.998611449917374
A0A024RAJ8	0.107316	0.998611449917374
KV137	1.49701	0.998611449917374
A0A075B7B6	-1.14398	0.998611449917374
A0A087WY73	4.30488	0.998611449917374
HV692	2.65401	0.998611449917374
A0A0X9USK2	2.57281	0.998611449917374
A0A109VDU7	0.681289	0.998611449917374
A0A120HF61	-1.95102	0.998611449917374
A0A1C7CYX0	0.784004	0.998611449917374
A0A3B3ITJ4	-0.813696	0.998611449917374
A0A455JWY3	-0.0545091	0.998611449917374
A0A6B7FUZ1	-2.63185	0.998611449917374
A0A7T0LNS1	-1.44401	0.998611449917374
A2J1N8	-2.74496	0.998611449917374
A2NYV0	-5.28046	0.998611449917374
GSAP	-0.0382413	0.998611449917374
CC88B	-0.526993	0.998611449917374
RIMC1	1.13677	0.998611449917374
A8K3Q9	-0.603067	0.998611449917374
A8K7R5	-0.257611	0.998611449917374
P20L1	-2.20265	0.998611449917374
B2R564	5.79207	0.998611449917374
B3KVV6	-2.28142	0.998611449917374
B4DJD3	2.88719	0.998611449917374
B4DKU9	-0.626745	0.998611449917374
B4DUN9	1.0025	0.998611449917374
B7Z881	1.38863	0.998611449917374
C9JXX7	-0.0853086	0.998611449917374
E9PFZ2	-3.21031	0.998611449917374
CK098	-3.11624	0.998611449917374
L0R6E1	-1.8156	0.998611449917374
AP4M1	1.19455	0.998611449917374
NDUS8	-1.43668	0.998611449917374
HIP1	-1.44269	0.998611449917374
IFRD1	-1.72117	0.998611449917374
KRIT1	-1.87067	0.998611449917374
NET3	-2.60994	0.998611449917374
C2C2L	0.692197	0.998611449917374
APAF	-0.851553	0.998611449917374
KIF3C	0.474776	0.998611449917374
SCAM3	-1.01566	0.998611449917374
MGST3	-1.99897	0.998611449917374
S27A2	-2.13459	0.998611449917374
LSM1	0.766525	0.998611449917374
SCAM1	-1.2808	0.998611449917374
RGL2	-1.06156	0.998611449917374
SIGL5	0.290626	0.998611449917374
CAN5	1.24018	0.998611449917374
DC1L2	0.962297	0.998611449917374
ADCY6	-3.26725	0.998611449917374
PPIH	-0.549752	0.998611449917374
AKA10	0.225578	0.998611449917374
AAKB2	-0.787281	0.998611449917374
RAD21	-1.30444	0.998611449917374
NIPS2	-1.52807	0.998611449917374
TP4A3	0.450573	0.998611449917374
CREG1	-2.25383	0.998611449917374
STAM2	-0.446603	0.998611449917374
CCNK	-4.30437	0.998611449917374
SPF27	-1.51778	0.998611449917374
BODG	-0.852172	0.998611449917374
MPDZ	-3.64414	0.998611449917374
ATG12	-3.3421	0.998611449917374
SNX4	0.131747	0.998611449917374
MBD4	-0.953416	0.998611449917374
S0.998611449917374PN	-1.42775	0.998611449917374
BMP10	-0.962413	0.998611449917374
ETHE1	-0.993743	0.998611449917374
NDUBA	-2.8182	0.998611449917374
PAK4	0.260835	0.998611449917374
ATP6	-2.42843	0.998611449917374
REG1A	0.523063	0.998611449917374
K2C8	1.569	0.998611449917374
KV502	-2.49827	0.998611449917374
DPOLB	0.0148808	0.998611449917374
LYN	-1.1389	0.998611449917374
ASNS	2.17519	0.998611449917374
VILI	-0.851667	0.998611449917374
UCRIL	1.16614	0.998611449917374
HV511	-0.609712	0.998611449917374
MYH3	4.6707	0.998611449917374
MYH1	3.6652	0.998611449917374
QCR7	4.44435	0.998611449917374
CEBPB	0.489833	0.998611449917374
UD11	2.21671	0.998611
RPB1	-1.88275	0.998611
CALL3	-6.12034	0.998611
ABCD3	-1.54944	0.998611
RABP2	-1.19426	0.998611
CASP1	-0.953864	0.998611
AKT2	0.914571	0.998611
ICAM3	0.366478	0.998611
LSP1	-3.36191	0.998611
DUT	0.625107	0.998611
HMGCL	-1.24405	0.998611
RGS2	-0.685359	0.998611
CACP	-0.892702	0.998611
KPB2	-0.859711	0.998611
BRCC3	-1.28198	0.998611
UTRN	0.114991	0.998611
STT3A	-1.44799	0.998611
LSS	1.57119	0.998611
CD151	-0.333602	0.998611
SPB4	-1.79068	0.998611
PIPNB	-1.50681	0.998611
FNTB	-1.78887	0.998611
VPS41	-1.57937	0.998611
TMEDA	-0.226978	0.998611
RGS19	-2.26411	0.998611
IDH3A	-1.64785	0.998611
FXR2	1.24645	0.998611
CCR4	0.124508	0.998611
TXTP	0.23095	0.998611
ADPRH	-0.00740464	0.998611
AIF1	-1.27798	0.998611
ELL	-0.219758	0.998611
NH2L1	-0.853012	0.998611
NDUA6	-4.30088	0.998611
STX17	0.170687	0.998611
SC61B	-1.60047	0.998611
SPCS3	-0.066939	0.998611
MAX	-1.31959	0.998611
DYLT1	-1.80153	0.998611
IN35	-1.17891	0.998611
COG7	-0.532659	0.998611
ZXDA	0.412107	0.998611
EFNB1	-0.479788	0.998611
TFAM	0.373232	0.998611
NFKB2	0.0250954	0.998611
IRF9	-2.08977	0.998611
LMNB2	-0.094358	0.998611
TAP1	-1.28983	0.998611
Q05C31	-0.679681	0.998611
SOS2	-2.87576	0.998611
RBBP4	-2.0789	0.998611
AKAP6	-0.633152	0.998611
PRDX4	-0.854087	0.998611
CBLB	-2.3359	0.998611
SLAP1	-2.07984	0.998611
STX3	-1.36828	0.998611
ATM	-0.628749	0.998611
GRB10	0.17465	0.998611
ADAM9	-2.01044	0.998611
IRF5	-0.697307	0.998611
EFR3A	0.978942	0.998611
DOCK1	-0.205967	0.998611
LRC32	-2.83446	0.998611
I5P1	-1.97105	0.998611
K0100	5.63759	0.998611
KANK1	-1.33347	0.998611
UBP10	0.796833	0.998611
RFTN1	-2.35853	0.998611
COG2	0.752048	0.998611
ZN638	-0.635526	0.998611
SLMAP	-0.952935	0.998611
K2C72	-1.85626	0.998611
RTP5	1.9941	0.998611
EMC2	1.73864	0.998611
ABRX2	-1.20378	0.998611
SNX17	-0.0694433	0.998611
PEA15	-0.239813	0.998611
NECT1	-3.24802	0.998611
TMED2	0.474957	0.998611
TRBP2	1.40333	0.998611
TRIPB	-2.3744	0.998611
NFE2	-0.843893	0.998611
NDUA9	-1.43218	0.998611
RTN1	-0.502343	0.998611
MIC60	-1.65799	0.998611
Q17R23	0.877501	0.998611
HSDL1	-1.16654	0.998611
TIM50	-0.509549	0.998611
DUS28	1.63044	0.998611
GRAP1	-0.431983	0.998611
PKHO1	0.0223705	0.998611
EIPR1	-2.6062	0.998611
CYBR1	-1.83164	0.998611
YIF1B	0.92268	0.998611
CMPK2	-2.20158	0.998611
CD158	-1.7768	0.998611
TTC38	0.118531	0.998611
ZC3HD	-1.61364	0.998611
RHG21	-0.364327	0.998611
MRCKA	1.43272	0.998611
MARC1	-1.19309	0.998611
MYOM3	0.665139	0.998611
ANR22	-3.58742	0.998611
CARL1	-0.961577	0.998611
SPRY7	-1.83854	0.998611
Q65ZC8	-0.894628	0.998611
GLYAT	0.0184211	0.998611
NIPBL	-1.20229	0.998611
REEP3	0.883712	0.998611
ZNT6	-1.47256	0.998611
S27A4	-1.60031	0.998611
Q6P2J1	0.326308	0.998611
CP20A	-1.52412	0.998611
DHR11	-2.20245	0.998611
LRIG3	-1.60002	0.998611
BCOR	-0.984564	0.998611
MPRIP	-1.14056	0.998611
YJ005	2.28601	0.998611
TPRG1	-5.04368	0.998611
RIR2B	-0.352946	0.998611
DYM	0.0889349	0.998611
K1C27	-1.49686	0.998611
RBBP6	-2.27799	0.998611
TMED4	-0.884976	0.998611
TPC6B	-2.14701	0.998611
TBCD1	-0.308112	0.998611
TTC7B	-0.0145705	0.998611
NOP9	-1.33489	0.998611
TSN33	-0.43144	0.998611
COMD7	-0.458497	0.998611
AMZ2	-0.0399529	0.998611
COMD2	-0.240201	0.998611
PA24D	-3.49201	0.998611
VRK2	0.921185	0.998611
VRK3	-3.27354	0.998611
TPH2	1.15675	0.998611
UBR2	-0.240471	0.998611
NELFD	-0.94321	0.998611
BAP18	-0.6488	0.998611
MICU2	0.281523	0.998611
VKORL	-1.90808	0.998611
CD033	0.000346286	0.998611
PHTF2	-0.558558	0.998611
RDHE2	-2.57707	0.998611
PP4P2	-1.03336	0.998611
ANR44	-3.28813	0.998611
PGLT1	0.407708	0.998611
PLPP7	-1.21818	0.998611
DGLB	-0.772792	0.998611
RN214	-0.323846	0.998611
TSN14	0.91838	0.998611
ATLA2	-1.30276	0.998611
PUM2	-0.328654	0.998611
TM163	-2.68852	0.998611
ENKUR	-2.71781	0.998611
IFI44	-0.444327	0.998611
GRP4	-1.72209	0.998611
RNH2C	-1.78355	0.998611
UBCP1	-2.97407	0.998611
DAAF4	1.44324	0.998611
SEPT1	-0.327852	0.998611
UBXN4	-0.815179	0.998611
NDRG1	-1.49283	0.998611
LGAT1	0.0420211	0.998611
TFG	-1.08293	0.998611
TANK	0.153023	0.998611
KIFA3	-1.12398	0.998611
DNSL2	-1.19034	0.998611
SCAM4	-0.402765	0.998611
YIPF5	-2.55255	0.998611
MRTFA	-0.328924	0.998611
ERGI1	-1.15566	0.998611
F162A	-1.42266	0.998611
SGK3	-2.20236	0.998611
GCP3	-0.13903	0.998611
F120B	-1.20865	0.998611
RNF31	0.497223	0.998611
TMA16	0.397101	0.998611
ERO1A	-1.60931	0.998611
ATPMK	-0.410308	0.998611
VPS50	0.037938	0.998611
ZFP91	-3.20944	0.998611
YTDC1	-1.52633	0.998611
NSUN5	-0.726708	0.998611
SPRR4	-5.02163	0.998611
ERMAP	0.688626	0.998611
RAB3I	-0.937671	0.998611
PAR4	-1.04453	0.998611
IWS1	-2.87376	0.998611
GA2L1	-1.59322	0.998611
PI3R4	0.185511	0.998611
PKP2	0.522249	0.998611
NIPS1	2.4047	0.998611
BUD13	-2.44179	0.998611
CG050	0.919697	0.998611
PELO	0.599714	0.998611
DIDO1	-1.05036	0.998611
DCNL5	-1.40179	0.998611
TTPAL	-0.541411	0.998611
DERL1	-2.24681	0.998611
CARD6	-0.539955	0.998611
TB10A	-1.94401	0.998611
B2L13	-5.24443	0.998611
RTF2	-2.13625	0.998611
YTHD1	-1.7558	0.998611
NMES1	-0.982626	0.998611
TRIM4	-0.236911	0.998611
CEP44	0.491989	0.998611
DDX24	-0.294111	0.998611
F107B	0.138316	0.998611
ARL6	-0.419936	0.998611
CYRIA	-0.653469	0.998611
HDHD2	-0.0551491	0.998611
CK054	-0.831972	0.998611
F234A	-0.200517	0.998611
R0.998611449917374S7	-0.0377641	0.998611
ATG5	-0.494439	0.998611
WDR13	-0.559249	0.998611
VPS11	-0.115218	0.998611
TARA	0.176243	0.998611
NELFA	-0.356356	0.998611
GCP60	-0.0135696	0.998611
DEFI6	0.00828592	0.998611
OSBL3	-0.151482	0.998611
RGCC	0.494679	0.998611
WDR26	0.534066	0.998611
VISTA	-2.58318	0.998611
ACAD9	-0.241034	0.998611
VP37B	1.3537	0.998611
EMAL4	-1.20563	0.998611
GLOD4	0.0405249	0.998611
MUC5B	0.28046	0.998611
GBA2	-3.69767	0.998611
GPCP1	0.0880485	0.998611
DMAP1	-3.01586	0.998611
GPC5C	2.04595	0.998611
RPR1B	-2.35669	0.998611
4ET	0.892521	0.998611
SIR7	-1.99157	0.998611
SAMN1	-1.97673	0.998611
ABCF3	0.0524403	0.998611
DDX18	-0.768091	0.998611
ANO10	-0.667613	0.998611
WDR70	0.231756	0.998611
GFOD1	0.0414646	0.998611
BABA2	-0.907715	0.998611
KBRS2	-1.21206	0.998611
UBAP1	-0.992216	0.998611
SPG21	-1.07039	0.998611
H2AW	-1.52259	0.998611
SOX	1.73849	0.998611
VPS18	-1.84241	0.998611
HTR5B	-2.41981	0.998611
RBM27	-0.526229	0.998611
ATX10	-0.230334	0.998611
NXF1	-0.861776	0.998611
VTI1B	-0.912719	0.998611
SWP70	-1.11028	0.998611
FEZ2	-0.743772	0.998611
SPB13	-2.0941	0.998611
GGA1	-0.857473	0.998611
ITBP2	-0.995446	0.998611
PACN3	2.98928	0.998611
BAG5	-2.13278	0.998611
PLXB3	-3.74086	0.998611
TMCC3	-1.98498	0.998611
PKCB1	-1.73187	0.998611
RHG26	-0.294833	0.998611
FAF1	-0.090601	0.998611
DIM1	-0.322095	0.998611
AP4E1	-0.598309	0.998611
TBD2B	-2.17667	0.998611
BAIP2	0.36674	0.998611
EXC6B	0.16296	0.998611
UB2J1	-2.01519	0.998611
TMED5	-0.453366	0.998611
FA32A	-0.918828	0.998611
PKP3	-2.49634	0.998611
TBL2	0.713701	0.998611
AFG32	-0.466762	0.998611
AP4S1	-0.647391	0.998611
SRPRB	-0.674455	0.998611
TF3C5	-0.571911	0.998611
TNR18	2.35349	0.998611
SC0.998611449917374A	-2.55229	0.998611
TRUA	-2.03899	0.998611
MTCH2	-2.65002	0.998611
TX264	0.494575	0.998611
CAN7	0.427671	0.998611
