## Supplementary material for "Integrated Multi-omics Analysis of 105 Pediatric Germ Cell Tumors Identifies a Sphingolipid – HTRA1 – LAG3 Axis Associated with Immune Evasion in Refractory Disease": Sup Table S5.xlsx

### Sheet: sheet1
Metabolite ID	Name	KEGG ID	HMDB ID	Log2FC(Refractory-vs-Naive)	Pvalue(Refractory-vs-Naive)	VIP(Refractory-vs-Naive)
0.578_203.1042487	N6-Carboxymethyllysine		HMDB0240347	0.4284421038256708	0.458130861761857	1.07073473361389
0.597_165.0408699	Arabinonic acid	C16353	HMDB0001991	0.1457100123238223	0.180750048948296	0.625477783887168
0.614_175.0252620	Pyruvic acid	C00022	HMDB0000243	-0.560528	0.283920489002765	1.25290452394358
0.621_147.1130169	L-Lysine	C00047	HMDB0000182	-0.0238844	0.508071453550862	0.558657687093838
0.625_132.0305394	L-Aspartic acid	C00049	HMDB0000191	-0.00690157	0.501562932506723	0.0587093707287211
0.633_189.1600190	N6,N6,N6-Trimethyl-L-lysine	C03793	HMDB0001325	-0.0378083	0.853351270571296	0.0503344989588519
0.635_135.0302673	Hypoxanthine	C00262	HMDB0000157	0.087156373563694	0.301847607986784	0.338707574789385
0.648_96.9223676	Sulfate	C00059	HMDB0001448	-0.0360182	0.7247077376269	0.146109498086128
0.670_148.9804239	D-Xylose	C00181	HMDB0000098	-0.192115	0.014365624171424	1.41624343737191
0.674_145.0622010	L-Glutamine	C00064	HMDB0000641	-0.0710943	0.458221210097094	1.01489159948444
0.677_175.1191470	L-Arginine	C00062	HMDB0000517	-0.00297335	0.740330947849133	0.674766213703029
0.678_131.0828715	Glutaric acid	C00489	HMDB0000661	0.0582411214946869	0.628327621830822	0.423156686398484
0.681_71.0139932	Acrylic acid	C19501	HMDB0031647	0.1421458794116658	0.289397151368742	1.15397037007987
0.698_104.1071253	Choline	C00114	HMDB0000097	-0.0663756	0.258261169361369	0.655396041000234
0.702_128.0356155	4-Oxoproline	C01877	HMDB0304793	-0.163064	0.0627486401441357	1.16616645808478
0.711_154.0626154	L-Histidine	C00135	HMDB0000177	-0.0291878	0.590046019115334	0.211147794936612
0.715_235.1657855	L-Valine	C00183	HMDB0000883	0.3065760961457198	0.507258462008134	1.72763945027188
0.720_167.0215339	Uric acid	C00366	HMDB0000289	0.0692347966942872	0.761425495536455	0.0674021184134912
0.721_341.1095868	Sucrose	C00089	HMDB0000258	0.2739013590882633	0.983098868098813	0.694909763992299
0.729_241.0316370	L-Cystine	C00491	HMDB0000192	-0.0118576	0.907737913226678	0.124513728957036
0.735_144.0669847	N-methylhydroxyproline		HMDB0341358	0.2698590245504557	0.106394312894843	0.945786444643363
0.736_187.1093436	N6-Acetyl-L-lysine	C02727	HMDB0000206	-0.0918752	0.988265605296564	0.554968335565821
0.742_102.0551049	L-Allothreonine	C05519	HMDB0004041	0.2581586486065532	0.496158611949565	0.5536311286439
0.747_229.1550880	N,N,N-Trimethyl-L-alanyl-L-proline betaine		HMDB0240365	-0.148627	0.776116001828981	0.246542723885343
0.759_230.0962494	Ergothioneine	C05570	HMDB0003045	-0.245485	0.586316038353622	0.662575284091173
0.760_132.0769572	Dihydrouracil	C00429	HMDB0000076	-0.212562	0.0900929192607254	1.58967065694011
0.765_116.0720272	5-Aminovaleric acid	C00431	HMDB0003355	0.0207010455971897	0.960396933351081	0.358989945373797
0.775_172.0607725	N-Acetyl-L-glutamic acid	C00624	HMDB0001138	0.1583166249397502	0.648518637443626	1.16880216788801
0.776_199.0465673	5-Acetylamino-6-amino-3-methyluracil	C16366	HMDB0004400	0.2871763077672505	0.880491218739609	0.329136931408891
0.801_114.0663713	Creatinine	C00791	HMDB0000562	-0.0335453	0.486055077825362	0.118181403058961
0.801_180.0671591	L-Tyrosine	C00082	HMDB0000158	0.1965332208929157	0.139540978596577	0.914762980302249
0.915_146.0273164	4-Guanidinobutanoic acid	C01035	HMDB0003464	-0.571988	0.53208567040814	0.375423788794103
1.033_209.0561843	Pseudouridine	C02067	HMDB0000767	-0.104261	0.576223806698454	0.0072100478488352
1.069_130.0865239	Pipecolic acid	C00408	HMDB0000070	-0.121565	0.411046327210054	0.284709391757731
1.118_123.0555489	Nicotinamide	C00153	HMDB0001406	-0.116961	0.0936922520008337	0.989326872392277
1.135_150.0586398	L-Methionine	C00073	HMDB0000696	-0.0165243	0.639082882015392	0.219899106389395
1.248_137.0460911	Allopurinol		HMDB0014581	-0.204609	0.272483364431007	1.89908855376216
1.336_175.0240794	Dehydroascorbic acid	C05422	HMDB0001264	1.0973012182851063	0.464604501752589	1.32341643832894
1.378_130.0877624	L-Alloisoleucine		HMDB0000557	-0.0152074	0.623603062263232	0.322317744468221
1.388_130.0501533	Pyroglutamic acid	C01879	HMDB0000267	0.2925413250927028	0.648198231955237	0.21767446124311
1.388_153.0410420	Oxypurinol	C07599	HMDB0000786	-0.38744	0.0659862243236602	1.72495307552979
1.389_263.0239646	4-Hydroxy-3- methoxyphenylglycol sulfate		HMDB0000559	1.1380216534983765	0.397125833165767	1.91501264894631
1.397_114.0550989	1-Pyrroline-5-carboxylic acid	C03912	HMDB0001301	0.2002549337223783	0.437159113058503	0.582276927695359
1.463_243.0630691	Uridine	C00299	HMDB0000296	-0.0450391	0.51093870851538	0.316068090076098
1.579_262.0386497	2-Methoxyacetaminophen sulfate		HMDB0062550	-0.156625	0.393046776912862	0.108101127974856
1.596_176.0392803	N-Formyl-L-methionine	C03145	HMDB0001015	0.0576164811000704	0.779811500294069	0.835175058902052
1.605_175.1080968	Valylglycine		HMDB0029127	0.1502320159478562	0.806286146330462	0.0535895083346556
1.679_227.0681774	2'-Deoxyuridine	C00526	HMDB0000012	-0.397975	0.864897788334493	0.193046883305255
1.743_269.0887955	Inosine	C00294	HMDB0000195	0.7774313266914711	0.0529344518849264	2.49125013234737
1.749_153.0661700	N1-Methyl-2-pyridone-5-carboxamide	C05842	HMDB0004193	0.4091789237172972	0.0773677019573436	1.74862520327683
1.769_279.0996571	3-hydroxyphenylacetoylglutamine			0.14999656156551	0.530269632893978	0.939079264518819
1.770_267.0743221	Allopurinol riboside		HMDB0000481	1.441047017101908	0.0848816500887329	3.33208382726316
1.776_146.0814548	4-Acetamidobutanoic acid	C02946	HMDB0060265	0.2550339991888416	0.52369217133912	1.28311636614389
1.786_259.1308704	gamma-Glutamylleucine		HMDB0011171	-0.160983	0.136475101187132	0.715445995071254
1.818_262.1655727	3-Hydroxyisovalerylcarnitine		HMDB0061189	0.3761000478611775	0.0135549321801564	2.24876532089534
1.822_156.9970081	Benzenesulfonic acid		HMDB0248986	1.724815572304929	0.0832394086164576	2.78133922811781
1.822_204.9819562	5-Sulfoxymethylfurfural		HMDB0059752	0.7941034266021643	0.952950047861398	0.620357325895707
1.824_246.0086960	2-Hydroxyacetaminophen sulfate		HMDB0062547	-0.742426	0.144893454944471	0.335388971341671
1.863_187.1094782	Glycylleucine	C02155	HMDB0000759	0.3604227882547036	0.751938762199248	0.186264178517126
1.869_212.0922659	3-Methoxytyrosine		HMDB0001434	-0.0853386	0.672896788733849	0.349764613838488
1.888_328.1035808	Acetaminophen glucuronide		HMDB0010316	0.1888147161018939	0.675908444347286	1.22080933458407
1.896_167.0566809	1-Methylxanthine	C16358	HMDB0010738	0.1477697695285145	0.866640973145198	0.860913695852081
1.904_203.1394989	Leucylalanine		HMDB0028922	-0.00666661	0.813961518905301	0.303274043718004
1.959_307.0657648	Xanthosine	C01762	HMDB0000299	0.660321242820625	0.22471427200566	1.10770518134795
1.977_230.0136514	Paracetamol sulfate		HMDB0059911	-0.881037	0.74484265989076	0.343125425540514
1.989_131.0717797	5-Hydroxyhexanoic acid		HMDB0000525	-0.0392315	0.82100563903559	0.0068212682430735
2.053_209.0925804	L-Kynurenine	C00328	HMDB0000684	0.3268881616969661	0.392659969267088	1.29587836177371
2.070_151.0617598	1-Methylhypoxanthine		HMDB0013141	0.1468957984421434	0.289890012369446	0.825903422057921
2.084_193.0624408	4-Aminohippuric acid	D06890	HMDB0001867	0.2320708652139189	0.111452485710283	1.59663302543667
2.097_206.9975231	furaneol sulfate		HMDB0341318	-0.564061	0.400200193132061	0.509453520920779
2.116_290.1605899	3-Methylglutarylcarnitine		HMDB0000552	0.4019661928543935	0.412812517794417	0.824513040188856
2.123_147.0455448	Cinnamic acid	C10438	HMDB0000930	-0.0663191	0.371900255163867	0.116012955802335
2.126_303.0843517	3-Methyluridine		HMDB0004813	-0.838459	0.63291791231115	0.272698834029011
2.140_165.0422216	3-Methylxanthine	C16357	HMDB0001886	-0.679385	0.196415488253111	0.68102800800118
2.152_188.9869050	Hydroquinone sulfate		HMDB0240263	0.6349683301411829	0.422795626849779	1.70447203381503
2.155_296.1009911	1-Methylguanosine	C04545	HMDB0001563	-0.0777767	0.784086195098008	0.0468971344923383
2.157_211.1082122	Prolylhydroxyproline		HMDB0006695	-0.21874	0.70379086066146	0.0574067633185791
2.165_271.0754195	3-(Cystein-S-yl)acetaminophen		HMDB0240217	-1.37658	0.0589455533625286	1.2134934430383
2.184_279.1016545	gamma-Glutamylmethionine		HMDB0034367	-0.110045	0.22554067593285	0.904119130068922
2.192_169.0974864	Pyridoxamine	C00534	HMDB0001431	-0.0299769	0.835365044926281	0.026857426901425
2.208_221.0939052	Glycyl-Phenylalanine		HMDB0028848	-0.0764374	0.372242281906434	0.704416787163514
2.233_247.1294506	gamma-Glutamylvaline		HMDB0011172	-0.165313	0.203662971478904	0.167746431076052
2.244_232.1548642	Butyrylcarnitine	C02862	HMDB0002013	0.6767752403738493	0.284440018667376	1.3520679632543
2.250_107.0493339	4-Methylcatechol	C06730	HMDB0000873	-0.0550602	0.323622552821144	0.208832876589229
2.279_181.9923557	Saccharin	C12283	HMDB0029723	-0.773287	0.110674138477374	0.909287214189157
2.305_227.9980165	3- Hydroxyindolin-2-one-sulfate		HMDB0304928	0.2381526187447936	0.373418355832997	0.887041938562419
2.329_311.1247096	gamma-Glutamyltyrosine		HMDB0011741	0.3517523077460581	0.167756559410137	1.5202254092376
2.372_333.0090119	Daidzein sulfate		HMDB0242171	-0.256854	0.453036134102626	0.461277953692094
2.386_172.0720168	Metronidazole	C07203	HMDB0015052	5.655779519416617	0.266951901628914	1.00642116166184
2.404_219.1344941	Xanoic acid			-0.10959	0.286807267531855	0.253302553498831
2.413_158.0815025	N-Acetylproline	C09263	HMDB0094701	-0.180531	0.465630457198815	0.562147620020564
2.427_181.0723494	Theobromine	C07480	HMDB0002825	-0.269366	0.26337831655612	0.837868318743386
2.437_152.0709005	Acetaminophen	C06804	HMDB0001859	-1.18121	0.695940723812784	0.607317298597892
2.454_180.0882645	N2,N2-dimethylguanine		HMDB0341362	-0.00493859	0.544675886702299	0.642994670103013
2.480_220.1185101	Pantothenic acid	C00864	HMDB0000210	-0.120314	0.537692426000507	0.522462584858432
2.508_182.0464539	4-Pyridoxic acid	C00847	HMDB0000017	0.2418794257190228	0.0921522314096966	1.72119668784581
2.514_93.0348395	Phenol	C15584	HMDB0000228	0.4781471145940092	0.117244421826751	1.70884853748079
2.533_218.9975374	ethyl maltol sulfate			0.3581786652973225	0.354239205175947	2.14490122052295
2.555_165.0561504	Phenyllactic acid	C01479	HMDB0000779	-0.0228879	0.648520720727898	0.313975642449749
2.571_384.1160832	Succinyladenosine		HMDB0000912	0.1352013602777457	0.182321353663128	1.10168310733336
2.581_185.1288348	N-(3-acetamidopropyl)pyrrolidin-2-one		HMDB0061384	0.048150161804747	0.438036241582768	0.617539008772495
2.632_253.1201902	Pyrraline		HMDB0033143	-0.503603	0.618211768075028	0.828872757013473
2.702_204.0673179	Indolelactic acid	C02043	HMDB0000671	0.1633406601837952	0.753117693742089	1.27867703521746
2.774_208.0622702	Hydroxyphenylacetylglycine	C05596	HMDB0000735	0.7980394849434064	0.696224076379256	1.11526617242767
2.792_244.1548904	Tiglylcarnitine		HMDB0002366	-0.440545	0.805134052200246	0.230172277167496
2.854_298.0974647	5'-Methylthioadenosine	C00170	HMDB0001173	0.3269163537618326	0.132150971615368	1.91187569532985
2.862_194.0465553	3-Hydroxyhippuric acid		HMDB0006116	-0.352769	0.906924529357655	0.337690006452357
2.865_245.1303833	Lenticin	C09213	HMDB0061115	0.2633873427761028	0.923386647015558	0.340228760159759
2.881_146.1178761	2-Aminoheptanoate		HMDB0094649	0.6018755913899709	0.031060541898363	1.32443525394035
2.889_171.1131634	Levetiracetam	C07841	HMDB0015333	0.4368817727750332	0.561778306789218	0.0020773081159099
2.889_181.0612129	Picolinoylglycine		HMDB0059766	0.2042010050044626	0.172394118957623	0.949021873171001
2.907_267.1346776	Threonylphenylalanine		HMDB0029068	-0.284734	0.521074675030556	0.464080301817335
2.918_179.0356283	4-Hydroxyphenylpyruvic acid	C01179	HMDB0000707	-0.0336996	0.606651592495731	0.881449738814742
2.946_179.0578525	Theophylline	C07130	HMDB0001889	0.925858202803872	0.0907321533955459	2.81013714318724
2.959_163.0406038	Phenylpyruvic acid	C00166	HMDB0000205	-0.171464	0.974988207895147	0.731498783350557
2.985_291.1422307	Trimethoprim	C01965	HMDB0014583	0.1270258530858702	0.617541646392303	0.441222372337601
2.985_304.1511033	Nicotianamine	C05324		0.1082352135425667	0.841554015223451	0.107439905371225
3.000_246.1706022	Pivaloylcarnitine		HMDB0041993	0.2721865712941938	0.399277514094632	1.11325
3.009_132.0447145	3-Hydroxy-2-oxoindole	C11130	HMDB0240741	0.3260553206830979	0.905513800754909	0.757416977609019
3.063_245.1402831	3-Hydroxydodecanedioic acid		HMDB0000413	-0.419638	0.868607749561624	0.367240539782848
3.136_206.0829685	N-Acetyl-L-phenylalanine	C03519	HMDB0000512	-0.258928	0.364177278355511	0.294278573790216
3.166_122.0602223	Benzamide	C09815	HMDB0004461	-0.0385903	0.191468861062102	1.50874924709563
3.194_203.0026927	4-Methylcatechol 2-sulfate		HMDB0240461	0.0739463150330052	0.893823266234709	1.21781764514739
3.253_174.0553224	Quinaldic acid	C06325	HMDB0000842	0.1971859270408633	0.156320813592912	1.12173610009619
3.295_180.0659271	Hippuric acid	C01586	HMDB0000714	0.8026969210764092	0.379181585842274	1.41187835005603
3.313_158.1179206	(S)-Homostachydrine	C08283	HMDB0033433	0.0673910910028966	0.744340690432378	0.0935849154152629
3.323_190.0503116	Kynurenic acid	C01717	HMDB0000715	0.3133749059394863	0.256873040367761	1.63772136201353
3.349_194.0792392	Phenylacetylglycine	C05598	HMDB0000821	-0.126932	0.767389181191803	0.445470174602279
3.364_195.0881124	Caffeine	C07481	HMDB0001847	2.7367251561279984	0.0894253870245925	1.49379683863629
3.412_243.1356750	isocaproylglutamine			0.4800083163648855	0.699807336209683	0.599255495790322
3.474_121.0298546	4-Hydroxybenzaldehyde	C00633	HMDB0011718	-0.14514	0.0668206744806771	0.879569330732142
3.524_148.0396751	1H-Indole-2,3-dione	C11129	HMDB0061933	0.1092913541140182	0.610633755096975	0.779168119446614
3.712_149.0611970	Hydrocinnamic acid	C05629	HMDB0000764	-0.103104	0.394804460617906	0.435798238805764
3.719_188.0723160	Indole-3-methyl acetate		HMDB0029738	-0.32841	0.210006311318245	1.23933477959389
3.750_245.1865741	Leucylleucine	C11332	HMDB0028933	-0.184065	0.233487017061045	1.06659829442537
3.804_151.0404899	Vanillin	C00755	HMDB0012308	-0.871211	0.255943060319258	0.779113580281416
3.838_453.1780901	alpha-CEHC glucuronide		HMDB0062445	0.5084158244170319	0.996406051983163	1.58936890964572
3.974_260.1862633	Hexanoylcarnitine		HMDB0000756	0.2571310770357464	0.223773946840939	1.23102982521704
4.037_417.1203764	Equol 4'-O-glucuronide		HMDB0041731	0.3132874157367907	0.410609873857876	1.66006238617162
4.148_199.0077294	4-Vinylphenol sulfate		HMDB0062775	1.521523109083952	0.0032689946829705	2.5672004688692
4.201_343.0864792	gamma-CEHC sulfate			0.2417330575105777	0.595126332101682	0.903711680068468
4.243_257.1515534	heptanoylglutamine			-0.187711	0.234165249344195	0.374713227655395
4.341_363.0188779	glycitein sulfate			-0.379184	0.4658014795487	0.323841240477186
4.357_245.0132995	3-[3-(Sulfooxy)phenyl]propanoic acid		HMDB0094710	-1.29794	0.825717729099429	0.587548106823862
4.375_351.1030837	Fluconazole		HMDB0014342	0.5642492431836295	0.592221145997188	0.805226727244717
4.391_138.0200649	4-Nitrophenol	C00870	HMDB0001232	-0.0131761	0.880267337811068	0.195681295490151
4.473_329.0017001	Furosemide	C07017	HMDB0001933	0.1625995228079355	0.0572005171460475	1.62295200779857
4.686_223.0077913	1-Naphthol-5-sulfonic acid			-0.0733742	0.548257913170914	0.938528797143811
4.721_169.0498501	Vanillic acid	C06672	HMDB0000484	1.019540025635354	0.513283284107717	0.968618991518478
4.827_159.1031973	Hydroxyoctanoic acid	C06805	HMDB0000711	0.0365353438414015	0.798929070788913	0.210830086671262
4.829_350.1519815	Phenylalanyltryptophan		HMDB0029006	0.7956428183742067	0.770733303702991	0.942132017391982
4.842_377.0712941	Enterolactone 3''-sulfate		HMDB0240506	-0.195046	0.851426379523176	0.163585955668918
4.848_267.1247507	3-carboxy-4-methyl-5-pentyl-2-furanpropanoic acid		HMDB0061643	-0.0925845	0.529446178104648	0.263693127543678
4.854_433.2093368	glucuronide of C14H26O4			-0.120726	0.923022457048074	0.306737665840674
4.917_231.0783271	Phenobarbital	C07434	HMDB0015305	0.8724185249140181	0.320333191349537	1.91847623302268
4.952_346.1228718	Omeprazole	C07324	HMDB0001913	0.1543749230927021	0.267092371715333	0.821890144757753
4.974_311.1413087	Phenylalanylphenylalanine		HMDB0013302	0.1676601158672787	0.892203279437114	0.408874684464059
5.063_171.1495142	2-Amino-3-Methyl-1-Pyrrolidin-1-Yl-Butan-1-One		HMDB0246938	0.0373087656403366	0.403240912041069	0.547417130989115
5.226_229.1453046	Dodecanedioic acid	C02678	HMDB0000623	0.1836293184427324	0.448546977327108	0.512913073220527
5.273_263.1297159	(-)-Abscisic acid		HMDB0243505	0.6702539854806658	0.0825226891694304	2.01777518100437
5.306_202.0515891	Indolepyruvate	C00331	HMDB0060484	1.7071612286702906	0.284112456463209	2.2415977985337
5.364_352.0869213	sulfate of piperine metabolite C16H19NO3			-0.879224	0.311146593982083	0.320603250749908
5.436_449.1323731	4-Androsten-3beta,17beta-diol disulfate		HMDB0240313	0.4635973100569899	0.662869900516871	0.374152060473346
5.649_222.1143230	Cerulenin	C12058	HMDB0015168	-0.214142	0.743964927393752	0.457098591888166
5.775_302.2334225	Nonanoylcarnitine		HMDB0013288	0.7154529783140336	0.284910274935296	1.16414609133445
5.810_332.2439957	3-hydroxydecanoyl carnitine		HMDB0061636	0.5012654383348579	0.34676	2.23836565386439
5.820_165.0926732	Perillic acid	C11924	HMDB0004586	0.9337524140169424	0.780748745812891	1.18831006099155
5.834_640.3361015	glycocholate glucuronide	C03752	HMDB0341324	-0.229979	0.755955861750284	0.0652101869888631
5.846_349.1103296	Estrone sulfate	C02538	HMDB0001425	-0.714699	0.168629473772285	1.33517586644781
5.881_143.1081101	Caprylic acid	C06423	HMDB0000482	-0.666545	0.613134357309358	0.0370637886919183
5.894_378.1026526	sulfate of piperine metabolite C18H21NO3			-0.0358103	0.64042536274707	0.306795755999035
5.898_244.9089648	4-Hydroxychlorothalonil		HMDB0240624	0.7423777791021452	0.404135350951815	0.586382410306956
6.179_151.0756994	4-Ethoxybenzaldehyde	C00025	HMDB0033970	1.3814938564460677	0.248140618452348	2.36215768053414
6.338_583.3143263	Cholic acid glucuronide		HMDB0002577	0.2273569290009353	0.636413237874676	1.86695967767256
6.342_461.2406080	glucuronide of C16H30O4			0.7374091434784252	0.604249803985049	1.54248970774281
6.371_347.2227145	Tetrahydrocortisone		HMDB0000903	1.025678148076449	0.468046059210972	1.21340444537491
6.411_316.2490970	Decanoylcarnitine	C03299	HMDB0000651	1.172461263412966	0.0050803851152462	2.2369794398975
6.620_777.6963227	Thyroxine	C01829	HMDB0000248	-0.0172748	0.825732174938544	0.0857466419745631
6.664_465.2507837	Androsterone glucuronide	C11135	HMDB0002829	1.1863716983756143	0.614465491436984	1.5832744357447
6.742_342.2647814	trans-2-Dodecenoylcarnitine		HMDB0013326	0.3202395920551752	0.208318798373537	1.2069240392626
6.784_309.1129504	Warfarin	C01541	HMDB0001935	-2.81927	0.659930416167029	0.539303957741975
6.807_369.1750205	Epiandrosterone sulfate		HMDB0062657	-1.43587	0.439778060342713	0.421934007067832
6.823_341.2119757	Canrenone		HMDB0258427	-0.223503	0.288152175840468	0.420214582595439
6.936_414.3014462	Chenodeoxycholic acid glycine conjugate	C05466	HMDB0000637	2.111017435725977	0.111109641400667	2.45661205231584
6.949_472.3046529	Glycoursodeoxycholic acid		HMDB0000708	0.2332449181359159	0.876739225002269	0.543099177818541
6.956_264.1940038	Tramadol	C07153	HMDB0014339	1.0249229084810545	0.0674151070251949	0.961112832320151
6.997_286.1445344	Piperine	C03882	HMDB0029377	0.7956476994307424	0.216600437148104	1.34147520981698
7.015_562.2532961	Taurolithocholic acid 3-sulfate	C03642	HMDB0002580	-0.272008	0.661715550864309	0.121182718002259
7.033_393.2659847	Norcholic acid		HMDB0255727	-0.577912	0.0537977683288267	1.0058341813138
7.050_395.1907998	Pregnenolone sulfate		HMDB0000774	-0.40975	0.961205004975391	0.152817306190494
7.059_512.2703217	Sulfolithocholylglycine	C11301	HMDB0002639	0.2124022740643657	0.257509236467676	0.2180036176801
7.063_344.2805171	Dodecanoylcarnitine		HMDB0002250	0.5499931530363118	0.061458435719437	1.94706271941646
7.070_581.2426000	Biliverdin	C00500	HMDB0001008	-0.457469	0.929943124869245	0.831932703006037
7.077_237.1503847	5-oxo-6E,8E-tetradecadienoic acid			0.4403964633145869	0.727891010748229	0.697953511917361
7.124_347.2226000	Corticosterone	C02140	HMDB0001547	0.3000832233358941	0.167848391934473	1.40702740699251
7.150_283.1924080	8-Hexadecenedioic acid			0.6613656205596032	0.627088843309299	1.44028138184465
7.168_382.0842782	Celecoxib	C07589	HMDB0005014	-0.632286	0.928438219483654	0.52069781502794
7.202_464.2841003	Taurochenodeoxycholic acid	C05465	HMDB0000951	0.2501912175266284	0.326996923013185	1.78327546743827
7.234_495.2979053	Pregnanediol 3-O-glucuronide	C03033	HMDB0010318	0.4457771766982611	0.31852670952094	0.841151328200497
7.256_277.1454149	Monoethylhexyl phthalic acid	C03343	HMDB0013248	-0.440665	0.0024247179816888	1.9090195732599
7.278_370.2961235	Myristoleoylcarnitine		HMDB0240588	0.2221717013259995	0.690128839315412	0.662445251313873
7.320_448.3069303	Glycocholic acid	C01921	HMDB0000138	1.684363217009799	0.200243183480419	2.26377890324259
7.473_215.1659322	2-hydroxylaurate			-0.135707	0.375748952232951	0.67930954060508
7.492_285.2080500	Hexadecanedioic acid	C19615	HMDB0000672	0.0411367876191923	0.627462152843701	0.106530419752205
7.575_422.3277057	Alpha-linolenyl carnitine		HMDB0006319	0.0383706539637768	0.322329909488122	1.18608008505651
7.635_398.3276297	9-Hexadecenoylcarnitine		HMDB0013207	0.4214918277648232	0.234596641197791	0.942517859811505
7.898_311.2237674	(+/-)9-HpODE		HMDB0242602	-0.0296027	0.323265601626649	1.28056678848402
8.196_295.2286934	alpha-Dimorphecolic acid	C14767	HMDB0004670	-0.191013	0.230525222352677	0.672498759004053
8.226_391.2863855	Deoxycholic Acid	C04483	HMDB0000626	0.5447723378247837	0.541636006330728	0.810941842500003
8.239_432.3127821	Glycolithocholic acid			0.2446234533176949	0.665652469976672	0.603436436552974
8.268_355.2852875	MG(0:0/18:2(9Z,12Z)/0:0)		HMDB0011538	0.1978971876031643	0.283675426292663	1.52585752776078
8.268_417.3375975	3beta-Hydroxy-5-cholestenoic acid		HMDB0012453	0.2054713636651328	0.0220417234050931	1.35933630844567
8.311_429.3019926	7alpha-Hydroxy-3-oxo-4-cholestenoate	C17337	HMDB0012458	-0.00609856	0.984937539246503	0.0707865062543044
8.350_223.1709658	Goshuyic acid		HMDB0000560	-0.121666	0.191997221756581	0.835220611536828
8.360_468.3097904	LysoPC(14:0/0:0)		HMDB0010379	0.0243724000372065	0.821702790844205	1.15007847772517
8.363_456.4060842	Arachidyl carnitine		HMDB0006460	-0.192845	0.574399921158601	0.601972980714049
8.367_271.2286135	2-Hydroxyhexadecanoic acid		HMDB0031057	0.0681610124066896	0.651715129349291	0.896773507596372
8.383_367.3368944	25-Hydroxycholesterol	C15519	HMDB0006247	0.4151774437171072	0.372183146745444	1.82814214751036
8.435_269.2480389	10Z-Heptadecenoic acid		HMDB0060038	0.0612316154625461	0.784441071000131	0.208390660771431
8.438_293.2482067	5alpha-Androstane-3beta,17beta-diol	C12525	HMDB0000493	-0.086137	0.421839833827212	0.560663358427866
8.445_380.2570125	Sphingosine 1-phosphate	C06124	HMDB0000277	-0.333899	0.016810465217796	1.7621824526366
8.466_583.2579288	Bilirubin	C00486	HMDB0000054	0.167614839816576	0.865882565544197	1.69424346216299
8.467_199.1708869	Dodecanoic acid	C02679	HMDB0000638	-0.612134	0.412847726644395	0.157204063273553
8.470_452.2783372	LysoPE(0:0/16:1(9Z))		HMDB0011474	-0.0421714	0.526630296369125	1.33209222377414
8.570_544.3406345	LysoPC(0:0/20:4(5Z,8Z,11Z,14Z))		HMDB0061699	0.0180144202096374	0.748722814290173	0.340883266081086
8.590_520.3404869	LysoPC(18:2(9Z,12Z)/0:0)		HMDB0010386	0.0836543144850455	0.318749822116795	1.18072612325428
8.607_362.2423938	N-Palmitoyltaurine		HMDB0240594	0.0350736046506924	0.650556470252363	0.914106134146094
8.621_299.2599283	12-hydroxystearic acid	C05660	HMDB0061706	0.0552775135711007	0.924085903936231	0.078119254375242
8.648_303.2535216	Glycerol 1-myristate		HMDB0304951	0.136204248690509	0.394869615124951	0.790470488518835
8.649_249.1866362	5E,8E,11E-hexadecatrienoic acid		HMDB0340898	0.1303863155694065	0.846769504277695	0.441882714390109
8.679_225.1866029	Myristoleic acid	C08322	HMDB0002000	1.2573045604920825	0.993474498145709	1.29963279822716
8.755_496.3403947	LysoPC(16:0/0:0)	C04230	HMDB0010382	0.0529048116486105	0.449871575503272	0.60926562802538
8.769_454.2937777	LysoPE(0:0/16:0)		HMDB0011473	0.1688525843249408	0.257284586000261	1.17717378528011
8.807_595.2904804	PI(18:2/0:0)			0.0474653145279809	0.979991380364418	0.0963904336336467
8.826_474.2637170	LysoPE(18:3(9Z,12Z,15Z)/0:0)		HMDB0011509	0.2343967176630874	0.454874252680701	1.69874419716442
8.899_480.3459669	LysoPC(P-16:0/0:0)		HMDB0010407	-0.112085	0.839898229510116	1.30080974119746
8.908_438.2989535	PE(P-16:0/0:0)			0.0884028418066266	0.790003542656409	0.0578234466967848
8.995_571.2904817	LysoPI(16:0/0:0)		HMDB0061695	-0.203455	0.261489581273346	0.417769319985326
9.003_331.2848882	MG(16:0/0:0/0:0)		HMDB0011564	0.0881944525584154	0.731037524621343	0.616804168181489
9.042_507.3701722	PG(18:2/0:0)			0.0390819177742274	0.715697378029448	0.151110934725383
9.057_500.2795588	LysoPE(20:4(5Z,8Z,11Z,14Z)/0:0)		HMDB0011517	-0.0823214	0.250937965851025	0.788719445099911
9.061_227.2022201	Myristic Acid	C06424	HMDB0000806	-0.0919506	0.376420995381946	0.679640876335844
9.082_476.2793472	LysoPE(0:0/18:2(9Z,12Z))		HMDB0011477	-0.00360507	0.981452762480998	0.635610233820817
9.087_597.3061608	LysoPI(18:1(9Z)/0:0)		HMDB0061693	-0.0911967	0.583267215881527	0.105448882985202
9.120_509.2897674	PG(18:1/0:0)			-0.277981	0.228132300264555	0.440601571440268
9.139_351.2544371	MG(18:3(6Z,9Z,12Z)/0:0/0:0)		HMDB0011569	0.202150456615237	0.859114422101439	0.413746516287475
9.197_253.2180082	Palmitoleic Acid	C08362	HMDB0003229	-0.265064	0.206097270034036	1.39803641787761
9.239_466.3303443	PE(P-18:0/0:0)			-0.324104	0.121060595572272	2.03470432059295
9.255_502.2952038	LysoPE(20:3(11Z,14Z,17Z)/0:0)		HMDB0011514	-0.0660342	0.240074897698283	1.16976224327341
9.265_328.2372981	Docosahexaenoic Acid	C06429	HMDB0002183	0.0297295432694317	0.747420112140759	0.508870334114524
9.304_510.3930031	LysoPC(O-18:0/0:0)	C04317	HMDB0011149	-0.358739	0.038374964219236	2.55280498157789
9.333_303.2337455	Arachidonic acid	C00219	HMDB0001043	0.2325781648553553	0.442030228524663	0.313915464474606
9.371_299.2599930	9-hydroxyoctadecanoic acid		HMDB0061661	-0.16403	0.0932637024267863	1.20964928149518
9.379_269.2493270	15-Methylhexadecanoic acid		HMDB0061709	-0.357105	0.372376250499533	0.352648853225766
9.447_327.2913894	2-Hydroxyeicosanoic acid		HMDB0061659	0.4397506647219397	0.387139721250666	1.27923613932393
9.487_368.3178113	N-butyroyl-sphingosine (d18:1/4:0)			-0.633572	0.69079123282376	0.70308803663387
9.498_295.2650787	10-methyl-9Z-octadecenoic acid			-0.392378	0.0868410004341721	1.14687358331801
9.512_511.3055543	PG(18:0/0:0)			0.0446947816886712	0.337927927519835	0.010433163040204
9.655_462.3003059	PE(P-18:1/0:0)			-0.14073	0.360330636862745	1.67209322025478
9.854_728.5219643	PC(14:0/16:0)		HMDB0007869	-0.355831	0.362833131771723	1.08871972194858
9.924_283.2649820	Stearic Acid	C01530	HMDB0000827	-0.175743	0.144937367592895	0.878104733410479
9.936_297.2807137	17-Methyloctadecanoic acid		HMDB0037397	-0.228667	0.708255124396694	0.756548745980997
0.025_203.2235400	Spermine	C00750	HMDB0001256	0.2313616586924801	0.10518002350988	0.682737103507657
0.584_191.0202973	2-Oxoglutaric acid	C00026	HMDB0000208	0.4515401137688077	0.845753619240339	0.0689578449124597
0.585_111.0090812	Glutaconic acid	C02214	HMDB0000620	0.4360014132840991	0.820593369678277	0.182422020518566
0.591_133.0145785	DL-Malic acid	C03668	HMDB0000744	-0.2211	0.103473993111671	0.744741732654644
0.592_233.0784273	N-Acetylglycine	D03568	HMDB0000532	0.2686307346043978	0.512175516176067	0.530661023326913
0.605_288.9226132	morphine-d3			1.083075867511624	0.187153373287134	1.03171311343779
0.608_147.0302319	D-alpha-Hydroxyglutaric acid	C01087	HMDB0000606	0.1362722262061208	0.267498578969303	0.711744376346318
0.620_117.0196316	L-Threonic acid	C01620	HMDB0000943	-0.0463526	0.42011257691406	0.16825409254738
0.625_146.0462087	N-Acetyl-DL-serine			-0.0844219	0.391428286542497	0.167777026206047
0.625_195.0515319	D-(-)-Lyxose	C00476		0.266919274107731	0.301046265105288	1.52599739907042
0.639_200.0409959	7-methyl-3-nitroimidazo[1,2-a]pyridine			-0.0249074	0.558638108009675	0.299269602303191
0.661_131.0464789	Asparagine	C00152	HMDB0000168	0.0401279914777431	0.915399922916832	0.0830154889757551
0.677_119.0352605	Purine	C15587	HMDB0001366	0.1242370778342011	0.246924335807141	1.24124717983284
0.679_225.0622370	D-(+)-Glucose	C00031		0.1877622683867268	0.406294935536087	1.08951857421997
0.683_179.0566166	D-(+)-Mannose	C00936	HMDB0000169	0.146346839707027	0.176209205220661	1.54642756312146
0.685_101.0247050	2-Oxobutyric acid	C00109	HMDB0000005	0.0312426709786057	0.913523729272052	0.790910755831343
0.685_181.0722462	Dulcitol	C01697	HMDB0000107	0.945806739025424	0.899972268517738	0.253098270324119
0.685_215.0334505	D-(+)-Galactose	C00124		0.1760931962292106	0.219753429999243	1.61446371614094
0.690_161.0459675	3-Hydroxy-3-methylglutaric acid	C03761	HMDB0000355	0.2942523920983306	0.186426235898063	1.65828742510271
0.693_151.0615702	D-(+)-Arabitol	C01904	HMDB0000568	0.0240733401054459	0.73295643882586	0.41370942493863
0.701_187.0424583	6-Hydroxy-2-naphthoic acid			0.1565595903648389	0.674076024615077	0.439037712099067
0.702_110.0714288	2-Amino-4-methylpyrimidine			-0.0724633	0.315868824667893	0.647892412408854
0.702_130.0512368	N-Acetylalanine		HMDB0000766	0.0797388331671075	0.651512673247249	0.457098368257934
0.717_185.0423302	3-hydroxy-3-methylpentanedioic acid			0.1666858687464603	0.688510193996153	0.867573469635848
0.718_76.0758190	(S)-(+)-2-Amino-1-propanol			1.0951876985849236	0.0089303534678841	3.0295673010572
0.724_120.0656968	DL-Homoserine	C00263	HMDB0000719	-0.141987	0.18235477189841	0.352205141219181
0.724_148.0606954	N-Methyl-D-aspartic acid (NMDA)	C12269	HMDB0002393	-0.0711722	0.279282245766964	0.472062865826233
0.724_367.1065968	Cnidioside A			0.2783083523083978	0.163928874886038	1.44726358064068
0.729_103.0403828	4-Hydroxybutyric acid (GHB)	C00989	HMDB0000710	0.1085620781151669	0.908921449744999	0.0077180406960067
0.730_173.0937850	N-Acetylornithine			-0.148906	0.299147547005299	0.197750040460031
0.734_146.1177997	Acetylcholine	C01996	HMDB0000895	-0.00591575	0.736214181894861	0.312108496456695
0.740_365.1062302	D-(+)-Maltose	C01971		-0.00469628	0.761053735813075	1.04883118150604
0.747_109.0285656	5-Hydroxymethyl-2-furancarboxaldehyde	C11101	HMDB0034355	0.0116304811936118	0.676894125347793	0.430543024950385
0.751_144.1021331	1-Aminocyclohexanecarboxylic acid			-0.164954	0.594549165264044	0.939828912850714
0.751_527.1594318	D-Raffinose	C00492	HMDB0003213	0.0318191696036574	0.968354002194334	0.128949189625345
0.753_138.0527693	3-Pyridylacetic acid		HMDB0001538	-0.0887076	0.0702871852588393	1.67464966874916
0.753_257.0749935	4',7-Dihydroxyflavanone			1.4994735619089714	0.180021028541952	1.17259936962747
0.755_116.0707720	D-(+)-Proline	C00763	HMDB0003411	0.0589573696187137	0.689434272278283	0.344528566966451
0.756_186.1127474	Ecgonine			-0.106554	0.257285423352585	1.02929075883896
0.764_129.0660749	Pyroglutamine		HMDB0062558	-0.144072	0.504414069969535	0.310706700763624
0.777_79.0213389	2-Mercaptoethanol			3.111660349725081	0.099102368989811	1.25031516094701
0.783_147.0766708	DL-Glutamine	C00303	HMDB0013240	-0.17392	0.162492062719783	1.38210301447464
0.786_76.0394380	Acetohydroxamic acid	C06808	HMDB0014691	-0.0579553	0.607847630107239	0.177628407434085
0.905_160.0606913	Kojic acid	C14516	HMDB0032923	0.8043713682163276	0.171217626956344	0.735342889394304
1.184_88.9883630	Lactic Acid	C00186	HMDB0000190	-0.0439099	0.598109413715197	0.130871975330537
1.211_195.0516627	D-(-)-Ribose	C00121	HMDB0000283	0.3883711827806386	0.138505736601747	0.866655555567696
1.247_138.0494653	Methyl isonicotinate			-0.325787	0.0862191249550342	2.63217828688269
1.351_273.0084371	Ferulic acid 4-O-sulfate		HMDB0029200	-0.000993113	0.641980958595016	0.225293513115797
1.353_181.0511903	DL-4-Hydroxyphenyllactic acid	C03672	HMDB0000755	0.3775906859493209	0.0506646499908935	1.63866345534415
1.372_215.0335069	D-Psicose	C06468	HMDB0250793	0.4299386752620327	0.0883797594400827	1.83038307967155
1.418_144.0669928	N-Isobutyrylglycine		HMDB0000730	0.3735680480293203	0.653573034633708	0.859834514285614
1.500_136.0759851	p-Octopamine	C04227	HMDB0004825	0.2285948799766185	0.0556567788154238	1.04221017723204
1.500_147.0443937	Coumarin	C05851	HMDB0001218	0.2020891994991787	0.167634744532972	0.689922098918935
1.568_207.0944646	4-hydroxy-3-(3-methylbut-2-en-1-yl)benzoic acid			0.1016258536579362	0.514358	1.18895811773335
1.631_218.1392202	Propionylcarnitine	C03017	HMDB0000824	0.2676093676022205	0.208313925676182	2.11091250375238
1.644_86.0602615	3-Aminoisobutanoic acid	C05145	HMDB0003911	0.1692249359556292	0.170510519704694	0.883024039642819
1.660_268.1047236	2'-Deoxyguanosine	C00330	HMDB0000085	-0.707135	0.414331022045462	0.475461090172297
1.698_86.0965577	Piperidine	C01746	HMDB0034301	0.0169174955180554	0.574201365107356	0.450417935186998
1.704_132.1021438	Isoleucine			-0.0565616	0.39283634670833	0.419901912858393
1.708_144.0851868	6-Methylquinoline		HMDB0033115	0.4366528465792298	0.312875444106895	1.88616178585037
1.751_160.0760613	1H-indene-3-carboxamide			-0.447162	0.0646673325681487	1.54898760564794
1.767_100.0394929	Hymexazol	C11103		0.1759453849326303	0.0438165959726018	1.03181422522086
1.775_233.9733094	4-Nitrocatechol sulfate			0.0964337150352929	0.712931202986437	0.574209309052607
1.792_168.0635011	Pyridoxal	C00250	HMDB0001545	-0.144363	0.449329796945098	0.685365406635887
1.796_197.0825845	(-)-Camphanic acid			0.0799901859147241	0.530074750058369	0.728263050775506
1.802_188.0029714	2-Amino-4-sulfophenol			2.057895558982001	0.279499312462202	2.35198928427174
1.802_286.1444577	Morphine	C01516	HMDB0014440	-0.841064	0.588424997132727	0.0746613502140344
1.820_191.0852791	Methionine	C01733	HMDB0033951	-0.23944	0.428692961118407	0.685373429602425
1.823_155.0818100	3-amino-4-(propylamino)cyclobut-3-ene-1,2-dione			0.2829919035078631	0.923862767751035	0.74424480273135
1.832_158.0827856	N-Isovalerylglycine		HMDB0000678	-0.05074	0.745507035077333	0.104861544580922
1.870_203.0819922	Vasicinone	C10744		0.1899785256095742	0.181241984795605	1.21982609174409
1.921_261.0090325	Homovanillic acid sulfate		HMDB0011719	-1.41583	0.432527668869158	0.813960571810593
1.976_253.1189142	Alanyltyrosine			-0.0974402	0.257100221464594	0.354209212944249
2.009_247.1811790	Mepivacaine	C07528	HMDB0015096	0.641977877322964	0.863316403096846	1.43392328896516
2.026_240.1025233	4,4'-dimethoxy[1,1'-biphenyl]-2-carbonitrile			0.2053600324382456	0.596875698570502	0.1795245497551
2.043_298.1154251	2'-O-Methylguanosine			0.0830117499284886	0.432361057672439	0.63434469491605
2.052_174.0553143	6-Quinolinecarboxylic acid			0.2910445127592632	0.0441584641997456	1.58920907731073
2.053_94.0652974	Aniline	C00292	HMDB0003012	0.3010189804369805	0.0320664584801952	1.72896397182157
2.054_192.0659430	5-Hydroxyindoleacetic acid	C05635	HMDB0000763	0.3828897631450184	0.0146243979945065	1.94676188221786
2.059_136.0760284	N-Benzylformamide	C15561		-0.307775	0.967931296716409	1.07460973477198
2.070_218.1293336	Serotonin	C00780	HMDB0000259	0.3447415154909055	0.710577676738819	0.271954007836985
2.078_147.0920449	5,6-Dimethylbenzimidazole	C03114	HMDB0003701	-0.670169	0.826811890164711	0.73335696664287
2.089_144.0481044	4-Methyl-5-thiazoleethanol	C04294	HMDB0032985	-0.0823653	0.726222425282782	1.04799974590226
2.092_187.0981729	Azelaic acid	C08261	HMDB0000784	0.0405708003870068	0.810177014009457	0.338477444297366
2.131_113.0347804	Maleic hydrazide	C18474		0.1443689650957261	0.206871865760969	1.80936399883462
2.136_111.0203149	UDP-N-acetylglucosamine	C00043	HMDB0000290	1.0724096422112872	0.0185094495637502	3.00571406663668
2.136_265.0637334	2',2'-Difluorodeoxyuridine			1.295883226207666	0.325540113596543	1.5374525364723
2.149_109.0298223	Catechol	C00090	HMDB0000957	-0.199065	0.78336625869726	0.732940902167503
2.158_127.0392498	Phloroglucinol	C02183	HMDB0013675	0.0520935625855502	0.569012866707703	0.468133809819051
2.169_239.0793522	Acadesine	D02742		0.3648005255349336	0.865539436780552	0.310274989486007
2.224_100.0758366	delta-Valerolactam		HMDB0011749	0.5575619105351517	0.07495676406587	1.28515394817359
2.250_103.0544092	Acetophenone	C07113	HMDB0033910	-0.0226468	0.495133069444878	0.0509112183671688
2.250_120.0808720	2-Hydroxyphenethylamine	C02735	HMDB0001065	1.0573414541921775	0.0742550570083097	2.93755429715458
2.284_179.0355814	Monomethyl phthalate		HMDB0002130	0.1449309373161096	0.926077121252247	0.268609914761646
2.284_295.1295757	Aspartame	C11045	HMDB0001894	-0.665517	0.537953396299654	1.19259562167348
2.343_253.1236310	Cimetidine	C06952	HMDB0014644	0.3478116446222403	0.715491869327309	0.184778773664537
2.415_295.1408582	2-Methylbutyl beta-D-glucopyranoside			-0.00501719	0.361879521744925	0.329450944949183
2.416_121.0286401	3-Hydroxybenzoic acid	C00587	HMDB0002466	-0.119443	0.573629573529494	1.08231093370971
2.420_197.1274150	Cyclo(L-prolyl-L-valyl)		HMDB0240493	0.4678590663047618	0.446520083440116	0.090514080188517
2.426_178.0515627	N-Acetylanthranilic acid	C06332		0.8279844697122914	0.249756892229156	1.42686893975704
2.437_110.0602430	4-Aminophenol	C02372	HMDB0001169	-0.569047	0.0635193579432676	1.38439929492884
2.533_151.0404406	3-Anisic acid		HMDB0032606	-0.137524	0.158481496317029	0.701306209343918
2.573_186.0565862	Indole-3-acrylic acid			-0.558475	0.35798465374962	0.55238390979688
2.603_144.0458247	4-Indolecarbaldehyde			-0.0580407	0.544922649612996	0.0620025250962622
2.605_187.1444880	N-(5-acetamidopentyl)acetamide			-0.737604	0.867977642735348	0.134974852032286
2.612_439.1621710	gamma-CEHC glucuronide		HMDB0242175	0.1011962606679193	0.219741713730865	2.51959808075877
2.640_791.8793031	Iopromide	D01893		0.1609805783284724	0.358829642754919	0.227560654556385
2.674_113.0599411	Sorbic acid	D02411	HMDB0029581	-0.0705898	0.372874610150345	0.155477199041853
2.700_158.0616022	Desalkylflurazepam-d4			0.0996496135150133	0.98501285180234	0.970952959077768
2.710_244.1298087	7-(2-aminophenyl)heptanoic acid			0.1286649295199033	0.733965514591674	0.390145085889815
2.717_127.0392602	Maltol	C11918	HMDB0030776	-0.0455425	0.658635698673267	0.193599257638103
2.765_172.0984989	N-Acetyl-D-alloisoleucine			-0.103792	0.354998133084951	0.397034074197333
2.766_192.0672709	4-Methylhippuric acid		HMDB0013292	0.0530432911974693	0.928094911577828	0.784243601287768
2.818_247.1446249	N-allyl-2-(2-methyl-1-benzofuran-3-yl)acetamide			-0.501223	0.172140050025163	0.641891345724638
2.821_118.0653363	Acetanilide	C07565	HMDB0001250	0.0501375626606735	0.86946809697738	0.446718989390298
2.821_171.0636638	Penicillic acid			0.0660938347519576	0.855864009991642	0.435232794567408
2.821_227.0796087	Biotin	C00120	HMDB0000030	0.0208397902078017	0.813083956959892	0.0531482573064578
2.825_221.0925901	Edaravone	C13008	HMDB0006240	0.2499464457280026	0.16176304542256	1.03570231415243
2.830_149.0976166	4-tert-butylphenol	C14200	HMDB0032063	-1.11935	0.355547896666061	0.868368392506469
2.887_100.1122652	Cyclohexylamine	C00571	HMDB0031404	-0.145338	0.361823635508595	0.794249609336966
2.976_200.0710789	5-Phenylnicotinic acid			0.1281095164429451	0.444035901276333	1.88848025638744
2.976_281.1139214	alpha-Aspartylphenylalanine		HMDB0000706	-0.138223	0.739609580047673	0.391821377957325
2.983_212.0030850	3-Indoxyl sulphate		HMDB0000682	0.420189578591639	0.417690414236044	1.25753964136204
3.002_87.0918388	3-Aminopyrrolidine			0.3012235517105897	0.0918174801171947	1.38444474804751
3.027_134.0603279	2-Oxindole	C12312	HMDB0061918	0.6970785493643488	0.985782296379705	0.632994376308733
3.038_186.0530120	1-(2,4-Dihydroxyquinolin-3-yl)ethan-1-one			0.1352574260837988	0.146461962970308	1.90100356273418
3.063_114.0915842	Caprolactam	C06593	HMDB0062769	-0.0189779	0.786976606149641	0.0771041155907971
3.069_156.0129499	Benzenesulfonamide			0.1427986854239117	0.862305825998124	0.562889009248334
3.076_182.0791275	2-Hydroxyphenylalanine			0.4422590686055119	0.574437516965036	1.25914741902754
3.077_268.1549719	Atenolol acid			0.3540888652864264	0.700226485955824	0.70903036535706
3.078_109.0298633	Resorcinol	C01751	HMDB0032037	0.3901680455984696	0.0723210860797378	1.8664687342081
3.080_167.0342217	Phthalic acid	C01606	HMDB0002107	0.1992676961056762	0.799476922349751	0.922503210386523
3.114_115.0755871	Oxepanone			0.1663421946833103	0.0465951843847526	0.881921979984834
3.149_216.9853146	5-Sulfosalicylic acid	C16199	HMDB0011725	-0.00787696	0.884066511033593	0.436643237916049
3.157_207.1496223	Norlidocaine	C16561	HMDB0060656	0.4547549519625102	0.661153837136749	0.34201426925785
3.171_165.0562303	3-Methoxyphenylacetic acid		HMDB0059969	0.1142750861214464	0.749940285657773	0.61444085231465
3.173_201.1139314	Sebacic acid	C08277	HMDB0000792	0.8651915917830135	0.323836867148217	0.67755748379771
3.196_123.0454758	3-Hydroxybenzyl alcohol	C03351	HMDB0059712	-0.518772	0.277013219699889	0.386877142802041
3.209_623.1260392	Rhoifolin	C12627	HMDB0038848	-0.0667886	0.715926040570426	0.770134375070577
3.217_413.1427355	Loganin	C01433		0.0726288651505584	0.519920848622177	0.859035695215437
3.229_245.0939986	N-Acetyl-DL-tryptophan			-0.206846	0.702277610992341	0.440270615409986
3.255_150.0022741	2-Hydroxybenzothiazole			0.9776758133813817	0.147746808428337	1.50523636740399
3.255_423.0628310	Cefuroxime	C06894	HMDB0015244	0.9669685345327892	0.276506687061518	1.72835144466078
3.278_261.1451846	gamma-Glutamylisoleucine		HMDB0011170	-0.0785241	0.262440923224446	0.604407050098487
3.278_362.1521326	Ofloxacin	C07321	HMDB0015296	0.4671945071266535	0.790272109338374	0.686899008774151
3.307_172.0068730	6-Chloro-5-fluoro-1H-1,2,3-benzotriazole			0.416766653955329	0.149262995888538	0.639324628096518
3.343_235.0958137	Ibuprofen metabolite B		HMDB0060564	0.3256056350107412	0.599227176232922	1.01122906481587
3.347_247.0979224	Columbianetin	C09210		-0.195815	0.233868212414567	1.73515024590238
3.433_348.1335921	Ofloxacin impurity E			-0.129485	0.858984295477193	0.390543563600947
3.435_101.0234979	Erythrono-1,4-lactone		HMDB0000349	-0.0620966	0.523933857929808	0.305225684802663
3.442_239.1494754	PEG n5			-0.094067	0.60314787600708	0.0073060441690931
3.445_235.1810070	Lidocaine	C07073	HMDB0014426	0.2950874449110958	0.244226477040533	0.72353713235397
3.460_263.1409715	Vorinostat		HMDB0015568	0.838734559528095	0.471646458759596	1.81932665685388
3.538_107.0505114	4-Methylphenol	C01468	HMDB0001858	0.2426934991257217	0.776018438733582	0.921054317360888
3.597_177.0550304	Isoferulic acid	C10470	HMDB0000955	-0.189713	0.934415290602664	0.385921155869157
3.670_188.0359469	alpha-Cyano-3-hydroxycinnamic acid			-0.0256985	0.523311139591025	0.909423
3.684_393.2102795	5-Fluoro-3,5-AB-PFUPPYCA			-0.0528358	0.235285663159606	1.41629352132071
3.726_181.0975035	5-amino-2-(dimethylamino)benzoic acid			-0.0785015	0.304844257459296	0.612894907629191
3.749_212.9799206	Perfluorobutanoic acid			-0.0250908	0.590365962407612	0.285301874266118
3.751_156.0116164	2-Aminobenzenesulfonic acid	C06333	HMDB0304940	0.4586372940003852	0.692240511257176	1.77669209595498
3.794_289.1627887	Morphine D3			0.4942533473777587	0.113293852866337	1.13349862317948
3.801_232.0293539	Dopamine 3-O-sulfate	C13690	HMDB0006275	0.3505790569187873	0.654319130706799	0.212581480673173
3.820_153.0549190	(R)-mandelic Acid	C01983	HMDB0062635	-0.0889613	0.508137473078557	0.381715503314783
3.821_263.1761024	3-Hydroxymepivacaine			1.120533100811569	0.198086579474956	1.31911299521883
3.855_146.0603933	8-Hydroxyquinoline	C19434		-0.399569	0.301977625934509	0.343762000308424
3.864_227.0390611	Urolithin A		HMDB0013695	0.9329125078979752	0.465045916261022	1.37971036805661
3.897_227.1044582	Carbidopa	C06870		0.3879142848179605	0.950295369264613	0.347080169646167
3.897_437.2364883	Flurandrenolide	D00328	HMDB0014984	-0.069193	0.250706658963367	1.39341990436497
3.941_377.1794415	5-Fluoro THJ			-0.777242	0.741979618048496	0.498311336599206
3.956_646.1513422	Cefoperazone	C06883	HMDB0015424	-0.240174	0.516242343825538	0.585315597322587
3.957_358.2021629	Laudanosine			0.4259897989947943	0.734444661137633	0.126043796718066
3.958_110.0602400	3-Hydroxy-2-methylpyridine			0.030273812427059	0.914221368475879	0.692913336185994
3.992_117.0701133	Phenylacetone	C15512		-0.774736	0.183796272096335	1.03488248518374
3.993_275.0910298	Murrangatin			0.4712220884725794	0.214443019550003	1.29022361669403
4.009_177.1026453	3-(Dimethylamino)-1-(3-pyridyl)prop-2-en-1-one			-0.39262	0.361556325727375	0.566060666770074
4.014_198.1281812	Dibenzylamine			0.0064739027669627	0.791778927671558	0.313545757966176
4.017_195.1132506	Octylphosphonic acid			-0.0501732	0.714724110881612	0.217445506984761
4.077_160.1334797	DL-alpha-Aminocaprylic acid		HMDB0000991	0.3201336845473747	0.361694500078894	0.192620037002516
4.077_211.1445642	Cyclo(leucylprolyl)			0.1109036492262392	0.621792125332338	0.404227126907344
4.077_441.2699797	15-Crown-5			-0.438589	0.653586477906555	0.724127349726815
4.077_476.3068549	PEG n10			-0.0810535	0.239084709728554	1.51837782742727
4.094_294.1606585	Ondansetron	C07325	HMDB0005035	1.033567995948647	0.370492566428111	1.30245933282483
4.102_219.1116081	Phenylalanylalanine		HMDB0028988	-0.0807683	0.758478276244923	1.03724570890356
4.120_279.1709144	Tolycaine			-0.450638	0.614290512573661	1.2008843631549
4.147_119.0505494	Phenylacetaldehyde	C00601	HMDB0006236	-0.135771	0.0726803055743942	1.21426204753963
4.176_277.1189722	gamma-Glutamylphenylalanine		HMDB0000594	1.2353987750637183	0.200548406069153	1.73576373473841
4.186_185.0016726	4-Chlorophenoxyacetic acid	C07088		0.1969771002993871	0.521828016727142	1.92547512260651
4.191_126.9959444	4-Chlorophenol	C02124		-0.611856	0.634172765290935	0.240387915254572
4.211_229.1088851	2-(6-Hydroxyhexyl)-3-methylenesuccinic acid			-0.143156	0.212243139066289	1.39187052529561
4.214_129.0548479	Adipic acid	C06104	HMDB0000448	0.0525534761931871	0.387958198913031	0.126378944745383
4.243_520.3331079	PEG n11			-0.093256	0.116126723622367	1.8468997451129
4.251_253.0515084	Daidzein	C10208	HMDB0003312	-0.0157064	0.46299554439874	0.0278224852527665
4.277_275.8497902	Bromoxynil	C04178		-0.29267	0.673861201210568	0.4756117613537
4.292_111.1170106	Sulcatol	C07288	HMDB0030030	0.4355168174715618	0.556286382314898	1.13816426451764
4.292_273.0851445	alpha-Naphthoflavone	C00355	HMDB0247291	1.1871725026676985	0.616724857855364	1.01170428784585
4.294_165.0562008	Ethyl paraben	D01647	HMDB0032573	-1.37904	0.528033945432879	0.278851587651666
4.294_375.1460019	Cycloolivil			0.7983401307767414	0.757939152272302	1.00250590670982
4.312_239.0967031	CMPF		HMDB0061112	-0.0446122	0.668275556958758	0.76244887759252
4.315_359.1668211	Cilastatin	C01675	HMDB0015535	-0.161406	0.720849179665998	0.822484708099571
4.316_160.0760072	Indoleacetaldehyde	C00637	HMDB0001190	0.0505190603849701	0.945445205891231	0.881089912503025
4.368_247.1082607	2-(acetylamino)-3-(1H-indol-3-yl)propanoic acid			-0.972072	0.251908839379737	0.545815044743986
4.374_209.1288991	Pilocarpine	C07474	HMDB0015217	0.5950741752028025	0.87948050035248	0.749761949587915
4.388_285.1613644	Tropicamide	D00397		1.6474982458238394	0.0290278836110572	2.17472466354108
4.390_564.3592179	PEG n12			0.0041203755756757	0.315552835273072	1.12373448731557
4.500_151.0404893	3-Methylsalicylic acid	C14088	HMDB0002390	0.5697627110584087	0.26511713209763	1.56435169159038
4.504_227.1296777	Traumatic acid	C16308	HMDB0000933	-0.0617222	0.668761187315904	0.348451249416574
4.524_608.3854897	PEG n13			-0.200967	0.29156761397706	1.02147398352245
4.595_357.1023367	alpha-CEHC sulfate		HMDB0341286	-0.340052	0.890687957368305	0.540391438297143
4.644_652.4120358	PEG n14			-0.134941	0.49688297412151	0.919213400259912
4.695_130.0653865	Isoquinoline	C06323	HMDB0034244	-0.00270266	0.571421564937608	0.124917429694565
4.695_176.0709436	1H-indole-7-acetic acid			0.0508908324096869	0.282723498446586	0.637469523516295
4.755_696.4385466	PEG n15			-0.0418114	0.331304538621662	1.16666888654578
4.856_740.4649932	PEG n16			-0.16797	0.20608838680331	1.54338714078576
4.875_179.0706079	3-(4-hydroxy-3-methoxyphenyl)propanoic acid			0.7956608110658229	0.0125325968186602	2.34238049921532
4.880_193.0863377	4-methoxy-6-(prop-2-en-1-yl)-2H-1,3-benzodioxole			1.2748428274866077	0.0105313864512592	2.76142858044771
4.974_383.1544249	16alpha-Hydroxy DHEA 3-sulfate		HMDB0062544	-0.196587	0.59430408424667	0.285535593685208
4.977_155.0470049	Diethyl phosphate	C06608	HMDB0012209	0.0569610564216174	0.251252759634158	0.459374956771223
4.977_174.0916281	Pyroquilon			-0.727141	0.339564652099186	0.134882297768012
4.994_237.1027144	10-Hydroxycarbazepine	C07493	HMDB0060676	0.3323222377643389	0.043664622988244	1.8107146905951
5.012_192.1751040	1-(4-pentylphenyl)ethylamine hydrochloride			-0.549235	0.449399517973622	1.23383580947481
5.080_200.1299170	Capryloylglycine		HMDB0000832	-0.114652	0.223273725101314	0.77498875033435
5.097_425.1882984	Clindamycin	C06914	HMDB0015321	-0.950288	0.551502796835069	0.551819587754569
5.123_541.2673967	Cortolone-3-glucuronide		HMDB0010320	0.4788735878441598	0.516060887002658	0.0620904347129998
5.234_591.3193592	Urobilin	C05794	HMDB0004160	-0.711051	0.915665554917045	0.172962132719229
5.238_313.1554726	2-Ethoxy-2'-ethyloxanilide			-0.0679471	0.770914986086408	1.67744675010479
5.241_166.0865437	Benzocaine	C07527	HMDB0004992	0.0512446806206042	0.868209800469359	0.151264029451737
5.244_347.2005498	6beta-Naltrexol-d3			-0.34123	0.22638771891589	1.48421073653035
5.250_775.4134826	Angiotensin IV	C15849	HMDB0001038	-0.17159	0.375621300358264	1.18806792931328
5.259_154.1229313	(4E)-3-Hydroxy-2,4-dimethyl-4-heptenamide			0.4059652008156953	0.479711227845103	0.44181934509672
5.276_145.0651020	1-Naphthol	C11714	HMDB0012138	-0.11686	0.777460110926581	0.11738403750166
5.305_357.1386094	Matairesinol	C10682	HMDB0035698	-0.240482	0.631875708841291	0.0599345410818516
5.305_398.0791775	Deracoxib	D03689		-0.772951	0.862479024995875	0.813306522275541
5.312_241.1453334	(2Z)-2-Octyl-2-pentenedioic acid			0.7485163756628378	0.0496604412638786	2.08748409356112
5.314_151.1132472	cis-2-Decenoic acid			1.5240823643761972	0.0185223070639529	1.8705064974565
5.320_165.9795699	2-Mercaptobenzothiazole	C14437	HMDB0030524	-0.0127812	0.807501514041962	0.083310833555372
5.333_389.2157628	QNK			0.3596594370167604	0.269807940389768	1.42780562944595
5.358_241.0977323	N-Acetylserotonin	C00978	HMDB0001238	0.0776896059689416	0.307774461313057	0.800403134648592
5.416_207.0656875	Scoparone	C09311	HMDB0030818	0.460145884221151	0.729655735170556	0.740467350428098
5.533_309.2280226	PPG n5			-0.116478	0.3562695055274	1.16026051758461
5.566_200.1649889	Eucalyptol	C09844	HMDB0004472	0.0348278542521917	0.377717874569201	0.339451808999416
5.589_385.2176850	PPG Acrylate n5			-0.197648	0.508330722981154	0.167845247786595
5.604_310.0055738	4'-Hydroxydiclofenac		HMDB0013974	0.2421037138818527	0.602961212735909	0.101997389478735
5.611_347.2277916	20 beta-Dihydrocortisol			0.1330616170273242	0.0679039613429411	1.97442133400778
5.612_152.0357525	3-Aminosalicylic acid		HMDB0001972	0.0813785664181312	0.66165259641876	0.203030083459159
5.630_319.0974114	Phenolphthalein	C14286		0.0351305736943807	0.439000014202346	0.35441861971671
5.644_253.1453851	(+/-)-C75			1.026216352473709	0.524524411528273	2.23647102268558
5.647_161.0977014	4-Cyclopentylphenol			-0.141934	0.708406560377109	1.1686203415715
5.673_332.0709782	Piroxicam	C01608	HMDB0014694	1.1559393742519923	0.14834078674445	2.19704540843412
5.686_169.0664631	2-Phenylphenol	C02499	HMDB0032582	-0.000846668	0.539846294057948	0.358051436309942
5.702_239.0681662	Dinoterb	C18671		1.3783532507185	0.533090309538702	1.41070617652845
5.705_299.1109286	Citroflex 2	D06228	HMDB0034263	-0.0394256	0.93591715205328	1.24261591363627
5.715_361.2020275	Prednisolone	C07369	HMDB0014998	0.0105141182203562	0.915942506465292	0.122680329613339
5.756_204.1024252	Indole-3-butyric acid	C11284	HMDB0002096	-0.581201	0.58476450708558	0.209449953210031
5.764_186.0917690	Naphthaleneacetamide	C18533	HMDB0032710	-0.368235	0.894578060419583	0.729627925488334
5.802_447.0936214	Apigenin 7-O-glucuronide			0.4236393033958713	0.773452512271325	1.3016579508894
5.828_315.1348475	2-hydroxy-3,6-diphenylcyclohexyl acetate			-0.141151	0.547804350322351	0.403421356650222
5.867_301.1819473	2-Methoxyestradiol			1.4198794634620395	0.706493247869182	1.62847764284554
5.869_313.2170811	Norgestrel			1.3398931708006707	0.564880097450667	2.12101101602057
5.879_331.2277028	17alpha-Hydroxyprogesterone			0.4628960831723062	0.522348032852365	1.9575635244485
5.930_297.1857499	Eicosatetraynoic acid			0.3852779664222078	0.85255096243747	0.859792852535548
5.932_239.0358899	Dantron	C10312	HMDB0029752	0.0261849286731602	0.555015849133599	0.674392275649138
5.943_387.1856918	Aldosterone	C01780	HMDB0000037	0.6272709794021708	0.641446729766295	0.121657780654034
5.973_163.1133385	4-tert-Amylphenol	C14205	HMDB0013825	0.551019442862028	0.769628500068901	0.856181834197278
6.013_185.1189152	10-HDA			0.2636225562807344	0.522631943876622	0.884076901158801
6.019_439.1427317	Cortisol 21-sulfate		HMDB0062779	0.6466890022745385	0.402847165075937	1.68114478969871
6.019_514.2781058	Tauro-b-muricholic acid		HMDB0000932	0.4091643695938199	0.719076527173316	0.74725296037418
6.025_177.1289569	2-tert-Butyl-4-ethylphenol			0.6224092036744494	0.476049492192719	0.137460473390401
6.082_144.0811336	2-Naphthylamine	C02227	HMDB0041802	-0.0576103	0.633477181044067	0.0868581774377458
6.082_299.1662737	2-Methoxyestrone	C05299	HMDB0000010	0.709694408925504	0.316811715340616	0.939367875033565
6.089_171.0456763	1-Naphthoic acid	C14091		-0.679154	0.863013033523327	0.214978653595719
6.099_331.1925368	19(R)-hydroxy Prostaglandin A2			-0.0339853	0.579824914286487	1.96859634049742
6.110_389.2521313	PPG n6			-0.14823	0.319519253592192	1.32877455000092
6.113_197.0812699	2,4,5-Trimethoxybenzaldehyde		HMDB0029648	0.0963987663576442	0.789379194473102	0.0118571125969025
6.145_144.1386261	Valpromide	D02766		0.0120905324235695	0.765638626071306	0.283882059310683
6.145_256.0974901	Ketorolac	C07062	HMDB0014608	0.1992147591154607	0.461483702439264	0.857534802146695
6.145_303.1963360	11-Ketotestosterone	C14256		0.280036169098227	0.80184219629032	0.773349292539509
6.155_255.1135469	Melatonin	C01598	HMDB0001389	-0.0935283	0.550434210851825	0.657324752443148
6.159_471.2436568	Chenodeoxycholic acid 3-sulfate		HMDB0002586	-0.114866	0.958988929407105	0.314848688205929
6.172_357.2080226	Cannabidiolic acid	C10784		0.3247960716825003	0.455601354842436	0.0600365690216372
6.188_216.1963748	12-Aminododecanoic acid			0.0416902045148507	0.589471965560269	0.162928244494263
6.197_194.0816774	Methylhippuric acid		HMDB0000859	0.2050402731350899	0.203829200098495	1.61654218788836
6.221_147.0807589	4-Phenyl-3-buten-2-one		HMDB0031617	0.1807455057394033	0.200631134159411	0.509101989585999
6.256_358.2289212	Methyl Violet			-0.345118	0.482531993677196	0.268446537179573
6.265_350.1233811	Voriconazole	C07622	HMDB0014720	2.740044226102289	0.583061428183201	0.385700369360301
6.300_163.0393373	4-Hydroxycoumarin	C20414	HMDB0137904	-0.0611053	0.282367936922525	0.83417696550831
6.357_464.3032039	Glycohyocholic acid		HMDB0240607	0.0591868887606986	0.551399500301468	1.73489081758049
6.384_375.2176832	Methylprednisolone	D00407	HMDB0015094	-0.0949053	0.925831188835119	0.999931864095603
6.386_205.1228375	1-Hydroxycyclohexyl phenyl ketone			-0.404868	0.73043797801541	0.480433360111978
6.387_179.0719508	Isopropyl 4-hydroxybenzoate	C20343		-0.00634473	0.568705213138668	0.446953743064014
6.394_372.2446380	Gentian violet		HMDB0014550	0.2444784288602131	0.276502139029012	1.5453382945206
6.468_411.1856366	17-Hydroxypregnenolone sulfate		HMDB0000416	-1.0923	0.109901701759611	1.10931657570844
6.470_260.2591399	Pentadecanoic Acid	C16537	HMDB0000826	0.0047493886634014	0.834203467638243	0.280457806007365
6.480_211.0871697	6,7-dihydro-5H-dibenzo[d,f][1,3]diazepin-6-one			-0.439345	0.649357948882115	0.0664487916069763
6.521_187.1345485	10-Hydroxydecanoic acid	C02774	HMDB0244272	0.3935056685419603	0.401926515269527	1.01123665483305
6.526_198.1857501	Laurolactam			0.0188265267526677	0.651640535874971	0.157574731648631
6.532_593.3368147	Stercobilin	C05793	HMDB0240259	-0.0234494	0.60141867700287	0.029528762962164
6.538_199.0934257	Flurbiprofen	C07013	HMDB0014850	-1.63147	0.916071093604989	0.490116766626265
6.557_425.3122658	PPG n7			-0.153976	0.298431358877521	1.21908491511814
6.584_279.0940787	Triphenylphosphine oxide			0.029558560763758	0.493365094278086	0.473635146379379
6.595_371.1906790	5alpha-androstan-3beta,17beta-diol monosulfate			0.5754160589564653	0.220406494266341	2.04238491633848
6.680_191.1434183	Heptanophenone			-0.297176	0.729661420531012	0.142310837439383
6.681_241.1414390	Decarbamoyloxysaxitoxin			0.9394115781180984	0.119948262674398	1.82013792456571
6.694_241.1076368	3-(3,4,5-Trimethoxyphenyl)propanoic acid		HMDB0030254	1.0941112971349385	0.0084572098609613	2.59259053740671
6.772_193.0875807	Butylparaben	D01420	HMDB0032575	-0.0588945	0.433030802599045	0.0227884982512186
6.783_398.9375721	Perfluoro-1-hexanesulfonic acid (PFHxS)			-0.455669	0.259217044582609	0.938638941932638
6.785_183.0808735	Benzophenone	C06354	HMDB0032049	0.0270550972205203	0.557858584290853	0.443084502948063
6.802_498.2909358	Tauroursodeoxycholic acid		HMDB0000874	2.0395488828297483	0.0426345165611038	3.49684196964791
6.804_333.2081891	12-Oxo leukotriene B4			-0.315356	0.379599388539187	0.101584897318088
6.805_405.2656672	7-Ketodeoxycholic acid		HMDB0000391	0.3733686935284448	0.573781420543719	0.16453128965769
6.812_98.9843317	Phosphate	C00009	HMDB0001429	0.0545441366254789	0.207502653230767	0.550671613835734
6.825_484.2842751	Glycochenodeoxycholic Acid (sodium salt)			0.1232748395364136	0.171183056490225	1.34435483763786
6.826_897.6231958	Deoxycholic acid glycine conjugate	C05464	HMDB0000631	1.201674087736698	0.713712579475152	1.45261279459114
6.834_448.3079942	Glycochenodeoxycholic acid			2.5309022729064528	0.182902689151539	2.59753618163189
6.902_289.2170131	Testosterone	C00535	HMDB0000234	0.190170803344063	0.425798688838531	0.719562117095424
6.911_500.3808939	PPG n8			-0.110175	0.37995680218875	1.13452375147232
6.921_211.1308052	Jasmonic acid	C08491	HMDB0032797	-0.316005	0.666264995203336	0.537480947028323
7.011_484.2921978	5alpha-Dihydrotestosterone glucuronide		HMDB0006203	0.2560902309343625	0.396220762173825	0.854154727354356
7.015_482.2960629	Lithocholyltaurine	C02592	HMDB0000722	0.0035811488406096	0.745317592396484	0.149045405919649
7.023_357.2839924	Tetracosahexaenoic acid		HMDB0002007	-0.274963	0.469234381330494	0.907126515482279
7.033_269.0495349	Galangin			0.6889333584245466	0.889017024118751	1.00345303004823
7.046_225.0915745	Dibenzoylmethane			-0.0204663	0.947967127974463	1.0435245658383
7.072_180.1022920	N-Acetyltyramine			-1.09031	0.27786889518644	1.18048814039527
7.079_170.0967899	Diphenylamine	C11016	HMDB0032562	0.1065284245092777	0.35503883213067	0.320737796617988
7.080_288.2904326	Methyl Palmitate	C16995		0.1040392819998114	0.315233862527315	0.428515514487101
7.110_387.2541605	7,12-diketolithocholic acid			-0.0337914	0.191240674161463	1.59512155511152
7.114_251.1651336	3,5-di-tert-Butyl-4-hydroxybenzoic acid			-0.21087	0.280716175966561	0.162351807702096
7.125_469.3326766	Diisodecyl phthalate	C14578		0.5039928388485371	0.85160718198104	0.657552620486228
7.142_311.1473707	tetranor-PGDM			0.4661571505953588	0.172163368570373	1.38296389253459
7.184_263.1296983	(+/-)-Abscisic acid			-0.745267	0.0127757735052595	1.85288883009801
7.206_412.9675015	Perfluorooctanoic acid (PFOA)			0.2255105782911173	0.624165577715443	1.48634386438747
7.206_448.9347561	Perfluoro-1-heptanesulfonate			0.1703915807028627	0.704775522551723	0.25915899811185
7.217_397.2019626	Bis(4-ethylbenzylidene)sorbitol			0.1187824122040995	0.317916134292905	0.733050299450631
7.221_522.2867703	Taurodeoxycholic Acid	C05463	HMDB0000896	-0.532455	0.607657392822626	0.609980326880314
7.232_197.0965107	4-Methylbenzophenone			-0.00961891	0.964905543729259	0.358181512711454
7.240_172.1699094	Decanamide			0.0055800786822006	0.850367528742847	0.115917378948569
7.244_523.2892267	Mupirocin			-0.882547	0.639219045142579	0.161098781497926
7.253_121.0298189	Benzoic acid	C00539	HMDB0001870	0.0411592162768967	0.601288697994042	0.257210119453364
7.273_471.3480375	Glycyrrhetinic acid	C02283	HMDB0011628	-0.426762	0.981140764024311	0.233551163356676
7.275_251.2024053	7Z,10Z-Hexadecadienoic acid		HMDB0000477	-0.0888493	0.168232859502875	0.607593273500102
7.275_407.3317452	alpha-Tocotrienol	C14153	HMDB0006327	-0.52763	0.102073049190533	1.34152743926163
7.279_701.3387465	Posaconazole	D02555		-0.626434	0.964733923108157	0.623270544865259
7.291_353.2307982	19(R)-hydroxy Prostaglandin E1			-0.234306	0.959373256960978	0.128434304840049
7.314_437.2920958	Chenodeoxycholic Acid	C02528	HMDB0000518	0.918106421024136	0.957646613503354	1.03343421102212
7.336_399.2221760	5alpha-Pregnan-3beta,20beta-diol 20-sulfate		HMDB0240580	0.1168236861458308	0.87318078653476	0.0786065132966148
7.355_299.2377158	Pregnenolone	C01953	HMDB0000253	0.2296439734865523	0.320567275907079	1.72734387956206
7.404_211.0758059	Desnitro-imidacloprid			0.0283904600195757	0.710044752075635	0.333689667843406
7.440_213.1853974	trans-delta2-11-Methyl-dodecenoic acid			0.1402918114321607	0.352742315484603	1.20869393563853
7.443_431.2416971	Ingenol-3-angelate	D09393		-0.0159934	0.983218774682476	0.729681609750609
7.464_621.4202160	PPG n10			0.3888353834439206	0.570013907943048	0.050959605049645
7.493_112.0748797	N-Vinyl-2-pyrrolidone	C19548		0.7131375818138337	0.0887985444651341	2.10292131319086
7.502_340.2247523	A-834735			0.0470077611134419	0.492264016027307	0.27590550796919
7.510_327.0789609	Triphenyl phosphate	C14235		0.0586503815668793	0.154231121980489	0.903493087399384
7.516_277.2170298	Stearidonic acid	C16300	HMDB0006547	0.1741161845369875	0.133530417607038	1.24586519950247
7.533_283.0652268	Glycitein	C14536	HMDB0005781	0.970123088272366	0.804627535230628	0.886735736483856
7.540_373.1996586	Andrographolide	C20214		-0.256276	0.717502574788819	0.0837447896725242
7.548_333.2059666	delta17-6-keto prostaglandin F1alpha			-0.215496	0.707879357857753	0.269035491300065
7.549_367.2101606	ADB-PINACA			0.0737619021351092	0.44663092915471	0.742849898266304
7.569_498.9317896	Perfluoro-1-octanesulfonic acid (PFOS)	C18142	HMDB0059586	0.4482502053883098	0.335350282373016	1.00666704980439
7.583_462.9645674	Perfluorononanoic acid (PFNA)			1.1171873436280717	0.415302265710178	2.19730404131577
7.594_277.1806277	Shogaol	C10494	HMDB0137236	0.124533375749758	0.079009541009709	1.21200770054775
7.596_299.1625507	Olomoucine		HMDB0035233	0.0264192585859001	0.80758934873909	0.0639293772893708
7.608_171.1395438	Decanoic acid	C01571	HMDB0000511	0.5894798527193241	0.746185466968034	0.926267714085348
7.612_282.2798694	Palmitoyl ethanolamide	C16512	HMDB0002100	0.0203577548143058	0.480134702725615	0.542144730740731
7.617_249.1855588	Tetranor-12R-HETE			-0.0937295	0.314600229499391	0.0769306887703846
7.660_347.1846893	11-keto Testosterone (CRM)			0.4215461969667176	0.423353057988608	0.450279523235578
7.667_566.2786103	Tanespimycin			0.5259072574376877	0.934428145916213	1.18482
7.671_475.2690201	?-Muricholic Acid			-0.18842	0.855588952208396	0.0490289163949419
7.674_453.2869032	beta-Muricholic acid			-0.542846	0.575926501443671	0.06806175562918
7.675_407.2812429	Cholic acid	C00695	HMDB0000619	-0.0382921	0.831705960159506	0.237071507665308
7.720_215.1798965	Decanophenone			0.0320047785363663	0.781041222825494	0.927373665784659
7.720_337.2358033	Prostaglandin E1	C04741	HMDB0001442	0.2162759004143028	0.842255053430527	0.180540796467985
7.730_373.2747382	Decyl hexyl phthalate			0.3778243039658568	0.635189443942167	0.404317008554514
7.738_284.3318872	Cetrimonium	C11275		-0.0245997	0.649220287135522	0.849953635670949
7.746_530.8963761	9-Chlorohexadecafluoro-3-oxanonane-1-sulfonate			0.7164433631560787	0.0103443243297488	2.12875094994193
7.773_191.0859311	Chalcone	C01484	HMDB0003066	-0.0138041	0.580391006293131	0.352281037830613
7.790_242.2848741	Bis(2-ethylhexyl) amine			0.1551785597259694	0.0967128398358315	1.13555466800387
7.796_361.2392299	(+/-)19(20)-DiHDPA			-0.0185394	0.806460598017911	1.17257074510977
7.798_462.2687941	Taurocholic acid	C05122	HMDB0000036	3.176905775296924	0.459116730975245	2.31580268674804
7.816_397.2240516	Prostaglandin F3alpha			-0.22196	0.519025148530312	1.1561889671942
7.882_135.0442897	2-Anisic acid		HMDB0032604	0.0228395957986305	0.585144609960882	0.406478644909393
7.882_153.0548865	Methylparaben	D01400	HMDB0032572	0.0331082573211452	0.403553056554479	0.49811437832602
7.882_195.0656065	Dimethyl phthalate			0.013086780456769	0.65638603893047	0.494610525286642
7.882_205.0863577	Resorcinol diglycidyl ether	C19228		0.0411333421496046	0.254216683956424	0.648301556606369
7.883_400.3430786	Palmitoylcarnitine	C02990	HMDB0000222	0.1839574205821445	0.375512853207665	0.362675836607221
7.898_333.2058282	13,14-Dihydro-15-keto Prostaglandin E2			0.1033305722294382	0.987071038055451	0.0503979332136
7.905_335.2238624	8,12-iso-iPF2?-VI-1,5-lactone			0.6301499402045397	0.685862278282029	1.30588412058151
7.916_512.9616163	Perfluorodecanoic acid (PFDA)			0.4230703444038934	0.456048914570187	0.111734655644733
7.941_273.1856430	Galaxolidone			0.0010896439327851	0.959415220872439	0.364300048765525
7.991_318.2411335	Drofenine			-0.0128582	0.745524545471724	0.222073189033926
8.043_271.2287010	16-Hydroxyhexadecanoic acid	C18218	HMDB0006294	-0.096198	0.409420904141575	0.791029263257259
8.075_270.3162319	Octadecanamine		HMDB0029586	0.1830915023961954	0.05660466214003	1.14841315705315
8.075_310.2385136	12-oxo Phytodienoic Acid			-0.195291	0.202166327823088	1.1211847406026
8.118_257.1554555	(+/-)-Cannabichromeorcin			-0.00942243	0.863156213725524	0.184516951099278
8.144_279.2326319	gamma-Linolenic acid	C06426	HMDB0003073	-0.13082	0.183472213818103	0.185406037272977
8.161_309.2808367	11(E)-Eicosenoic Acid			0.2401879745131042	0.614846516190248	1.0930213180607
8.176_415.2831189	3b,12a-Dihydroxy-5b-cholanoic acid		HMDB0000438	0.617881913980021	0.622307958379465	0.103254494301404
8.178_392.3146849	ARN1203			0.0055414674639416	0.949736384169141	0.746563734214261
8.180_403.2338396	Citroflex A-4		HMDB0034159	0.057117421031139	0.207396625330277	0.465139360735617
8.182_413.3062437	Testosterone cypionate	C08156		0.2869374493856507	0.565100966590626	1.67871335305703
8.184_295.2271360	(+/-)13-HpODE			0.1470421103947457	0.953791417299297	0.0417429717849292
8.192_265.1486456	Dodecyl sulfate	C08031		0.1574883440320498	0.0331161190034482	1.10771122740422
8.197_313.2393416	(+/-)9(10)-DiHOME			0.0456695471867964	0.857154020078314	0.249708425175321
8.201_226.0980472	Benazol P	D03913		-0.0300612	0.486791951899312	0.532908024550433
8.204_277.2170280	13(S)-HOTrE			0.0670607686577309	0.593514285641398	0.275081629867978
8.207_562.9585281	Perfluoroundecanoic acid (PFUdA)			0.4677110482546551	0.273222208921971	0.41274502345217
8.208_335.2202720	Bicyclo prostaglandin E2			0.0073592123383723	0.83427682397791	0.0684515251793004
8.219_273.2220443	Etiocholanolone	C04373	HMDB0000490	0.0026101740655342	0.946608491679965	0.0598189296425935
8.225_337.2394482	(+/-)5(6)-DiHET			0.1144700294430662	0.937911024722621	0.344042994471707
8.232_291.2327063	5alpha-Dihydrotestosterone	C03917	HMDB0002961	0.056819251306201	0.344936228975454	0.679083279744488
8.238_397.3112439	Diosgenin	C08898		-0.0218286	0.912468844771717	0.47053692282395
8.257_303.2327476	Abietic acid	C06087		-0.323534	0.101088936779812	1.6896942357631
8.296_243.1972133	(R)-3-Hydroxy myristic acid	C22001	HMDB0010731	-0.180425	0.195232102891566	0.743861371468505
8.296_343.2283548	14(S)-HDHA			-0.160758	0.275313721416766	0.518678545656146
8.365_363.2547378	1a,1b-Dihomo prostaglandin F2alpha			0.0545843529940044	0.886515507906285	0.595118044232214
8.366_319.2287667	(+/-)11-HETE			-0.151499	0.215947285562469	1.12119978999765
8.368_660.8468948	Closantel	D03567		0.8828865213299416	0.571051924393286	1.20079173371983
8.418_149.0098790	L-(+)-Tartaric acid	C00898	HMDB0000956	1.0650198411309568	0.0066129328942251	2.86585675797247
8.435_285.1504165	16alpha-Hydroxyestrone	C05300	HMDB0000335	0.4269459107546232	0.220223468380039	0.563255949051294
8.441_265.2535654	Oleamide	C19670	HMDB0002117	0.1437040824294338	0.911148603967798	0.290743535900373
8.443_309.2415346	Avocadyne 1-acetate		HMDB0031048	-0.00584866	0.864718015844662	0.366861380626999
8.443_333.2408630	Carbaprostacyclin			-0.11736	0.699838675805108	0.430129836990329
8.520_285.2219081	(9cis)-Retinal	C16681	HMDB0006218	-0.567411	0.124606019852977	1.49658395773246
8.520_361.2745421	2-Arachidonoyl glycerol	C13856	HMDB0004666	-0.0804023	0.471787861700204	0.30108963358592
8.521_744.5921606	PC(P-16:0/18:1(11Z))		HMDB0011209	0.1110974881236339	0.177605341863078	1.29085084123331
8.525_111.0806009	trans,trans-2,4-Heptadienal			-0.0850892	0.559097141524189	0.572295363786798
8.528_507.2726882	PEG Diethylhexanoate n4			-0.215	0.320352745705684	1.00187693927497
8.532_487.2972859	WLK			-0.243911	0.292550867581638	0.766384351362569
8.563_337.2744398	1-Linoleoyl glycerol			0.1439677984611486	0.272380160064221	0.712528410110214
8.612_331.2638895	all-cis-4,7,10,13,16-Docosapentaenoic acid		HMDB0001976	-0.198423	0.187952131088344	0.826053828232361
8.618_287.1660334	2-Hydroxyestradiol	C05301	HMDB0000338	0.0947745628702085	0.397060970285658	0.729815974713263
8.629_352.3218311	Dihomo-gamma-linolenic acid ethyl ester			0.0756638677266324	0.509840515294499	0.109358769721402
8.693_503.3376522	Arjungenin			0.00573577014863	0.811879360686344	0.042265240427644
8.728_347.2595902	CP 47,497-C8-Homolog C-8-hydroxy metabolite			1.1715110299391662	0.323654462626146	1.88436531889966
8.733_389.2704140	6-Ketolithocholic Acid			-0.0608582	0.385427902242724	0.518452096766384
8.738_263.2374916	octadec-9-ynoic acid			0.1167254663522114	0.280116124048985	0.471180368167545
8.749_293.1800073	Myristyl sulfate		HMDB0014607	-0.0256523	0.726708799130054	0.663191251978802
8.757_297.1537101	Ostruthin	C09281		-0.0335969	0.729964330765049	0.371516123458976
8.790_410.2379368	N-Arachidonoyl taurine			0.1904533400128258	0.564643849185539	0.386041265945337
8.831_339.2513385	8-iso Prostaglandin F1?			0.4131941457351556	0.020931435031181	1.15082261678523
8.834_415.2829054	Murocholic acid	C15515	HMDB0000811	-0.193122	0.137635253975731	0.487706551653087
8.883_716.5593598	PC(P-16:0/16:1(9Z))		HMDB0011207	0.7684773368882349	0.0113322411751144	2.09058529455256
8.900_395.2776184	2-(14,15-Epoxyeicosatrienoyl) glycerol		HMDB0013651	0.3455265593885105	0.329999996111658	1.44838214715144
8.907_647.4603803	Irgafos 168			-0.256263	0.495844431811872	0.471488018018073
8.916_808.5874488	PC(16:0/22:5(4Z,7Z,10Z,13Z,16Z))		HMDB0007989	0.5375785835358738	0.0859239670126388	0.996613513810508
8.939_774.5439286	PE(P-18:1(11Z)/22:6(4Z,7Z,10Z,13Z,16Z,19Z))		HMDB0011427	0.6191274048956716	0.209553285283806	1.06864077474023
8.968_135.1170371	(-)-Camphor			0.028431496718998	0.651125971847308	0.38784033421845
8.968_304.2615940	Fenpropimorph	C18787		0.0145147272553969	0.789150109168059	3.3463073097556E-4
8.973_282.2794779	D-Sphingosine	C00319	HMDB0000252	-0.584147	0.439924881372189	0.566412743893904
8.986_299.2024166	Tretinoin	C00777	HMDB0001852	-0.240516	0.0997437442142151	0.741761749553619
8.995_814.6245363	PC(18:0/20:2(11Z,14Z))		HMDB0008045	0.0613665756210442	0.579885485617591	0.831572334313816
9.002_239.2374066	Muscone		HMDB0034181	0.0564055618586562	0.438072708193007	0.468528544759743
9.002_271.2636915	Isopropyl myristate	D02296	HMDB0040392	0.0319248069751023	0.539243582866524	0.385332771849367
9.003_332.2882895	Oleoyl ethylamide			0.076679427338814	0.340123913937513	0.581953557414015
9.023_327.2547835	trans-Petroselinic acid			0.4783210709418428	0.11385604713459	0.953453003739743
9.051_379.2827757	Monoolein			-0.71196	0.667616746510913	0.461775801886976
9.096_546.3541698	LysoPC(20:3(8Z,11Z,14Z)/0:0)		HMDB0010394	-0.134334	0.249113955846456	0.874147294649776
9.105_345.2439781	Prostaglandin A1 ethyl ester			-0.135278	0.862571375045309	0.528423159142344
9.109_415.3225388	Calcitriol	C01673	HMDB0001903	0.2608829748392795	0.426724949186427	0.0552609432615076
9.123_317.2494480	(-)-CP-47,497			-0.380168	0.359820198029882	0.859377140095519
9.137_718.5762048	PC(P-16:0/16:0)		HMDB0011206	0.1403856526290889	0.219945115432925	1.73990223579974
9.149_323.2600146	MEDICA 16			-0.137007	0.0738038078285488	0.539891617266324
9.152_814.5739885	PC(18:1(9Z)/22:6(4Z,7Z,10Z,13Z,16Z,19Z))		HMDB0008123	0.5432260442806329	0.019914874761574	1.74980865098758
9.176_331.2683682	(+/-)-CP 47,497-C8-Homolog			-0.105951	0.243423551587295	0.631751317510967
9.187_403.2617178	QKK			-0.200081	0.138233625806246	1.05151501155621
9.214_435.2526689	Oleoyl-L-alpha-lysophosphatidic acid		HMDB0007855	0.0377575154897308	0.335100608907755	0.274738464669113
9.269_449.3631037	Bis(2-ethylhexyl) sebacate			-0.149988	0.643024023057906	0.855464045141861
9.294_413.2671968	Bis(2-ethylhexyl) phthalate			-0.37296	0.0419080788666044	1.48974395421792
9.297_360.2904979	Docosahexaenoic Acid methyl ester			-0.335815	0.20342681138619	0.894247157695863
9.299_310.3110905	Stearoyl Ethanolamide			-0.0105867	0.877148302073264	0.479817869588191
9.307_279.2324666	alpha-Eleostearic acid	C08315		0.1184077055676011	0.819574383271372	0.112417563748647
9.335_405.3735028	5-Henicosyl-1,3-benzenediol			0.0775966238738986	0.94533467178582	0.0262063479531415
9.375_319.2638487	Arachidonic acid methyl ester		HMDB0062594	-0.101193	0.765413960670766	0.81223153961762
9.383_287.2375532	Vitamin A	C17276	HMDB0000305	-0.906517	0.167384385259504	1.04666242607788
9.396_295.2286731	(+/-)13-HODE			-0.140966	0.23302028338749	0.757312666920857
9.408_478.2951150	LysoPE(18:1(9Z)/0:0)		HMDB0011506	0.0961263176935152	0.550991816010713	0.769328730569911
9.437_301.2181841	Eicosapentaenoic acid	C06428	HMDB0001999	-0.119946	0.114497776689065	0.420566653057409
9.444_317.2458677	Eicosapentaenoic acid methyl ester			-0.0354334	0.941300937289679	0.243244992886337
9.450_312.2904703	Ricinoleic acid methyl ester			0.4104312122648595	0.998507531832959	0.52366266166451
9.459_591.4649265	(+/-)9-HODE			0.2714871049878579	0.242902640027106	0.920489252439918
9.461_734.5710213	PC(16:0/16:0)	C00157	HMDB0000564	0.0327337889164447	0.241648014749934	1.43434245447834
9.466_744.5919948	PC(P-16:0/18:1(9Z))		HMDB0011210	0.4833340782237151	0.0316169933257282	2.13432958806602
9.469_599.3220830	LysoPI(18:0/0:0)		HMDB0240261	-0.253652	0.126199309756105	1.32014998491542
9.483_267.2337160	trans-10-Heptadecenoic acid			0.6532299095296418	0.937753849867751	0.591595801179152
9.493_367.2617038	Docosapentaenoic acid methyl ester			-0.128267	0.777841932961893	0.178036040625533
9.519_810.6026273	PC(18:0/20:4(5Z,8Z,11Z,14Z))		HMDB0008048	0.2053506467447733	0.502419568791554	0.484261287596551
9.541_436.2844736	LysoPE(P-16:0/0:0)		HMDB0011152	-0.14756	0.217033761139879	1.82162648101681
9.545_573.4542160	(+/-)9(10)-EpOME			0.2018586586948004	0.410424751885031	0.792541206562666
9.546_329.2496241	Docosapentaenoic acid	C16513	HMDB0006528	-0.190909	0.0740301813821564	1.69875353601952
9.598_836.6090155	PC(18:0/22:5(4Z,7Z,10Z,13Z,16Z))		HMDB0008055	0.2819974691747031	0.0534638666708814	1.55640093097433
9.599_321.2795994	5(Z),8(Z),11(Z)-Eicosatrienoic acid methyl ester			-0.699203	0.447476001621717	1.06069830926815
9.657_305.2495181	Dihomo-alpha-linolenic acid	C16522	HMDB0060039	-0.293174	0.153363636380026	1.24645156583214
9.667_323.2213706	MG(14:0/0:0/0:0)		HMDB0011561	-0.0632864	0.253509567088344	0.189084943661823
9.668_762.5924784	PC(16:0/18:0)		HMDB0007970	0.2971398608949717	0.0513530899302562	1.17085894489454
9.677_760.5858588	PC(16:0/18:1(9Z))		HMDB0007972	0.2843670809411974	0.0592263393650706	1.11799828438288
9.720_770.6073727	PC(P-18:0/18:2(9Z,12Z))		HMDB0011244	0.1785820536394348	0.185101808993825	0.85073046038954
9.724_675.6774695	Bitertanol			-0.0393116	0.816477129737205	0.306381578398406
9.732_205.0863220	Diethyl phthalate			0.1426874669156121	0.855877352689459	0.227931781980688
9.733_369.3523675	Cholesterol	C00187	HMDB0000067	-0.638131	0.819517199835949	0.706047073324987
9.772_714.5102249	PE(16:0/18:2(9Z,12Z))		HMDB0008928	0.066249829371273	0.426464561826011	0.2122190514704
9.788_387.3477390	MG(20:0/0:0/0:0)		HMDB0011572	-0.142024	0.835213840192812	0.590927012311696
9.820_331.2652834	Adrenic acid	C16527	HMDB0002226	-0.322329	0.100052292191915	1.26092135901759
9.825_812.6087271	PC(18:0/20:3(5Z,8Z,11Z))		HMDB0008046	0.0528813224867769	0.846764640993622	0.786488758143502
9.884_703.5759052	Palmitoyl sphingomyelin			0.0289701671912432	0.89189330809377	0.242084996696506
9.914_480.3107656	LysoPE(0:0/18:0)		HMDB0011129	-0.0810074	0.501941397904596	0.286980443754959
0.017_129.1389168	Isoamylamine	C02640	HMDB0031659	-0.176296	0.418616795005938	0.727690289255549
0.017_293.1198330	Methoxyacetyl norfentanyl			-0.200141	0.0166445196062811	1.25565884401776
0.097_232.9035664	Galactonic acid	C00880	HMDB0000565	-0.0604136	0.572908658644335	0.513140329513309
0.164_226.8941509	2-Furoic acid	C01546	HMDB0000617	-0.0281171	0.83345088886904	0.217309436480966
0.556_251.9246632	Methyl picolinate			0.3062404718142701	0.107842533294331	1.58084907411532
0.562_106.0042562	O-Phosphoethanolamine	C00346	HMDB0000224	0.4247331873479708	0.416174583312521	0.64653527597546
0.565_217.9518367	N-Acetylisoleucine		HMDB0061684	0.7083712523481949	0.0184799003078155	1.7240971640624
0.570_308.2187221	Betaxolol	C06849	HMDB0014341	0.1247681382149124	0.829888710821088	0.168131592928153
0.574_162.9917230	Prenol	C01390	HMDB0030124	0.3789242825052468	0.15033492984875	2.17631197871636
0.622_327.0521327	Taxifolin	C01617		-0.0122757	0.541066372276684	0.418908335997929
0.623_177.0612955	2-methyl-1H-benzimidazole-5-carboxylic acid			0.083477964640662	0.898632546287338	0.0194387154401641
0.647_214.0566928	4-[5-(Trifluoromethyl)-1H-pyrazol-3-yl]pyridine			-0.632386	0.844524974142732	0.760959795276146
0.659_102.9571251	3-Hydroxybutyric acid	C01089	HMDB0000011	-0.0338009	0.728894378280673	0.188513029770695
0.664_210.1216397	Oxoamide		HMDB0001004	0.3106778636483204	0.58810475418054	1.00957807185441
0.667_187.0729474	N-Acetyl-L-glutamine	D07063		-0.234535	0.742683678860964	0.286408387031605
0.673_174.1239457	D-Ornithine	C00515	HMDB0003374	-0.100766	0.728152808301526	0.272480668244604
0.674_158.0926304	L-(+)-Citrulline	C00327	HMDB0000904	0.199046684530796	0.316146586167671	0.818386065629274
0.675_127.0515760	D-(-)-Glutamine	C00819	HMDB0003423	-0.0719481	0.469971617764337	0.913199917054613
0.676_186.0389219	N-(4-chlorophenyl)urea			-0.115484	0.424399059679475	0.261782261367278
0.677_242.0805940	Cytidine	C00475	HMDB0000089	-0.241206	0.126212960316159	1.70040420057357
0.680_189.0044868	2-Naphthalenesulfonic acid	C16202		0.4137630287795256	0.0851414628539461	1.47514452775252
0.681_269.0886101	6-Hydroxymelatonin	C05643	HMDB0004081	-0.116758	0.281610637583992	0.229247794972381
0.687_182.0756168	1H-benzo[de]quinazolin-2-amine hydrochloride			1.4332095645073253	0.202826297847211	2.27568061390025
0.689_131.0352511	Methylsuccinic acid		HMDB0001844	0.3025233291382022	0.0307250642087219	1.94501735965911
0.693_217.0490455	3-(4-methoxyphenoxy)propanoic acid			1.1730022107157656	0.67279512017489	0.506530207485352
0.699_151.0480611	D-Serine	C00740	HMDB0003406	-0.115489	0.291189674638074	1.09265672040813
0.700_169.0586292	(S)C(S)S-S-Methylcysteine sulfoxide		HMDB0029432	-0.08694	0.39474150920954	0.814697365142784
0.707_192.0328765	2-Keto-glutaramic acid	C00940	HMDB0001552	0.1725591843905196	0.610463154324394	1.03745426508486
0.709_142.0477139	3-Hydroxypyridine			-0.279554	0.0303848870032343	1.12958126030763
0.709_219.0269467	myo-Inositol	C00137	HMDB0000211	0.1579795236216326	0.130005090851586	1.40109662776109
0.710_196.0232803	N-Acetylaspartic acid	C01042	HMDB0000812	0.4479161428355345	0.397303657868348	0.196124443168364
0.715_220.0672777	Methionine sulfoximine	C03510	HMDB0029430	-0.230576	0.3234672233741	1.14771971977302
0.718_196.0733437	N-Acetylhistidine	C02997	HMDB0032055	-0.756079	0.433294920534843	0.542980080848911
0.719_253.0935827	Galactosylglycerol	C05401	HMDB0006790	0.4363712653915113	0.998413967947815	0.617351121714628
0.720_224.9803244	3-Butene-1,2,3-tricarboxylic acid			0.1330378011886693	0.619372655961988	0.503898473370262
0.721_201.0581995	beta-Naphthoxyacetic Acid	C18750	HMDB0032706	-0.110132	0.81401758850052	0.010543394054545
0.725_126.0221292	Taurine	C00245	HMDB0000251	-0.187836	0.274487235652036	0.622265835869723
0.731_274.0902228	N-Acetylneuraminic acid	C19910	HMDB0000230	0.1156986167376934	0.562513227164238	1.22185227032778
0.731_309.1199465	Argininosuccinic acid	C03406	HMDB0000052	0.5172717409489911	0.917905677882882	1.0727374328548
0.736_147.0666181	Mevalonic acid	C00418	HMDB0000227	-0.0482444	0.595323501489776	0.156981177902208
0.736_205.0688185	Mannitol	C00392	HMDB0000765	-0.999225	0.370035274745171	1.99232485956028
0.737_186.9709594	DL-Tartaric acid			1.650931378659168	0.0786048003467113	2.78074405429798
0.739_90.0550814	Lactamide			-0.0940228	0.195836748407029	0.743771608322688
0.740_85.0285195	Acetoacetic acid	C00164	HMDB0000060	0.1474364414499093	0.479818276033733	0.914392389457765
0.742_175.0582164	Isocytosine			0.1420210932487111	0.856228272251218	0.605236063726273
0.742_97.0285424	Monoethyl malonic acid		HMDB0000576	0.1356678587493574	0.629583490671151	0.789015216481829
0.743_173.0422868	Pectin	C08348	HMDB0003402	0.1451273574270524	0.504355104754537	0.651069175507097
0.751_202.1805778	Propylhexedrine	D05637	HMDB0015659	-0.0885033	0.363410489476193	0.385341286459413
0.752_158.1178389	Tranexamic acid	D01136		-0.97151	0.405630598785508	0.263105902010124
0.752_304.1008189	3-hydroxy-3-(2-pyridylmethyl)indolin-2-one			-0.268761	0.998301214857633	0.253552435248122
0.754_184.0596536	Dehydroacetic acid			-0.00313359	0.810098154088285	0.173832629750931
0.755_70.0652554	Diethanolamine	C06772	HMDB0004437	0.0741533710914911	0.525118119789991	0.447095887475094
0.756_187.0580077	Rhamnose	C00507	HMDB0000849	-0.244963	0.310967954623837	0.84803931621417
0.756_234.0977436	Benzoguanamine			-0.222037	0.838645045359847	0.481677582491164
0.759_217.1299589	N-a-Acetyl-L-arginine	C01690	HMDB0004620	-0.169505	0.721618991569355	0.266976267431053
0.770_189.0736691	Pimelic acid	C02656	HMDB0000857	-0.193906	0.414451489955947	0.03458408314832
0.776_243.0105635	Cysteine-S-sulfate	C05824	HMDB0000731	0.1787856805187208	0.47702817364519	0.0610100351747378
0.778_144.0657992	7-methylpyrimido[4,5-d]pyrimidin-4-amine			-0.236602	0.123720426619484	0.330309920797123
0.805_331.0544541	Sakuranetin			5.737943507805178	0.0995187328626806	1.86917886354443
0.806_148.0970259	Mevalonolactone			-0.212281	0.135709777101636	1.89063976228748
0.886_159.0280330	Itaconic acid	C00490	HMDB0002092	0.3105707919257626	0.611082978996568	0.945495079836684
0.946_305.1463606	N-Acetylvaline		HMDB0011757	0.4978383874701387	0.664345526341003	1.41426554175695
0.955_244.0147508	Phenylephrine	C07441	HMDB0002182	1.8179840711585955	0.0078289465022215	2.0583285203533
0.973_207.9826580	Iberin		HMDB0006095	-0.0479194	0.532176517148051	0.186272692188175
1.050_221.0112159	3-Methyluric acid	C00417	HMDB0001970	-1.32805	0.0884257798064422	1.52304731638431
1.130_258.9766966	Isohomovanillic acid		HMDB0000333	0.1074660447603678	0.530298284791615	0.0549604983164584
1.135_133.0320645	(卤)-2-Hydroxy-4-(methylthio)butanoic acid		HMDB0037115	-0.0609399	0.640150668657626	0.150958651873381
1.140_100.0217359	Homocysteine	C00155	HMDB0000742	-0.241987	0.088053825888072	1.66696737986763
1.144_249.9837076	Amphetamine	C07514	HMDB0014328	0.0869848156434759	0.656491530437255	0.551315892619853
1.290_187.0717314	4-Hydroxy-L-glutamic acid	C05947	HMDB0002273	0.0206137311271647	0.587077617513995	1.06681527897825
1.336_210.0613674	Amrinone		HMDB0015496	-0.0135557	0.700328026921952	0.342665272674507
1.370_198.0753945	Desaminometribuzin			0.0448716259764731	0.864150409521015	0.242819204422654
1.390_356.0977548	2-Methoxyacetaminophen glucuronide		HMDB0240215	-0.0590034	0.352622424454719	0.193194683713969
1.394_260.0461113	2-(3-chloro-2-methylanilino)benzoic acid			0.0448090175940914	0.979045266478076	0.23190687046993
1.404_313.0127861	Coumestrol	C10205	HMDB0002326	-0.348349	0.781620753846518	0.0595162845106209
1.414_154.0878213	Tyrosol	C06044	HMDB0004284	0.6623325228300774	0.416379409706216	0.482359505679358
1.474_186.0335126	4-(2-Aminoethyl)benzenesulfonylfluoride			-0.229584	0.977791918282158	0.370489177861173
1.483_345.0026118	L-Proline	C00148	HMDB0000162	1.0300238395894494	0.427182265265477	1.48860061372334
1.517_204.1347898	Crotamiton		HMDB0014410	0.2213672396731038	0.515494424486578	1.47929436065704
1.526_241.1288798	4-heptyl-3-methyl-1H-pyrazol-5-ol			0.7745262087393862	0.0658548881247911	2.57681933475817
1.534_205.0645635	Acetylcysteine	C06809	HMDB0001890	-0.613924	0.440256693743328	1.59770519013559
1.551_231.0844101	Erythritol	C00503	HMDB0002994	-1.12912	0.73871583325106	1.06327367672792
1.567_286.0918464	Phenol glucuronide		HMDB0060014	-0.70718	0.0148465342747376	1.54012703963385
1.569_171.1131782	N-Methyl-L-proline		HMDB0094696	-0.298779	0.348576966063146	0.973244667032928
1.582_174.1240784	Ornithine	C00077	HMDB0000214	-0.507413	0.765030199792525	0.107029741321815
1.585_300.1561809	Codeine	C06174	HMDB0004995	-0.387793	0.215433418711566	1.04167647299397
1.593_139.0404482	3-Hydroxy-3-methylbutanoic acid	C20827	HMDB0000754	-0.00672888	0.267201304218898	1.85941583545284
1.612_218.9955618	Piracetam	D01914		0.641852023437364	0.377461663785404	1.80551224125968
1.620_197.0901119	Pulegone			1.178738450680177	0.248341017873652	1.37526997500386
1.649_312.1100513	N-Acetylmuramate	C02713	HMDB0060493	-0.600423	0.246439181079266	0.482944286805238
1.698_317.1166453	Lidocaine N-oxide			0.0729970843230259	0.954159847388179	0.365066376504895
1.702_327.1501708	L-Histidinol	C00860	HMDB0003431	-0.0511898	0.518842505702015	0.150133518495833
1.703_320.1354903	Norfloxacin	C06687	HMDB0015192	0.0314704623599643	0.69141771547072	0.0441520852095345
1.706_235.0460832	2-[(1S)-1-Hydroxyethyl]-4(1H)-quinazolinone			0.0723671879399922	0.376870763618798	0.489452049897778
1.720_219.0782723	5-Hydroxytryptophan	C00643	HMDB0000472	0.1698442206619069	0.227560252211793	1.22070083038821
1.723_312.1120027	Isovelarylcarnitine	C00179	HMDB0000688	-0.992083	0.726205411237675	0.15256764672249
1.729_352.1876632	JWH-250 N-(5-hydroxypentyl) metabolite			-0.619152	0.869332442278141	0.491869397324629
1.751_307.0446973	cis,cis-Muconic acid	C02480	HMDB0006331	0.6463549409336977	0.0622809032560289	1.74210241077053
1.781_267.0515967	6-benzyl-4-oxo-1,4-dihydropyridine-3-carboxamide			-0.145998	0.196152602058006	0.592072154243373
1.806_271.1407997	N1-(2,6-dimethylphenyl)-2-morpholinoacetamide			0.6287592454760246	0.0760269414398792	1.81926687154464
1.811_248.1499112	3-Hydroxybutyrylcarnitine		HMDB0013127	-0.527806	0.621279405609721	0.483444900806107
1.843_263.0218589	L-Alanyl-L-proline			0.8318861964698085	0.818977920941359	0.575319839846161
1.846_262.0141247	Succinylcarnitine		HMDB0061717	0.13227341898725	0.868991957860885	0.683223135273214
1.867_182.0676372	Adenine	C00147	HMDB0000034	0.3138528692890777	0.137634965146797	1.34200214242104
1.892_147.0654987	Methylglutaric acid		HMDB0000752	-0.0840148	0.51010519225047	0.31583165356647
1.894_182.1026444	2-Deoxyglucose	C00586	HMDB0062477	-0.223903	0.279226952649589	0.890256365767727
1.896_291.1096013	L-Fucose	C01019	HMDB0000174	0.1796630888556118	0.282702714800978	0.420395765241605
1.914_127.0504736	Imidazoleacetic acid	C02835	HMDB0002024	0.0390174407125755	0.822407671545881	0.727953334727961
1.927_382.1111978	cyclo(pro-sulfo-tyr)			0.8604989780994157	0.227381671305132	2.31003483486858
1.997_245.1502194	3-(3-methylbut-2-en-1-yl)-3H-purin-6-amine			-0.50288	0.098433200750073	1.00576166885232
2.008_354.1782058	Benproperine	D07512		0.0679042449488863	0.815319462667493	0.376696067395946
2.018_126.0300935	Ciliatine	C03557	HMDB0011747	1.47874733613596	0.0401518683132575	1.89465432005093
2.018_316.0970596	ethyl 4-hydroxy-2-phenylquinoline-6-carboxylate			-0.2716	0.916129939651708	0.414488121119775
2.068_228.9524192	Prolinamide	C19781		-0.303538	0.272478424850036	0.0513280878083004
2.070_326.1463977	Venlafaxine	C07187	HMDB0005016	-0.975751	0.681980304858486	0.448840923056221
2.110_167.0467281	1-Naphthyl acetic acid	C13014	HMDB0032708	0.4652683798236979	0.208816762164497	1.73990886417462
2.110_252.0885133	Isovalerylglutamic acid		HMDB0000726	-0.795813	0.434879639019911	0.964654613748116
2.124_292.9434983	L-Ascorbic acid 2-sulfate			-0.094609	0.330669238001197	0.192972428212541
2.125_233.0631686	2'-Deoxyinosine	C05512	HMDB0000071	0.0636724449742723	0.700461654849131	0.185740655792868
2.126_231.0234986	2-Methyl-4-isothiazolin-3-one			0.2150307858421367	0.886338664031657	1.31479775846007
2.140_439.1327516	EQH			-0.0356629	0.354567241836055	1.36260216567944
2.143_489.2318180	Rhodamine 6G			0.2079647439697149	0.142745982093737	1.16911411506896
2.149_243.0429428	Cystathionine	C00542	HMDB0000455	1.4291971759858388	0.0854741935359698	2.95180447389783
2.150_152.0157445	Thioproline		HMDB0062164	-0.188377	0.737009569130361	0.795030124912475
2.153_308.0785975	Indoxyl glucuronide		HMDB0010319	0.1642003605441846	0.426933754364173	7.70963468244624E-5
2.176_311.0779379	Ageratriol			0.3765564526415043	0.0882316351019577	1.64754466539411
2.227_207.0881542	1H-indol-3-yl(pyridin-2-yl)methanol			1.2707730854618298	0.918418166274511	1.21887679519564
2.235_471.1998553	Limonin	C03514	HMDB0035921	0.0745940974905037	0.529867316968046	0.944728983010125
2.241_402.1703643	Bisphenol A diglycidyl ether	C14348	HMDB0032737	-0.168597	0.425218441952073	0.0203018922373245
2.243_174.1133989	N-Acetyl-L-leucine	C02710	HMDB0011756	0.0129493249172533	0.842411944742923	0.311443331728899
2.250_149.0600115	3',4'-Dihydroxyphenylacetone		HMDB0031132	-0.0205862	0.540652331831099	0.0326057246544495
2.250_175.1167689	Tiglylglycine		HMDB0000959	-0.00918012	0.887561911957046	0.0694317548442632
2.250_197.0988511	DL-Arginine	C02385		-0.07731	0.285697391944414	0.399191833933002
2.252_250.0392878	Epinephrine	C00788	HMDB0000068	-0.0479551	0.422908640671951	0.276591128745041
2.252_342.1568820	Enrofloxacin	D02473	HMDB0029861	0.0892273623168621	0.403138463096849	0.887925877633788
2.259_520.2336501	2'-Deoxyadenosine	C00559	HMDB0000101	-0.195302	0.279762910218085	0.763645399525231
2.286_303.0959123	7-Aminoclonazepam		HMDB0041817	-0.672751	0.795356891689606	0.674510273498348
2.302_277.1203006	(1E)-1,7-bis(4-hydroxyphenyl)hept-1-en-3-one			1.5114382331047225	0.22264737631205	1.05300552798628
2.315_394.1130310	alpha-Lactose	C00243	HMDB0000186	0.2518499412216355	0.263390334365824	2.12600559607152
2.330_170.0828216	Hexanoylglycine		HMDB0000701	-0.350413	0.116311102506212	0.833693330389185
2.345_277.1306061	3-Methyloxindole	C02366	HMDB0304943	0.1307688863757365	0.480220046711077	1.4277807703493
2.361_345.0760625	Thiamine monophosphate	C01081	HMDB0002666	0.4368359510656225	0.168950522700463	2.13415982435868
2.365_236.0936442	phenylacetylthreonine		HMDB0341374	0.1225249838872826	0.978564413916627	0.0308639380146208
2.376_178.0151998	S-Carboxymethyl-L-cysteine		HMDB0029415	-0.509986	0.747116371691035	0.599753109196732
2.383_379.1621040	3-Hydroxysuberic acid		HMDB0000325	-0.321082	0.648680230320976	0.313418745675998
2.394_334.1868792	VPH			-0.073732	0.280711351823094	0.167753161654277
2.407_209.0418854	Fraxetin	C09265		-0.340648	0.462247741991763	0.861385203062905
2.430_243.1834722	Memantine	C13736	HMDB0015177	-0.0672782	0.4718892977735	0.543973893756573
2.440_515.2110913	N2-gamma-Glutamylglutamine	C05283	HMDB0011738	0.1464517348284353	0.260109227398064	1.44435328965883
2.457_277.0825638	Ketoprofen	C01716	HMDB0015144	0.0138684832530089	0.355861046284988	0.0679258435976722
2.469_197.0437471	3-Isopropylmalic acid			-0.230068	0.0649610093454636	1.53328755825515
2.473_246.0800550	VLK			-0.78888	0.3823527886207	0.161064157148083
2.527_279.1346823	2-acetamido-3-(4-methoxyphenyl)propanoic acid			-0.294415	0.193755525390325	1.09198092948821
2.568_241.0081230	D-Mannose 6-phosphate			-0.0130813	0.830331131565383	0.176553396494494
2.568_259.0186874	alpha-D-Mannose 1-phosphate	C00636	HMDB0006330	-0.0118083	0.813290464507654	0.156567544648817
2.568_261.0419425	D-Mannitol 1-phosphate	C00644	HMDB0001530	-0.0509285	0.63897451634984	0.0753052852934866
2.571_252.0733908	Lipoamide	C00248	HMDB0000962	0.1216365276129564	0.201528437206895	1.11751959997815
2.573_225.0651806	1-methyl-beta-carboline-3-carboxylic acid			-0.0256322	0.751672500750773	0.0209907309736405
2.580_161.0746940	3-Methyl-2-quinoxalinol			0.2777877858830001	0.176498207783211	0.92319413128341
2.580_355.0131649	Fenofibric acid			0.7902904701519782	0.0585650203818659	1.55044709661213
2.589_396.1268843	(R)C(S)S-Alliin	C08265	HMDB0033592	0.5742845338925363	0.134220370888669	2.47601123961354
2.605_420.1600609	Nobiletin	C10112	HMDB0029540	-1.16976	0.54277411522695	0.264394641289737
2.627_242.0665246	alpha-Hydroxyhippuric acid		HMDB0002404	-0.223432	0.748464755418274	0.129512642068477
2.664_153.1037857	Tyramine	C00483	HMDB0000306	1.0080775087607738	0.97021206630539	1.70973642670662
2.701_506.2723169	Cyclo(phenylalanyl-prolyl)			0.3686792961474163	0.348862875522773	1.08300819813889
2.702_226.0493585	Castanospermine		HMDB0249700	0.072709200633806	0.842866838592397	1.09832109633041
2.718_336.1927305	beta-Estradiol	C00951	HMDB0000151	-0.403121	0.52524983987571	0.707219777218973
2.721_520.2516969	Taurochenodeoxycholic Acid (sodium salt)			0.2728951214211122	0.454643007345314	1.46471843841346
2.744_453.1485930	Leucyl-Glycine		HMDB0028929	0.0245536136165271	0.58546427810439	1.06747425962006
2.761_222.1494131	Salbutamol	C11770	HMDB0001937	-0.05173	0.382628294633427	0.279569060905227
2.812_257.0578412	N'-Formylkynurenine	C02406	HMDB0001200	0.0887035648204872	0.278427984562273	0.0856136853434459
2.821_132.0810174	Skatole	C08313	HMDB0000466	0.0703943473968777	0.748634237187597	0.506824928422342
2.821_258.0091842	xi-2,3-Dihydro-2-oxo-1H-indole-3-acetic acid		HMDB0035514	0.0054399767097005	0.850144081202277	0.0961697264214434
2.821_305.0226117	1-(4-nitrophenyl)-1H-indole			0.0455590725754484	0.592926225385931	0.574618987070209
2.821_435.9660466	Topiramate	C07502	HMDB0005034	0.0140351038113075	0.936064593109544	0.219594280192981
2.821_485.0893645	Glycitin	C16195		-0.0168864	0.536034347509248	0.320607963232816
2.822_214.0192198	methyl 2,5-dimethyl-1H-pyrrole-3-carboxylate			0.0252852655555891	0.898341285723924	0.371893974016026
2.825_218.0816552	2-(5-methyl-2-phenyl-1,3-oxazol-4-yl)acetic acid			0.6130719282042024	0.30830747674526	0.539851625998049
2.828_176.0743431	2-(1H-indol-3-yl)acetic acid			0.0322108722826065	0.559445734106792	0.804169226247475
2.838_250.1443902	Metoprolol acid		HMDB0254682	0.6008817109236056	0.727183650299773	1.40635224269123
2.864_375.2037218	2-[(Dimethylamino)methylidene]indan-1-one			1.2007169370201964	0.900442990354744	0.752783968288499
2.867_669.2614000	Aspartylglycosamine	C04540	HMDB0000489	0.3125032573720248	0.620099217090832	1.1004126963711
2.875_195.1145749	Valylproline			0.477214213075119	0.876359686591957	0.901177444099586
2.882_154.0865841	2-Aminooctanedioic acid			-0.586599	0.55135263051833	0.387878726640345
2.896_283.0833934	p-Cresol glucuronide		HMDB0011686	0.0555102748500811	0.827591681690444	1.24148461478009
2.898_203.0232183	Ricinine	C01526	HMDB0042006	0.2460426028437739	0.107152928974873	1.14796986216722
2.914_201.0346990	D-Tagatose	C00795	HMDB0003418	0.0514799333596863	0.71226786601356	0.195872756597068
2.928_497.0777681	Miquelianin			0.7156508318754942	0.229042924724247	1.91682718427568
2.935_286.1207413	O-Desmethyl-cis-tramadol			-0.293008	0.912666813684339	0.477576994967509
2.950_153.0562273	oct-4-enedioic acid		HMDB0340981	-0.312894	0.580402406505484	0.315214305860842
2.950_550.2986452	Magnolol	C10651		0.359973657989512	0.283192853666087	1.26633499644897
2.959_198.0588093	N-Acetylhistamine	C05135	HMDB0013253	-0.441869	0.39610751509802	0.738729635380658
2.959_430.1113918	EPH			0.4999719468812295	0.33124116634453	1.71450841724226
3.002_157.1338814	N-Acetylasparagine		HMDB0006028	-0.538195	0.483301987811049	0.141181451184879
3.028_147.0475350	4-Hydroxycinnamic acid	C00811	HMDB0002035	-0.488488	0.138593263741069	2.51934675889622
3.029_287.0799074	morpholino(quinolin-6-yl)methanone			-0.107316	0.507693351089901	2.22049784821482
3.037_223.1182317	Medetomidine	C07450	HMDB0014771	0.1737414707855003	0.680365255987254	0.242914656390054
3.047_273.0866167	N-Acetylmannosamine	C00645	HMDB0001129	0.9234215480156536	0.949277692280514	1.02441534913692
3.050_205.0989235	Butalbital		HMDB0014386	-0.360882	0.218691903885665	0.946065193052928
3.062_144.1749740	N-Methyloctan-1-amine			3.3350131312863586E-4	0.811313654774953	0.628714949121922
3.070_208.9732847	p-Toluenesulfonic acid	C06677	HMDB0059933	0.6337952881933758	0.415435428666309	1.72654979743294
3.079_270.9906856	Homovanillic acid	C05582	HMDB0000118	1.326681320805558	0.247085886260369	2.42318180595443
3.089_309.1089711	N-methyl-L-glutamic Acid	C01046	HMDB0062660	-0.227681	0.303760784940013	1.28467938261728
3.097_296.1412710	Dextrorphan		HMDB0060552	-0.186785	0.344906984338224	0.512422001612405
3.167_155.0718280	Suberic acid	C08278	HMDB0000893	0.5818565231566004	0.205904428411118	0.958048718912055
3.174_297.1549935	Metolachlor morpholinone			0.0613369633196388	0.536972083273794	0.828049076199207
3.174_314.1816155	3-Hydroxylidocaine	C16560	HMDB0060655	0.1470053175556857	0.0763170289627017	1.75130635992814
3.174_319.1370287	glucuronide of C8H14O2			0.0655308981323492	0.856785277838968	0.153735670700117
3.183_129.1025068	4-Piperidinecarboxamide			0.0339731350151335	0.66102266885629	0.0234380893227767
3.191_430.0925976	Pantoprazole	C11806	HMDB0005017	1.0783933292885135	0.340017604674422	0.762332152531679
3.192_334.1197165	Allantoin	C01551	HMDB0000462	-0.197888	0.106452123528791	0.104826704616598
3.192_349.0904413	Secodihydro-hydramicromelin B			0.2295220408348665	0.890921360082106	1.5057870044967
3.192_359.1258354	Pyridoxine	C00314	HMDB0000239	1.487993530586207	0.219749683602544	2.25580385549713
3.226_338.1356167	4-Methoxycinnamic acid		HMDB0002040	0.1526514302182124	0.508844006642496	1.26710215640763
3.226_339.1671514	Carvone			-0.387175	0.428468348688205	0.675980364486009
3.227_197.0098379	Glucuronic acid-3,6-lactone	C02670	HMDB0006355	0.2269385927586019	0.809317405729363	0.181042914540751
3.235_416.1134545	Sesamolin			-0.166894	0.372671679071303	1.62168211034402
3.254_207.0417718	3-Nitrotyrosine	C07415	HMDB0001904	1.131141328042246	0.440436967582398	2.00742080366254
3.255_318.0564538	N6-Methyladenosine		HMDB0004044	-0.168974	0.330930578881149	0.0151608295773169
3.260_236.0672322	Menadione	C05377	HMDB0001892	0.5883222733297343	0.503218929863836	0.863217639785159
3.270_290.0782595	1-(4-bromophenyl)-2-phenylethan-1-one			-0.179069	0.873295616792265	0.835214083058652
3.272_362.0455068	N-Glycolylneuraminic acid		HMDB0000833	0.8324775232616228	0.0845659196686996	2.64546141207632
3.278_311.1647972	Estriol			0.5252621531122126	0.205343927327019	2.81581276620497
3.280_263.1495795	4-Acetamidoantipyrine			0.1634904537410374	0.357124905230186	0.57918868307532
3.288_202.0479723	2-Methylglutaric acid		HMDB0000422	1.6360291680215666	0.111755633176062	2.37604415133275
3.288_279.9910985	Pholedrine	D08370	HMDB0060767	-0.446169	0.575829554881636	1.1660162063074
3.289_312.1725906	Mirtazapine	C07570	HMDB0014514	-0.498421	0.104731191737392	0.833398117861745
3.295_335.1685948	(-)-Strychnine	C06522		0.3060923341271839	0.123057667365288	0.378024339878003
3.297_317.0349030	Myricetin	C10107	HMDB0002755	0.4678432171825977	0.965658300824937	0.93657840517802
3.307_246.9925682	Dihydroxyphenylacetic acid sulfate		HMDB0304904	0.2157615637439055	0.48000296263575	1.19061924535302
3.315_375.1595708	Sparfloxacin	C07662	HMDB0015339	0.6750376080269228	0.131468049686446	2.10069032907721
3.321_595.2377031	Zolazepam			-0.0541097	0.77318492494699	0.505636561122797
3.338_235.0269927	N-Carbamoylglutamic Acid	C05829	HMDB0062795	-0.125015	0.800531106968181	0.0372751619809857
3.348_113.0963417	Heptanoic acid	C17714	HMDB0000666	2.76002583524555	0.340900534794993	1.80495882562454
3.356_234.1342165	4-methylhexanoylglycine			-0.250185	0.753635298328087	0.641247739704794
3.356_428.1960984	Pirlimycin	D08391		0.7022812511164417	0.0938865440656545	1.61828152791555
3.366_170.1179338	D-Panthenol	C05944	HMDB0004231	0.2200241487276446	0.903955962085189	0.977576781722995
3.374_383.2286238	Propafenone	C07381	HMDB0015313	-0.629123	0.890086415974872	0.0675060831418457
3.379_465.2013923	Tris(2-butoxyethyl) phosphate	C14446		-0.148633	0.261526094523648	0.765553989942549
3.391_289.1265296	Trimethoprim impurity C			0.0266292729546883	0.0555350591337222	2.17931252302682
3.420_280.1098600	Indirubin			0.071037254415772	0.54006129828469	1.40574470306147
3.433_209.1088861	Neocuproine			0.6606694292513834	0.291461938605772	2.06527483852853
3.435_169.0474663	Isovanillic acid		HMDB0060003	-0.33902	0.628998501395493	0.413699760335494
3.435_175.0791379	DL-Leucineamide			0.2016742146118923	0.807252543370452	1.00839207469139
3.439_168.0306728	2-Furoylglycine			0.1643767049428301	0.40517826623836	0.810054352786649
3.443_510.3045804	Aspartyl-Leucine		HMDB0028757	-1.13894	0.435104482425817	1.17104766324977
3.448_275.0240097	Acefylline			1.6562370197522074	0.129239893719633	2.5681719257015
3.457_369.1592781	glucuronide of C12H20O3 (1)			-1.23349	0.112178201627564	3.10091365538923
3.468_197.0461673	Syringic acid	C10833	HMDB0002085	0.2996281392350301	0.839688559384075	0.468424628650147
3.471_377.1426573	Riboflavin	C00255	HMDB0000244	-0.102728	0.337700928388347	0.54747388491828
3.472_309.1551040	2-Pyridylacetic acid		HMDB0060722	-0.333512	0.230273957097477	1.58785472826383
3.472_310.1582801	Dextromethorphan	C06947	HMDB0001920	0.2026428367972	0.6883290538314	0.741345031807393
3.474_236.0935705	CAPSO			0.2484047380339137	0.665627669055916	0.774169216380509
3.476_253.1651923	Triethylene glycol monobutyl ether			-0.235672	0.938289348762692	0.182355137956417
3.477_378.1459452	Desmethylene tadalafil			-0.194511	0.513675254121996	0.171848719495564
3.484_216.0694046	6-Phenoxynicotinic acid			-0.859771	0.0720440728346764	0.79736793976252
3.502_228.0102607	2-(acetylamino)-4-(methylthio)butanoic acid			-1.15483	0.0302991951017224	1.5906791425747
3.506_360.2237623	VNK			0.1612959610858337	0.439227077747782	0.382117766295134
3.510_539.2335675	Atorvastatin	C06834	HMDB0005006	0.7039723976918624	0.150995257878738	1.05889582657674
3.515_363.0285645	7-Hydroxycoumarine	C09315	HMDB0029865	0.1171647143619389	0.227500141404773	1.19344056876342
3.519_264.0873125	Captopril			0.3506015584759852	0.159479530526612	1.33496996762503
3.543_229.0589667	Methimazole	C07190	HMDB0014901	0.0530793420792168	0.506497270393987	0.254149329365344
3.562_379.1949730	Olopatadine	C07789	HMDB0014906	0.0761704753266568	0.875962361920429	0.209869658301093
3.565_175.0345680	4-Hydroxyphenylacetic acid	C00642	HMDB0000020	-0.153768	0.280299827898565	0.844668064678583
3.568_315.0534779	Ethyl caprate		HMDB0030998	0.8968252114722576	0.885741227512263	0.365114923180832
3.569_248.0348184	N-Acetyl-S-allyl-L-cysteine			-0.113209	0.169158077912126	1.03005051208016
3.597_241.0648251	(-)-Corey lactone			0.3821068358227634	0.600584045986887	0.925890561765924
3.640_263.1396960	Acetylarginine			0.2455015168744261	0.807978784696361	0.431073275379915
3.644_235.0368922	3-Phenoxybenzoic acid		HMDB0041807	0.025726194336237	0.824648398321137	0.280683132283762
3.644_431.0997553	Afzelin	C16911		0.03280960456888	0.605495190990398	0.829153073353413
3.647_307.0486629	Gentisic acid	C00628	HMDB0000152	-0.355567	0.30673519277903	1.43912675461373
3.649_271.1142335	2-[5-(2-hydroxypropyl)oxolan-2-yl]propanoic acid			0.1377136510569295	0.258541511309592	0.404318764075431
3.650_615.1048319	Tribuloside	C17140	HMDB0260223	0.8763611283974118	0.0062376786981851	2.87943683578723
3.661_321.0326885	Hispidulin	C10058	HMDB0128581	0.0974663074892412	0.489918576649459	0.314298660125342
3.681_213.0775777	Diethyleneglycol diacetate			-0.0689556	0.21419466423968	1.1111330451964
3.681_89.0595699	Ethyl acetate	C00849	HMDB0031217	-0.241732	0.505911137008632	0.483838877431345
3.682_212.0921653	N-(2-Methoxyphenyl)acetamide			1.1390251407650818	0.178944627088628	1.74714076878775
3.691_492.1946148	Gliquidone	C01152	HMDB0015381	0.6137865323625165	0.890039734738478	0.366510346597867
3.695_457.0757182	Irisxanthone	C10067		-0.0611548	0.964522552478411	0.894454494569446
3.705_479.0572279	Epigallocatechin gallate	C09731	HMDB0003153	0.2237339725559806	0.625120423983017	0.707738775572056
3.707_364.0607080	Sulfanilic acid	C06335		0.9783681897848958	0.16106578180346	2.49333922833849
3.708_234.9747682	2-Methyl-4,6-dinitrophenol	C18653		0.6078784862779224	0.423134607363681	1.50965046111105
3.716_256.0600348	N-Acetylgalactosamine	C01074	HMDB0000212	0.6522726569844428	0.210089257713308	2.11308044978141
3.717_302.0530891	Beta-Citryl-L-glutamic acid		HMDB0013220	0.0959262737761715	0.834812548587025	0.215594794645943
3.737_255.1358858	Prolylleucine			-1.1236	0.156677958872865	0.806568616497111
3.739_370.1417227	Gliclazide	D01599	HMDB0015252	0.7325804551599618	0.942890074846678	0.772405951561539
3.741_212.1299839	C7-HSL			-0.566126	0.817152601220516	0.0858092238702707
3.741_261.1352093	6-Methylindole			0.9965179472895906	0.514335544839692	1.55588273141269
3.745_226.0881416	2'-Deoxycytidine			-0.176592	0.41466537367009	0.113721960453624
3.751_353.9850132	3-Iodo-L-tyrosine	C02515	HMDB0000021	0.1514660466875972	0.0432933738896198	2.91996039466181
3.752_92.0495032	2-Aminophenol			-0.443639	0.0409814237553147	1.38228968999105
3.753_255.0632647	Butein	C08578		0.3086002119717767	0.602712414982693	0.0283427587435428
3.753_336.1361854	Trazodone	C07156	HMDB0014794	0.4036951674705175	0.90004272462081	0.923630685689607
3.759_314.2181903	19-Norandrostenedione			-0.0707141	0.490884460420675	0.497920556744681
3.760_279.0982749	Nalidixic acid	C05079	HMDB0014917	-0.715263	0.40327364751102	0.169414168088657
3.768_202.0900731	Simazine	C11172		-0.320154	0.384824881824644	0.457287924809014
3.777_474.2557588	cyclo(leu-asp)			1.3059105062898455	0.0525403287075566	2.5761205986922
3.796_267.1808840	2-AI			0.8049615775508485	0.0642640926254888	1.46677449819729
3.860_478.1999675	Nicardipine	C07264	HMDB0014760	-0.36897	0.911420884216668	0.411932932004243
3.887_197.0938089	N-acetyltheanine			0.1442277974767959	0.736179877780284	0.530095189117841
3.906_446.2603026	Irbesartan	C07469	HMDB0015163	0.0261426297214057	0.178202149510829	1.69701828108596
3.928_211.0058965	Dimethyl sulfone	C11142	HMDB0004983	0.400586420849822	0.371481278795041	2.04833596966714
3.931_189.0944853	N-Acetylcadaverine		HMDB0002284	-0.381811	0.0603607764310246	2.13601428190172
3.948_195.0107235	Dihydrothymine	C00906	HMDB0000079	-0.474868	0.830061533383881	0.62614893902883
3.956_530.1354023	Cytidine 5'-diphosphocholine	C00307	HMDB0001413	0.1428193276251096	0.986073929859146	0.988216381323377
4.000_358.2445523	PPK			-0.118318	0.398101229085902	0.634925073342423
4.008_314.1759297	alpha,alpha-Diphenyl-4-piperidinomethanol			-0.435183	0.0615813280854062	0.623490861926954
4.019_284.1346615	gamma-Glutamylhistidine		HMDB0029151	-0.354098	0.518712292540124	0.775415373022603
4.037_447.0947327	Cynaroside	C03951	HMDB0035588	-0.186215	0.318760804095625	1.2847208941947
4.041_289.0761575	Epicatechin	C09727	HMDB0001871	0.8377298870427093	0.23032368465545	1.56515480115495
4.043_185.0812200	3-Acetyl-2,5-dimethylfuran		HMDB0029563	-0.229407	0.760114356720192	0.965722053518578
4.067_467.0611143	Apigenin 7-glucuronide		HMDB0240480	-0.667075	0.235940018495623	0.853396747351926
4.077_335.1067577	Penicillin G	C05551	HMDB0015186	0.3010322829571025	0.336207376784527	0.0159116922904011
4.087_205.0513094	Trinexapac			-0.355714	0.482481117076527	0.943458064809995
4.093_473.2602781	Ergocalciferol	C05441	HMDB0000900	0.1190106555665794	0.766877312013812	0.0121376381676036
4.104_345.1563482	glucuronide of C10H18O2			1.8461746123859049	0.0482259135620359	2.59595249761303
4.110_259.1195917	L-Anserine	C01262	HMDB0000194	-0.599759	0.336601168989945	1.29342357212271
4.111_233.0112158	Desaminotyrosine	C01744	HMDB0002199	0.0141466154300448	0.671170635525431	0.20602001261624
4.119_259.1116899	Tanshinone IIA			0.2496485070192591	0.731241799751003	0.882060273176082
4.120_641.3063142	Sinapine	C00933	HMDB0029379	0.1936149776976664	0.126955283003958	1.07297806554728
4.121_311.1673074	5-Hydroxylysine	C16741	HMDB0000450	0.0858084058991918	0.562421360629111	1.14792153142011
4.127_604.3011266	Artemisinin	C09538		0.3498258490390825	0.648262476635677	0.763639742076667
4.128_330.1717792	Sinomenine	C09643		0.2192767589640469	0.0732024022533113	1.35088627177871
4.129_453.0875735	Apigetrin			0.7646995033456313	0.0210026368492881	2.14181171001009
4.137_562.1615236	Alternariolmethylether			0.3364169554294221	0.925426623807042	1.29841560878458
4.141_266.9953967	3-[4-(sulfooxy)phenyl]propanoic acid		HMDB0125171	-0.716581	0.145736558653702	0.813886686169853
4.145_170.1178880	Cyclohexanecarboxylic acid	C09822	HMDB0031342	-0.041326	0.357373959906097	0.313618138044227
4.145_321.1735718	Daminozide	C10996		-0.262688	0.854702153618201	0.616177328154412
4.145_339.1842200	3-Hydroxyhexanoylcarnitine		HMDB0013131	-0.126204	0.406779107622573	1.23477705147375
4.148_167.0705858	Apocynin	C11380		-0.0980748	0.666520484905474	0.0341754957880477
4.178_325.0398299	Xanthine	C00385	HMDB0000292	0.1386220580606693	0.384366008247322	0.688342375319021
4.188_329.0664234	Aflatoxin M1	C16756	HMDB0030479	-0.661553	0.269129371748674	0.349166527804151
4.213_356.2287691	L-Arabitol	C00532	HMDB0001851	0.3976231008951057	0.499651128139988	1.52647207263382
4.242_749.3841275	Betamethasone	C06848	HMDB0014586	0.2052023927848835	0.271089682869203	0.66372646985193
4.251_231.0521911	Glucaric acid	C00818	HMDB0000663	0.4798404187216642	0.92046745050847	1.79653048345071
4.290_150.0916146	1-(4-hydroxyphenyl)propane-1,2-diol			1.0515161352256983	0.185891182422996	1.91604386691935
4.291_251.1032149	D-(+)-Tryptophan	C00525	HMDB0013609	0.5029344422588702	0.0799524312484753	2.61181532440232
4.307_293.1140196	Coumatetralyl			0.4176801206129936	0.190306014317896	1.46594093418777
4.315_306.0065981	DEET	C10935		0.4804907301745776	0.462696607778003	1.36751943829815
4.316_342.1402887	Dodecyltrimethylammonium	C20389		-0.152357	0.656259421335134	0.277242605282275
4.324_225.0445396	(1,3-Phenylenedioxy)diacetic acid			0.1071801441420511	0.744086841857987	0.109837821209885
4.339_269.0906268	ethyl 3-cyano-2-hydroxy-6-phenylisonicotinate			-0.0652411	0.87121165083436	0.506453171874157
4.349_203.1295725	Isovaleric acid	C08262	HMDB0000718	0.8164237997087916	0.798570841773799	0.430088070408982
4.351_208.0972594	Propachlor OXA			1.0331120374802616	0.930111426141333	1.01216340305102
4.365_547.2989816	Cymarin	C08859		-0.0200697	0.95692982788598	0.268744688804496
4.376_267.9796335	N-Acetyl-L-methionine	C02712	HMDB0011745	-0.0705952	0.548049185059606	0.132565164789977
4.390_301.1301073	Promethazine sulfoxide			0.0121953972367732	0.601298618453232	0.427944277501598
4.394_232.1085256	4-Formylaminoantipyrine			0.2776807523459158	0.523506924493624	0.370390714196001
4.416_226.0791713	Acetyl-beta-methylcholine	C07471	HMDB0015654	2.087149462940517	0.346951168160471	0.845786930848115
4.418_346.0875814	Cephalexin	C06895	HMDB0014707	-0.229417	0.324706435430143	1.2969112838465
4.477_491.2821615	Leucyl-Asparagine		HMDB0028924	0.3627645945134335	0.885899972156153	1.14718204987259
4.488_186.9809776	Phosphoenolpyruvic acid	C00074	HMDB0000263	-0.240977	0.664399221479995	0.696576858824647
4.502_381.0633175	Rosmarinic acid	C01850	HMDB0003572	-0.322271	0.160626467024091	0.465587812390523
4.527_318.1656005	N-Methylscopolamine			-0.0619137	0.83611771507055	0.184964543419967
4.608_156.0213686	D-Aspartic acid	C00402	HMDB0006483	0.0493655990722045	0.322784560818152	0.456087993740648
4.644_329.1877115	Etodolac	C06991	HMDB0014887	-0.0613645	0.307799502187024	1.04874999181476
4.648_321.0449193	Quercetin	C00389	HMDB0005794	0.5463544137669079	0.778997713557598	1.16427986082829
4.663_359.0769457	Aflatoxin B1	C06800	HMDB0006552	-0.861193	0.337279492007132	0.536768886453643
4.668_199.1256320	Tacrine	C01453	HMDB0014526	-0.339835	0.121774460808798	1.2083035672284
4.691_198.0530051	Indoleacetic acid	C00954	HMDB0000197	0.5536616239521203	0.860137828295816	0.899226813852991
4.692_313.0374424	N4-Acetylsulfadiazine			-0.596364	0.294978618827922	0.230295414801667
4.698_147.0329724	Ribonolactone	C02674	HMDB0001900	0.0291715601824839	0.847971301518933	0.270053798415883
4.705_211.0077865	D-Ribose-1-phosphate	C00620	HMDB0001489	-0.316607	0.113443970337079	1.3168284551362
4.755_243.1519524	4-(Dimethylamino)benzophenone			-0.125442	0.911879136187307	0.278413257143988
4.757_362.1919843	alpha-Zearalanol	C14752	HMDB0032702	-0.0321594	0.502771936441813	1.03783000816072
4.824_372.2416008	Bisoprolol	C06852	HMDB0014750	-0.00384496	0.736973159077382	0.366825419594721
4.848_310.1086826	N-Feruloyloctopamine			-2.21779	0.447516624383261	0.340578587498735
4.858_430.1687563	Prazosin	C07368	HMDB0014600	-0.793691	0.769538036996905	0.172628108303197
4.858_536.9942866	Catechin 7-O-apiofuranoside			0.9657352361800924	0.0488991383420884	1.64205654523076
4.859_208.9900105	Gallic acid	C01424	HMDB0005807	-0.0462414	0.301893324159459	0.864783488408057
4.859_227.0006353	3-Methoxycinnamic acid			-0.019267	0.436765315452196	0.594224029413707
4.860_225.9928089	6-Methyladenine	C08434	HMDB0002099	-0.0153729	0.509980782193435	0.618487202867967
4.861_209.0663259	Tetramethylene sulfoxide			0.0126911649037822	0.481408746271497	0.539928872239375
4.862_756.4512061	(-)-Erythromycin	C01912	HMDB0014344	0.2317230207596945	0.982976117436984	0.467419405854405
4.863_212.9858247	1-Methylnicotinamide	C02918	HMDB0000699	0.0733723855850844	0.608339185857951	0.437704127560657
4.903_170.0370306	N-Acetylserine		HMDB0002931	0.0794550569920596	0.147661233518713	0.864662119565837
4.919_175.0967950	4-Heptenoic acid		HMDB0033793	-0.0920143	0.668116178532782	0.656358154133352
4.943_239.0490374	Methyl beta-D-glucopyranoside		HMDB0029965	-0.821175	0.173716344910491	1.46235778689786
4.952_185.1151840	Isophorone	C14743	HMDB0031195	0.0596541341481433	0.399937113016617	0.576345729088033
4.969_80.9737929	Caproic acid	C01585	HMDB0000535	0.0523323559482034	0.47273942360843	0.249350715241863
4.972_437.0874917	Flavin mononucleotide	C00061	HMDB0001520	0.5309161981438	0.903935833937779	1.03260499886234
4.978_261.0326604	Cyclophosphamide	C06933	HMDB0014672	-0.921294	0.201745998182429	1.45371226163007
4.995_568.2085397	Montelukast	C07482	HMDB0014614	-1.68895	0.130222684666005	1.39633564855359
5.017_221.0826840	4-(4-Ethoxyphenyl)-4-oxobutanoic acid			-0.18668	0.41509400798156	0.188440007090217
5.029_811.4915051	Clarithromycin	C06912	HMDB0015342	0.1446449316426527	0.849480940872809	0.0770741152297311
5.034_406.2494349	Nikethamide 1-oxide			-0.182067	0.120736884969639	1.58214307638782
5.045_535.2721520	SB236057A			-0.384492	0.934342351743984	0.457661266358977
5.059_527.2153753	N-Phenylacetylglutamine	C04148	HMDB0006344	0.1954867856235906	0.446734084276035	0.613678526382273
5.088_326.1735470	Doxepin	C06971	HMDB0015273	-0.0428431	0.518332922635764	1.03945279871291
5.105_308.1864148	Verrucarol			0.4561833223030496	0.954537779674178	0.901473924892885
5.115_452.2788634	4-Methylaminoantipyrine			-0.170819	0.0929873624844023	1.82053272853645
5.134_306.0658874	D-Sedoheptulose 7-phosphate	C05382	HMDB0001068	-0.0903956	0.519442286097475	0.523722473404886
5.167_268.1185843	Carbofuran	C14291	HMDB0031770	-0.267458	0.511213637871471	0.224153033235062
5.173_740.4473765	PPG n11			-0.432049	0.0927729104890298	2.01367101166978
5.175_244.9912396	Norharman	C20157	HMDB0012897	0.0734610467359905	0.227706310952477	0.551498763364158
5.182_542.3425099	PEG Monooleate n4			-0.10088	0.192657433963017	0.982689238953407
5.199_353.1462015	Methyldienolone			-0.00279857	0.999074019085933	0.0647333637680516
5.209_211.0944879	1-(4-methoxyphenyl)propane-1,2-diol			0.1947885575213891	0.350615877684349	0.497055201752089
5.236_482.3076675	PEG Monolaurate n5			0.1381245846155411	0.552814131794397	0.583517577945131
5.246_159.0568515	Imidazolepropionic acid	C20522	HMDB0002271	-0.197565	0.981870350004018	0.614499952348159
5.270_183.1032572	3-tert-Butyladipic acid			0.31614334118407	0.518655640463493	1.04658041539045
5.287_184.0527172	beta-D-Galactosamine	C02262	HMDB0245095	0.0261107042551172	0.44626156278045	0.371988596391149
5.306_324.0712156	Nimesulide	D01049		-0.718215	0.472903452938931	0.866702856779751
5.311_321.0082850	Chloramphenicol	C00918	HMDB0014589	0.346825774313159	0.670161613306765	1.84139334398783
5.319_416.2593213	Prostaglandin E2	C00584	HMDB0001220	-0.374679	0.0804072991443572	1.95217607345956
5.320_417.1867902	Ofloxacin methyl ester			0.5592548558604447	0.808567525896197	0.653044223706175
5.329_367.2336521	16beta-Hydroxystanozolol			-0.565108	0.967508101656038	0.074844272755695
5.333_195.0702815	2-Hydroxy-4-(4-hydroxyphenyl)butanoic acid			-0.109126	0.756377447233679	0.176954544461505
5.349_255.1134305	2-Morpholino-5-(1H-pyrrol-1-yl)benzoic acid			-0.451614	0.485062630478332	1.23793179264604
5.350_435.2574758	KNK			-0.132773	0.315859645557354	0.711522803266683
5.359_383.2650211	17alpha-Methyl-androstan-3-hydroxyimine-17beta-ol			0.0735955922093034	0.380227384663613	0.280452028236044
5.361_283.1084430	5-phenyl-2,3-dihydro-1H-1,4-benzodiazepin-2-one			0.0414546437724472	0.360868550111703	0.715823213855152
5.363_526.3341300	PEG Monolaurate n6			0.1857648336487311	0.786844653878233	0.204329389497204
5.369_324.1042557	(-)-Epigallocatechin	C12136	HMDB0038361	-0.652742	0.513685980105473	0.229692341624279
5.397_383.1136704	Sesamin	C10882	HMDB0034256	0.4546445579986289	0.606428117525507	0.360952868020395
5.404_630.3953521	PEG Monooleate n6			-0.2149	0.101429908129557	1.14160167178705
5.406_339.1236517	Dimefuron	C18783		0.1873804423523619	0.62234755241386	0.704997780740139
5.430_326.1970951	Tramadol N-Oxide			-1.21441	0.0714259358310059	1.91585037203734
5.436_301.1303177	glucuronide of C8H16O2			0.0652935935444917	0.922558883319157	0.544112914290976
5.449_349.2028230	Ethyl palmitoleate			0.2383743118626612	0.358015258499731	1.08875221365703
5.480_570.3604413	PEG Monolaurate n7			0.186375220146837	0.627540366903228	0.321096867758359
5.484_157.0423466	6-Aminonicotinic acid			0.3942755503997862	0.989512600897848	1.06178865379966
5.499_455.2916497	N-Arachidonoyl-L-serine			0.1353780501080069	0.0369723482735358	1.38995252403615
5.508_447.2618084	3-Hydroxy-N6,N6,N6-trimethyl-L-lysine	C01259	HMDB0001422	-0.399421	0.0712079130285506	2.09895685968058
5.511_188.0476762	Cathinone			-0.797013	0.36335506164029	1.06699263926237
5.512_464.1929422	Losartan	C07072	HMDB0014816	-0.278977	0.65089926655741	0.287667991483219
5.520_551.2860155	Valylphenylalanine		HMDB0029134	-0.242026	0.954803573927898	0.820455424478895
5.535_198.1493334	1-Adamantanamine	C06818	HMDB0015051	0.0346442390474924	0.482597308240917	0.23514567248661
5.551_312.2178184	6-Gingerol	C10462		-0.532845	0.28857273466259	1.41045550341787
5.566_354.2258515	10-Nitrolinoleate	C13800	HMDB0005049	0.0033758588767964	0.914473611686361	0.0150768678460391
5.566_507.3113134	cyclo(pro-arg)			0.3582145998535974	0.928263383578896	1.16425114249912
5.586_413.0855679	Trifolin			-0.213281	0.789462606322431	0.913914360105621
5.591_394.2323860	Remifentanyl	C08021	HMDB0015036	-0.0196728	0.527629888143417	0.33423106149096
5.592_293.1438544	tetranor-PGFM			0.6473246174152522	0.937717437724625	0.766964052610053
5.607_307.2177628	16-Heptadecyne-1,2,4-triol			0.0248783285992168	0.493200231122233	0.366579148894844
5.654_260.1079743	Tryptophyl-Glycine		HMDB0029083	0.3513117030195173	0.692632765867966	1.03885723717631
5.656_393.1531934	Cantharidin	C16778		0.0828063302733044	0.799828335662198	1.23594212279198
5.670_288.1602132	Piperanine		HMDB0033874	0.5038954044871933	0.358071156239217	2.05925487181913
5.673_455.1902504	Deoxycytidine	C00881	HMDB0000014	-0.00853814	0.669364868290726	0.310781186289964
5.696_376.2390445	Dibutyl decanedioate	C07108	HMDB0041220	0.0194614316826154	0.588839395677354	0.333685878869704
5.706_205.0752405	2-sec-Butyl-3-methoxypyrazin		HMDB0032933	-0.0732204	0.912471278912226	0.0095233347521675
5.707_234.0555236	2-(tert-butyl)-1,3-thiazolane-4-carboxylic acid			0.0161738501568422	0.736061723258374	0.0207002947482484
5.709_220.0400827	L-threo-3-Phenylserine	C03290	HMDB0002184	0.0328702699977821	0.329845925497346	0.429468809510849
5.711_364.1976694	glucuronide of C8H18O2			-0.16701	0.23485184030773	0.560693558604348
5.714_219.0480212	6-(tert-butyl)pyridazin-3(2H)-one			-0.0260955	0.614043718398125	0.375599205258429
5.731_495.2261035	glucuronide of C19H28O4			0.3514428592906202	0.987984345233479	0.0169239740691891
5.735_382.2390710	(+/-)17(18)-EpETE			0.2298951728460614	0.561990557572315	0.53288937856827
5.738_429.1780180	glucuronide of C14H22O4			-0.0557286	0.929113963379968	0.449035151760996
5.742_261.0235462	Hydroxykynurenine	C02794	HMDB0000732	-0.668275	0.799168309880372	0.235261145479501
5.749_241.0878005	Equol			0.8650119355626338	0.710034350493229	0.664523291400082
5.756_229.0547563	Thymol Sulfate		HMDB0062720	1.1227009535241603	0.608012397815055	0.324900227578568
5.768_265.1893654	Oxymatrine	C10749		0.0222096938973883	0.564851078129973	0.264864137777068
5.775_459.2689434	Acetyl norfentanyl			0.8837536089316907	0.167707590625215	0.873971961493047
5.777_314.1044865	Alachlor ESA			-1.08617	0.757489485610571	0.323458869730323
5.792_334.2339417	13-OxoODE			-0.0820197	0.717963517976742	0.147730180225492
5.793_307.0861818	Psilocybin	C07576		-0.250466	0.667277781971324	0.375848211780139
5.796_404.2521437	Butyl 4-aminobenzoate	C07875		-0.134328	0.518889539935802	1.58756781040182
5.860_339.2205327	9S,13R-12-Oxophytodienoic acid			-0.0960452	0.461228680268933	0.504172936748468
5.862_771.4176372	DLK			-0.287097	0.964923570849142	0.849174224668215
5.890_365.1437884	11-ketoetiocholanolone sulfate			0.2408055143494427	0.409328282825925	0.742814596496264
5.890_629.3015003	Ranitidine	D00422	HMDB0001930	0.3794337271191051	0.720095955855746	0.159939263357581
5.910_631.3970079	7alpha-Hydroxytestosterone			1.0358483153138032	0.0014736719176852	2.99267011160419
5.911_309.1852022	11-Oxoetiocholanolone	C14552	HMDB0006031	-0.201867	0.529564351660479	1.35203568582715
5.914_721.4607715	(+)-Aphidicolin			0.2110414699690914	0.673740255099068	0.390448747700406
5.920_345.2070675	20 beta-Dihydroprednisolone			-0.656958	0.974181016113972	0.489252047452878
5.922_268.1784479	Auramine			-0.112801	0.841443881988089	0.829046577579597
5.927_445.0812264	Quercetin-3beta-D-glucoside	C05623	HMDB0037362	0.0289055039677547	0.931491593447137	1.05877511299724
5.952_277.1190427	3-hydroxy-1,5-diphenylpentan-1-one			0.3080882047145072	0.598551763990671	0.951361149711861
5.964_214.0901717	Diphenyl carbonate	C14507		0.0085260119636928	0.649958085139692	0.263897932595538
5.968_307.0289482	Resveratrol 3-sulfate		HMDB0041772	-0.129725	0.28204261757086	0.397022869489921
5.968_400.2734071	PharmaGSID_47333			-0.125093	0.185839618471898	1.53581337805609
5.990_610.3048670	N-acetylpyrraline			0.0148780221257475	0.2215671942718	0.77956112759697
6.007_285.0443716	Kaempferol	C05903	HMDB0005801	-0.974544	0.0610107862066717	2.10297349358574
6.007_315.0872893	Scrophulein	C17785		-0.054523	0.895211106114786	0.612141673463021
6.018_405.2600734	Urapidil	D01333		-0.117763	0.464397847976908	0.487558491499831
6.021_355.1670083	(+/-)18-HEPE			0.5745476008310744	0.426998914774454	1.35396363442128
6.021_726.4144666	EPK			0.109374479694082	0.95449570674034	0.741800307154533
6.026_230.0981414	Vanillactic acid		HMDB0000913	0.0579502684510063	0.455497446754013	0.670317367913684
6.041_288.0662612	Sertraline	C07246	HMDB0005010	0.3970859330395158	0.553206484028953	0.199600484154834
6.050_229.0865488	Resveratrol	C03582	HMDB0003747	-0.363229	0.768267163982473	0.0182640880787472
6.059_427.2734229	Symmetric dimethylarginine		HMDB0003334	-0.0736501	0.272608073391953	0.816531121728171
6.076_212.1650659	D,L-Camphor	C18369		0.0270676946392734	0.474056227123923	0.311976817534439
6.083_195.0657340	Dimethyl isophthalate			0.0361355289814217	0.294882083116875	0.0851258252264265
6.088_327.1612725	4-Propylbenzoic acid			-0.202979	0.30602633805482	0.31971937805832
6.093_315.1612916	Estrone	C00468	HMDB0000145	-0.480933	0.670658683487022	0.299542395563624
6.094_397.1797636	Cannabigerolic acid	C20406		7.130309688182614E-4	0.579621548400252	0.704648455908611
6.110_268.1890642	Metoprolol	C07202	HMDB0001932	0.0398669669017045	0.855803949629524	0.0660669589003891
6.141_585.2725421	(4E,15Z)-Bilirubin		HMDB0000488	0.0471421219717063	0.295197260495678	1.70612130747142
6.145_402.2862786	Didecyldimethylammonium	C15436		-1.2439	0.266820079544858	0.967113371186683
6.150_282.1425739	R(-)-Apocodeine			-0.0830904	0.894746192141254	0.287121877303306
6.154_255.1610290	Cyclopentylacetic acid			0.1628191862281924	0.883780490100608	0.306438693944699
6.154_439.1013611	Puerarin	C10524	HMDB0240265	-0.0158306	0.814014460422955	0.0449572050835051
6.173_179.1083190	3-Hydroxyvalproic acid	C16651	HMDB0013899	-0.328508	0.435941898191855	0.602019577674823
6.187_241.0499597	[1,1'-biphenyl]-2,2'-dicarboxylic acid			-0.00240307	0.859657722470445	0.24542205707165
6.203_254.1065334	2-furoylcarnitine			-0.198604	0.279479197762278	0.509976563203054
6.248_229.1440638	trans-3-Hexenoic acid			0.0604469681143792	0.426641932991517	0.654080408607443
6.257_339.1964620	8-iso Prostaglandin A2			0.2251690280524139	0.657189983679556	1.31867897997606
6.260_273.0778558	Phloretin	C00774	HMDB0003306	-0.0842702	0.693322385505635	0.873636572692482
6.260_456.1780487	Valsartan		HMDB0014323	0.1134170115975089	0.68482517407544	1.06446421252313
6.300_245.0790674	4-(2,3-dihydro-1,4-benzodioxin-6-yl)butanoic acid			0.0076167568415304	0.867748217983578	0.219524021326745
6.310_177.0550078	4-Methylumbelliferone hydrate			0.0262744211930387	0.483102670531157	0.522182450429053
6.334_271.0059823	9-Aminoacridine, monohydrochloride, monohydrate			1.185495143279394	0.17841427935024	0.835754638326087
6.339_199.0758523	4-Hydroxybenzophenone	C14230		0.1030996432753315	0.923224921676224	0.204988465237656
6.349_599.2882963	Metoclopramide	C07868	HMDB0015363	1.9088722266785956	0.120001792017684	2.66529652923986
6.400_268.1551032	delta-CEHC		HMDB0242106	0.2862495701097818	0.246495713752379	1.65113315248832
6.409_184.1205906	Spermidine	C00315	HMDB0001257	0.1457209684917622	0.41858527472951	0.930928297557305
6.443_480.2804376	Taurodeoxycholic Acid (sodium salt)			-0.364503	0.54518212341411	0.371863145341357
6.461_257.0860599	Isorhapontigenin			0.9590016055834658	0.573362533435391	2.00485526587559
6.523_311.1286455	Desloratadine	D03693	HMDB0015102	-0.953477	0.968920419862862	0.104120273924186
6.525_258.2070679	12-Hydroxydodecanoic acid	C08317	HMDB0002059	0.0198884746648442	0.635646420195353	0.313092548676184
6.526_180.1750779	Rimantadine	C07236	HMDB0014621	0.0227465592058384	0.560652419489983	0.360248406760471
6.557_336.9986538	L-Cysteic acid	C00506		-0.385532	0.0518719951247529	2.09855676729375
6.564_338.0009601	N-Acetyl-D-galactosamine 4-sulfate		HMDB0000781	-0.05462	0.344299012407959	0.205597028807881
6.566_391.2135826	15(R),19(R)-Hydroxy prostaglandin F2alpha			1.498954343688463	0.341222398604405	1.66521819696118
6.567_175.1485069	Shikimic acid	C00493	HMDB0003070	0.1175014690712698	0.236636356433415	0.881632140917446
6.567_228.1963686	Undecanoic acid	C17715	HMDB0000947	0.0586824723536715	0.478788486816205	0.375986055048804
6.567_246.0686733	Albendazole sulfoxide	C02809	HMDB0060560	0.0375885066251908	0.358273925670317	0.401730395874993
6.568_229.1997226	N8-Acetylspermidine	C01029	HMDB0002189	0.0514135459418158	0.562550411713893	0.312553585594216
6.568_250.1783920	N-Desmethyltramadol			0.0190472695921713	0.856925664318012	0.648671373811564
6.584_248.0714525	Tinidazole	D01426	HMDB0015047	0.002541336379133	0.267033602308697	0.274825116123423
6.612_309.1717518	(-)-Spiculisporic acid			-0.062312	0.302092843464413	0.147865795790555
6.626_289.1053856	Mazindol-d4			-0.0263781	0.6735074906798	0.0639080827048906
6.629_329.2344331	(15Z)-9,12,13-Trihydroxy-15-octadecenoic acid			0.4036024035849085	0.365773529385742	1.58402419448234
6.672_311.0809271	Sulfadoxine	C07630	HMDB0015413	1.548165400462434	0.0408715624233071	2.47089603074468
6.673_215.1071775	Coenzyme Q1		HMDB0002012	0.4514795202098004	0.18713581604712	1.66169819395206
6.673_399.1401264	S-Adenosylmethionine	C00019	HMDB0001185	-0.175993	0.180024439405766	0.109118803820091
6.677_338.1688358	Sodium [dodecanoyl(methyl)amino]acetate			0.3520714260644132	0.593318620827276	1.11775356454172
6.678_194.0663498	D-Glucuronic acid	C00191	HMDB0000127	0.1986505326961902	0.863344089102981	0.63203994123333
6.678_373.2061526	Meprednisone	D06673		0.5625142148639594	0.329817248607283	1.69881282573348
6.690_361.1641491	Secoisolariciresinol	C18167	HMDB0013692	-0.125507	0.274360021304202	1.00309106897976
6.709_167.0858483	N-Acetyl-b-glucosaminylamine	C01239	HMDB0001104	0.140059312819087	0.876474758251338	0.32391183009574
6.714_330.1585569	1-Dodecyl-2-pyrrolidinone			0.3222629326649504	0.0735076458562246	1.9175073464905
6.722_262.1783284	1-Phenylethanol	C07112	HMDB0032619	-0.543114	0.29635505941516	1.15184414293803
6.744_362.9704908	Perfluoroheptanoic acid			0.5538801103874121	0.606850230091011	1.28924540155798
6.767_245.1165969	Ambrosic acid			1.4574032975416242	0.205875966261477	2.14308455297917
6.771_367.0498645	Inosinic acid	C00130	HMDB0000175	0.5339047215430641	0.443644216320382	1.16062846202797
6.803_147.1171305	Jasmone			0.0015702056653827	0.936791176127762	0.075809809650611
6.811_244.0173978	3-Methoxytyramine	C05587	HMDB0000022	1.2629254100398153	0.318443003451336	1.85728372289873
6.811_329.0059919	Desthiobiotin	C01909	HMDB0003581	0.0288816475094891	0.514183882852088	0.34968493417105
6.811_331.0030365	4-Toluenesulfonamide	C14412		0.0079198819610702	0.810766036290813	0.303222457910767
6.816_742.3910988	Remifentanil acid			0.0352367869685108	0.539714094514231	0.1434677852441
6.819_747.3055284	4-(3-Hydroxybutyl)phenyl beta-D-glucopyranoside			0.5897292239331366	0.32360159305821	0.833235521787696
6.822_274.1417713	epsilon-(gamma-Glutamyl)lysine		HMDB0003869	0.1372699197600577	0.909238250687845	0.662725803812869
6.825_238.0998966	Hydroxybupropion		HMDB0012235	0.0532746513388213	0.210420000143472	0.529806670194963
6.860_271.2063311	Dehydroepiandrosterone (DHEA)	C01227	HMDB0000077	0.225125978508669	0.870740345506732	0.315145395935953
6.884_311.1035177	AH-7921			0.2175319749819076	0.113425639417036	1.25632311661324
6.886_386.2911859	alpha-Linolenoyl ethanolamide		HMDB0013624	-1.0106	0.956807516632913	0.0714760622283179
6.918_489.2720640	Valylglutamine		HMDB0029125	1.3347351261418794	0.206863354204307	2.55761122405925
6.933_317.1768326	17?-Estradiol			-0.597934	0.288721323954113	1.05575077600957
6.937_339.2691774	Docosahexaenoic Acid ethyl ester	C16185		1.0944013657826874	0.0204267954826804	2.55306937887232
6.943_277.0729375	4-Hydroxybenzoic acid	C00156	HMDB0000500	0.166382198756988	0.592062815741375	0.744875627013563
6.955_250.1193109	4-Aminoantipyrine			-0.0335373	0.741289384446718	0.0845694021037217
6.996_222.1619527	Bufotenin	C08299	HMDB0041842	0.1651944827405676	0.357945311064451	1.30828913470852
6.998_308.1265900	Osthol	C09280		-0.314022	0.591192330117009	0.138477672902677
6.998_445.2445980	YLK			-0.860436	0.585970228950799	0.456595982560655
7.023_651.3793939	APK			-0.0123128	0.388324220486724	0.950370987685201
7.025_335.0824527	Chlorogenic acid			0.2935909586480827	0.973339450195309	1.84425351814068
7.040_215.0959077	Metribuzin	C14332		0.5128926408707227	0.266573232633685	0.982952847565848
7.045_253.0749636	Ethyldiphenylphosphine oxide			1.587888407380195	0.109468604346196	2.57840737773392
7.063_456.3335748	Ethyl violet			0.3200087028357306	0.182634879950851	1.08850773936282
7.089_342.1677097	N-Methylhernagine			-0.760142	0.404289817386994	0.210577500651246
7.092_297.1500719	Cryptotanshinone			-0.0632807	0.65051244590465	0.582964304590214
7.131_149.0600335	3-(2-Hydroxyphenyl)propanoic acid	C01198	HMDB0033752	0.0473316674786805	0.483251153347831	0.244619773771416
7.150_236.0758209	Biopterin	C06313	HMDB0000468	0.4289165228996194	0.713702071258404	1.57143567718844
7.159_335.0524029	3-Methoxy-5,7,3',4'-tetrahydroxy-flavone	C04443		-0.0315208	0.659197028237107	0.0627522784657745
7.191_536.2676865	Tauro-omega-muricholic acid			0.7252241504325905	0.416730699292043	1.68852698967565
7.203_375.1950067	Enalapril	C06977	HMDB0014722	1.1477020727996228	0.905662210901677	0.481519438246992
7.206_517.3038158	Lysylleucine		HMDB0028955	-0.433348	0.718898470520806	0.183497530065089
7.210_377.1944634	Phenazone	C13244	HMDB0015503	-0.492238	0.336359492705084	0.907352218191793
7.211_541.3961963	LysoPC(0:0/18:0)		HMDB0011128	0.216516641616782	0.846960739365643	0.565190515497664
7.211_558.4227571	PPG n9			-0.107214	0.414542921037777	1.0292531953847
7.213_555.3191954	Tributyl phosphate	C14439		0.1752251077910807	0.230914165015924	0.637947638227524
7.213_589.3015353	Chenodeoxycholic acid 24-Acyl-beta-D-glucuronide			0.5345859583362457	0.53168625322556	0.762055669287742
7.217_417.2188967	Thromboxane B1			0.1130538311023985	0.320373134353275	0.637061348751905
7.244_367.1638333	(+/-)8-HEPE			0.6276781434838922	0.0618369079789143	2.13378490500472
7.244_458.3488419	N-Cyclohexylidene-2-carbamylcyclohex-1-enylamine			-0.957313	0.690145288807766	0.461837541212416
7.246_486.2850906	glyco-beta-muricholic acid		HMDB0341323	0.1545626827121159	0.956877660677883	0.209443723785371
7.272_825.4193860	Azithromycin	C06838	HMDB0014352	-0.43863	0.21990293835043	1.46402640546955
7.277_394.2961963	Eicosapentaenoic acid ethyl ester	C16184	HMDB0039530	0.7002239117680423	0.170445958787543	0.775283780636245
7.295_310.2359750	10-Nitrooleate			-0.378186	0.60136217791881	0.0128677827602913
7.296_631.1441085	gentisic acid-5-glucoside			0.0762025605667844	0.800788498856317	0.293326245644881
7.300_347.1837808	(S)-14-Methylhexadecanoic acid		HMDB0031067	-0.0539899	0.599194315728067	0.382068235235606
7.316_647.2728734	Olanzapine	C07322	HMDB0005012	3.106602039451091	0.212652717303806	2.91379382023143
7.322_324.2881512	N-Acetylsphingosine			0.3925260620026178	0.178024056836245	1.23802538361228
7.360_421.1058436	Carbendazim	C10897	HMDB0031769	0.8518125926498071	0.0385045885392064	2.31587769092739
7.372_279.1021979	Diethyleneglycol dibenzoate			0.0535364463939991	0.326674345647353	0.714547019003646
7.373_251.0708549	Formononetin	C00858	HMDB0005808	0.0601033102617249	0.260196180437699	0.684044519542446
7.378_325.1442699	Methyl cinnamate	C00977	HMDB0033833	0.0427404450846851	0.367748076596349	0.674720621563635
7.405_196.0772657	D-Glucosaminic acid	C03752	HMDB0341308	0.3110002979450963	0.200987464834498	1.67841705441194
7.405_297.0468006	Naproxen	C01517	HMDB0001923	0.0204256219982987	0.779924475108449	0.204072121538903
7.417_965.4950930	Soyasaponin I	C08983	HMDB0034649	-0.0553302	0.737005595840406	0.904990043109446
7.457_313.2205588	ALK			0.4151907711349346	0.516306819200085	1.48532094337135
7.471_194.0828614	2-(Acetylamino)hexanoic acid			-0.0119085	0.894873747135113	0.0047415462675469
7.475_283.2427624	5-[(Z)-Pentadec-8-enyl]benzene-1,3-diol			0.1251127912608662	0.552410024173304	0.852163897589986
7.481_260.1685424	Propranolol	C07407	HMDB0001849	-0.160643	0.48439627557928	0.589875669772663
7.534_267.1147561	N-Acetyl-L-carnosine			-0.247413	0.0807901084724396	1.74923985675339
7.550_238.2171541	(-)-Caryophyllene oxide	C16908	HMDB0036789	0.031177131447524	0.409095921997143	0.588744825963399
7.572_161.0964326	Butyl benzoate			0.1143856358226602	0.0871447303722244	1.25275093577558
7.572_339.2363683	IPK			0.2889699845630787	0.206804207103795	2.27925335184706
7.576_309.2081330	Corchorifatty acid F		HMDB0035919	0.2529171989401671	0.64540141731841	0.931022845473242
7.609_651.3733397	Kahweol			-0.340872	0.592876648036935	0.480662873626702
7.636_343.2964722	NPEO			0.1358552319165604	0.0285416462477373	0.828670027780671
7.655_684.3919487	PEG Monooleate n7			-0.180846	0.888036823050355	0.505214221567246
7.668_497.2792519	Prostaglandin F2alpha-1-glyceryl ester			0.1103553382689914	0.907660595205294	0.219549670780553
7.669_510.3204355	LysoPE(P-18:1(9Z)/0:0)		HMDB0240599	-0.480505	0.851018851028156	0.0193077261486856
7.673_689.0680755	L-Glutathione oxidized	C00127	HMDB0003337	-0.200501	0.28493146326192	1.1233769839631
7.703_468.2734412	Lovastatin	C07074	HMDB0014372	-0.194771	0.436435621703923	0.057261220778758
7.710_167.0154385	Xylenesulfonate			0.3883154621150392	0.477254802317718	0.155264780442062
7.714_343.1550274	Dipropyleneglycol dibenzoate			0.0396962390810487	0.336698551240447	0.633066101667425
7.731_249.0552336	Wogonin	C10197		0.0159594772943857	0.929047126706892	0.418217299546313
7.777_297.1126438	Enterolactone	C18165	HMDB0006101	0.0182953763711929	0.581889409897398	0.495569155588407
7.784_427.1961512	Olmesartan		HMDB0014420	0.3665851769769078	0.316519720562283	0.0478773669958981
7.801_331.2289246	17alpha-Hydroxypregnenolone	C05138	HMDB0000363	-0.678044	0.0770257442186795	1.22117291514365
7.802_301.1432393	Enterodiol	C18166	HMDB0005056	0.0368370297909107	0.511102299190148	0.858026541776781
7.815_344.3168607	Tridemorph	C11285	HMDB0031810	-0.306337	0.663031220605089	0.754694512337231
7.862_735.3361109	Dehydroepiandrosterone sulfate	C04555	HMDB0001032	-1.2553	0.135290172435745	0.555906539098964
7.872_323.2238206	TOFA			0.2092779249688468	0.634750474442756	0.666737742710768
7.882_181.0498773	Caffeic acid	C01481	HMDB0001964	0.0201109939594327	0.526767522786675	0.520973513303503
7.882_363.1124156	Zearalenone	C09981	HMDB0031752	-0.0199068	0.760314665766823	0.041473351689304
7.916_329.2331332	Sorbitan monolaurate			-1.04049	0.560899566779621	0.024966307023496
7.967_728.4169585	PEG Monooleate n8			-0.106923	0.50523040914486	0.70827246382373
8.029_142.0512894	Aminoadipic acid	C00956	HMDB0000510	1.1722130587915152	0.0778639920855116	2.13951346154643
8.037_315.2550447	Nonanoic acid	C01601	HMDB0000847	0.0378946957146048	0.764955207218521	0.41562121915343
8.042_212.1438403	Meperidine	C07128	HMDB0014597	0.0697929732222861	0.0635436445285112	0.65942968227855
8.065_325.1853130	4-Dodecylbenzenesulfonic acid		HMDB0059915	-0.0513636	0.253259316931258	1.23126253014283
8.069_529.1481361	N-Acetyl-D-tryptophan		HMDB0255052	0.0961620627503732	0.372797734427355	0.147028738946798
8.077_181.0862979	4-Ethylbenzaldehyde		HMDB0032024	-0.0635569	0.547749555776376	0.480909185226619
8.086_826.4668055	Azaspiracid-4			0.2971225225886175	0.12252695558277	1.86377379901465
8.093_449.2907594	Terpestacin			0.0665697607550681	0.805180521554808	0.80269471756013
8.112_400.2235747	N1-(2-oxopropyl)-2-phenylacetamide			0.537479068514518	0.775824251531068	1.68947167996296
8.118_262.2535876	2-Aminooctadec-4-yne-1,3-diol			-0.195772	0.0414181823902955	1.43248362549687
8.118_378.2415187	Progesterone	C00410	HMDB0001830	-0.171118	0.0651576840858253	1.35920010371778
8.153_199.1696972	4-tert-Butylcyclohexyl acetate			-0.0396618	0.430652941510499	0.188201128317684
8.176_185.0811782	Diethyl oxalpropionate	C04067	HMDB0032306	0.0853884180564802	0.188417284479506	0.445750987228108
8.177_345.1833900	15-epi Prostaglandin A1			1.3670427704834234	0.830680146225062	1.35910272339209
8.180_125.0235525	Sumiki's acid	C20448	HMDB0002432	0.5554804839843864	0.13710935183379	1.42774304398279
8.190_363.2160009	(5xi,9xi)-17-Hydroxykaur-15-en-19-oic acid			0.5607002906079065	0.958752070108271	0.991209866674017
8.192_454.3904917	Tributylphosphine oxide			0.9832144614780272	0.309879841238683	1.5539431534892
8.215_355.1123170	Pioglitazone	C07675	HMDB0015264	0.1987185671063523	0.0509499275585925	0.714029806818716
8.216_365.1410943	16alpha-hydroxydehydroepiandrosterone 3-sulfate			0.0924319794125586	0.18077160061961	0.366047008391288
8.220_367.2258061	Dehydrocholic acid			0.2850107056432951	0.703454290372039	0.349685375311191
8.254_477.3204632	PEG Diethylhexanoate n5			0.0528772926055006	0.738411812750267	0.0285770831691908
8.293_507.3526850	Asiatic acid	C08617		1.6126083233683048	0.854009511733782	0.404477175292984
8.378_485.1138635	Norketamine			-0.0163228	0.875920022575133	0.0960380331825995
8.384_874.5562597	PC(18:0/22:5(7Z,10Z,13Z,16Z,19Z))		HMDB0008056	0.0396672898015236	0.427117219816162	1.04700325239072
8.387_223.0641084	Benzidine	C16444	HMDB0041835	0.3745753403172006	0.268135465901403	1.58498529909369
8.411_409.2967557	2-Arachidonyl glycerol ether			0.7484142811822303	0.609050995311866	1.63885458482308
8.420_473.2521229	Ethoxyquin		HMDB0039531	-0.32047	0.919990587015498	0.365257840059393
8.426_381.2608310	5alpha-Pregnan-3,20-dione	C03681	HMDB0003759	-0.210348	0.111802916261772	1.17669849248843
8.434_359.2234188	17(S)-HpDHA			0.0501780606944838	0.657046080668119	0.463875327818105
8.443_271.1586898	Methyl jasmonate	C11512	HMDB0036583	-0.0479642	0.966151917016539	0.602120676290263
8.451_326.3061169	Eicosadienoic acid	C16525	HMDB0005060	-0.768311	0.0271148650856291	1.93144238505049
8.459_299.0964089	8-(4-Sulfophenyl) octanoic acid			-0.0134343	0.979003591319333	0.496432744631846
8.461_285.1251856	AB-CHMINACA metabolite M4			-0.450823	0.768164367647357	0.33409443817161
8.468_325.0780461	Fosthiazate	C18402		0.370415313980116	0.159708698287201	0.95359020002953
8.489_379.1567615	Quinine	C06526	HMDB0014611	0.0857048996558075	0.415670499048389	0.174757217519717
8.513_319.2651052	xi-10-Hydroxyoctadecanoic acid		HMDB0037396	-0.0829357	0.630296649687001	0.0774951607101295
8.525_523.2468628	Lupeol	C08628		-0.208639	0.371062392307891	0.902961729270705
8.533_133.1014496	L-(-)-Carvone	C01767	HMDB0035089	-0.210669	0.257731583770485	0.832476112655188
8.534_531.2493722	N6-Me-dA			0.0964522108246875	0.450171411344679	0.280968147988446
8.568_502.2940082	Fexofenadine	C06999	HMDB0005030	0.0252205931034106	0.481642629276983	0.77711394293759
8.581_551.3142322	3-Acetyl-11-keto-beta-boswellic acid			-0.169096	0.543513733884605	1.35488096186614
8.630_387.2063724	Ethyl oleate	D04090		0.2830884320911591	0.0247861966363067	1.61480969147492
8.658_353.1749341	5alpha-androstan-3alpha,17alpha-diol monosulfate			0.012602265463496	0.79677910604323	0.0662331575657546
8.663_337.1982387	Lauryl gallate	C01494	HMDB0038720	0.0217327217341467	0.553120201588783	0.203633266243554
8.664_371.1021387	Clozapine	C06924	HMDB0014507	-0.0165547	0.713859960021683	0.432972705279302
8.739_183.0124473	4-Ethylphenylsulfate		HMDB0062551	0.0387496353616367	0.522729793562345	0.283850026409619
8.755_459.2493035	FRH			0.1546682102940388	0.143468586325209	0.483222524331283
8.755_591.2640381	Promethazine	C07404	HMDB0015202	-0.167516	0.632321564175292	0.20992479963218
8.760_358.0670211	8-Hydroxymirtazapine		HMDB0060957	-0.0515155	0.503376001324679	0.564195082271527
8.787_619.2905100	PI(18:1(9Z)/0:0)			-0.00241897	0.705623249542147	0.493063000943712
8.819_299.2586865	Ricinoleic acid	C08365	HMDB0034297	0.2674332668221658	0.0155179270822904	1.33126129327239
8.823_872.4562635	Cortisol 21-acetate	C02821		0.0572712506578521	0.910633661840543	0.343468008607832
8.827_485.2650900	4-Dimethylaminoantipyrine			0.1376558327313098	0.232875196349974	1.16965373901689
8.844_419.3164798	Octyl decyl phthalate			-0.596086	0.132831416695719	1.37425972260306
8.961_342.2654781	N-Palmitoyl-L-serine			-0.267455	0.0740647240169488	1.16958442985738
8.993_109.1013256	2-Methylpropanal	C03219	HMDB0031243	0.026023930332695	0.708031191636642	0.279407025661893
8.997_356.2746817	8-Isoprostaglandin F1alpha			-0.0499303	0.746293926442227	0.218380188933863
8.998_350.2584931	2-Isobutyl-3-methoxypyrazine			0.0095008518206272	0.93335980558277	0.0806370853999196
9.002_415.2376022	Perindopril	C07707	HMDB0014928	0.0295617315211498	0.626859377517054	0.497909793335686
9.007_367.1898595	Cortexolone	C05488	HMDB0000015	-0.13606	0.553995555388573	0.832825035485254
9.011_509.3807838	Poly THF n7			-0.191472	0.108699109357343	2.23089339461161
9.067_327.1276834	10-(4-Sulfophenyl) decanoic acid			0.1316115306216192	0.674215528338559	0.102945021854147
9.162_587.4149190	Nonivamide	D08282	HMDB0029846	0.2815518841881421	0.90882532203269	0.0972999621639568
9.197_353.1432014	Xanthohumol	C16417	HMDB0037479	-0.257392	0.055530920641454	1.77896362796685
9.198_386.3638083	Docosanamide		HMDB0000583	-0.31187	0.0405156868249126	1.25681305612233
9.199_678.4723485	Desoxycortone	C03205	HMDB0000016	-0.134659	0.682888964212207	0.985996229719414
9.203_426.3203603	Hyocholic acid		HMDB0000760	0.1084482783587482	0.839328532433804	0.905963724109487
9.215_327.2214719	LSD-d3			-0.180517	0.0239549014736188	1.26635848592465
9.247_560.3700166	Diundecyl phthalate			-0.0465661	0.190465070336687	1.05899897253908
9.249_599.5047772	DG(18:1(9Z)/18:3(6Z,9Z,12Z)/0:0)		HMDB0007220	0.1153782453758173	0.832148110914838	0.141742981282048
9.251_368.2480789	2-Amino-1,3-octadecanediol	C00836	HMDB0000269	0.0766508505575871	0.449459182772415	0.420182352316561
9.255_589.5657947	Stearamide	C13846	HMDB0034146	-0.296453	0.0673835682089584	1.18471663722003
9.280_197.0663902	Indole-3-acetamide	C02693	HMDB0029739	0.2061220992726992	0.0299439366729129	0.839815946506891
9.401_358.3089067	Isoallolithocholic acid		HMDB0000713	0.1241380099988506	0.728886532650376	0.339744790942728
9.416_546.2827200	PS(18:0/0:0)			0.0921408102187718	0.735183238581228	0.524777814763844
9.422_788.5469758	PS(18:0/18:1(9Z))	C02737	HMDB0010163	0.0032365775409605	0.704406432642837	0.0527678759266228
9.475_698.5431540	DL-Dipalmitoylphosphatidylcholine			0.4134800174347389	0.980403629039505	0.433905409145409
9.486_308.9366597	Methyl caffeate	C10477		-0.00449871	0.870075853129172	0.318448809226175
9.497_346.3089131	Oleyl anilide			1.0603573469140528	0.0406476285023326	1.58333768293857
9.547_494.2299732	Benzyl cinnamate			0.1225121956630894	0.409875419146378	1.25378524926237
9.576_853.5757135	PC(P-16:0/22:6(4Z,7Z,10Z,13Z,16Z,19Z))		HMDB0011229	0.0385225188088824	0.924015626164368	0.883938255139601
9.598_405.1748345	glucuronide of C12H22O4			-0.170831	0.147271666813137	1.05881797984965
9.598_872.5598851	PC(18:1(11Z)/22:5(7Z,10Z,13Z,16Z,19Z))		HMDB0008089	-1.20195	0.215522632696983	0.332083914839459
9.609_373.2368415	8-iso-13,14-dihydro-15-keto Prostaglandin F2alpha			-0.156794	0.268114914038072	0.951065880663382
9.638_494.3616315	Boldenone undecylenate	D03145		1.314170373616453	0.441564806747617	0.578438492976947
9.656_323.2264288	Capsaicin	C06866	HMDB0002227	-0.575515	0.276992852233677	1.19524061481976
9.656_355.2527628	19(R)-hydroxy Prostaglandin F1?			0.2181057942891366	0.49948042992158	0.652538980696213
9.666_718.5396869	PE(16:0/18:1(9Z))		HMDB0008927	-0.38407	0.971290192299364	0.260453353710703
9.670_357.2837740	Lithocholic Acid	C03990	HMDB0000761	-0.0475606	0.656535247290992	0.0656135450554789
9.672_416.3210641	N-Oleoyl dopamine	C12272		-0.0460171	0.71944227863294	0.0153556475597968
9.720_419.2577934	LysoPA(18:0/0:0)			0.333155682423458	0.56557143715667	0.0997393408155718
9.729_296.2954190	R-Palmitoyl-(2-methyl) ethanolamide			-0.0888345	0.52191809737196	0.921016292453079
9.730_233.2268451	Palmitelaidic acid methyl ester			0.1851001610054907	0.457289234321223	0.0177210725602766
9.730_268.2640489	Heptadecasphingosine (d17:1)			0.1038547949650264	0.275878095870669	0.323764249517156
9.746_431.3528758	Cholecalciferol	C05443	HMDB0000876	-0.205197	0.301635628912683	0.627658432597664
9.790_366.2269040	Resolvin E1			-0.0722049	0.299944911493638	0.64841666922844
9.805_198.0893957	Benzanilide			0.1247445191778073	0.0757868069297463	1.68686260732859
9.922_337.2370476	(+/-)8(9)-DiHET			-0.00339037	0.975154384274034	0.68724360897604
0.008_334.8647932	Hydroxychloroquine	C07043	HMDB0015549	-0.0519776	0.564740878321414	0.0570920535273324
0.008_552.7256700	Lefamulin		HMDB0254002	0.4336298809892825	0.313748410349281	0.928150848927619
0.008_554.7208200	DG(LTE4/0:0/2:0)		HMDB0296926	-0.0362196	0.807725054515402	0.40882243207959
0.008_599.7187417	D-Pantethine	C12661	HMDB0003828	-0.52553	0.210423254381544	0.674255822992331
0.013_279.8621517	Clodronate		HMDB0014858	0.2488413806764783	0.420534245017815	0.267415681779706
0.013_336.8601034	Thulium		HMDB0303936	-0.103701	0.264426310129586	0.186248220901291
0.014_306.8695953	Bis(m-methanethiolato)tetranitrosyldiiron		HMDB0035290	0.251184849802818	0.46865583490908	0.162295835065404
0.017_204.2269227	S-(2-Oxo-2-carboxyethyl)homocysteine		HMDB0240387	0.3990471420038663	0.290232959348119	0.790209991819864
0.017_259.1434719	Aspartyl-Serine		HMDB0028762	0.5157905993889716	0.0377220857415731	2.00304595100599
0.017_265.1455012	Glucoheptonic acid		HMDB0252766	-0.0838797	0.133064792721044	0.578297845875796
0.027_219.9320920	iodoacetamide		HMDB0253517	-0.0759441	0.421251471490583	0.177438724048189
0.028_100.9538765	Sodium metaphosphate		HMDB0303299	0.0608183954944931	0.594266401318445	0.638035556984079
0.028_318.7996050	Ractopamine hydrochloride		HMDB0301773	0.53729735876021	0.55866418506312	1.44080049531733
0.028_386.8425218	Falnidamol		HMDB0252162	0.4297356255268889	0.270096092734171	1.74675855222199
0.028_395.7819923	2-methyltridecane		HMDB0062732	0.0026247210153559	0.902798499387877	0.18466371990151
0.034_267.1441355	4-Ketoniridazole		HMDB0246482	-0.00524385	0.895721671364424	0.101701120286277
0.035_178.0039420	Selenate	C05697	HMDB0062761	-0.08259	0.609874056882446	0.408725287241643
0.037_445.4212140	Diflorasone		HMDB0014368	-0.0738689	0.334521296911616	0.173338006608883
0.046_347.7647223	Norclozapine		HMDB0060536	-0.364552	0.807142188224709	0.277879037546768
0.046_487.6942547	7',8'-Dihydro-8'-hydroxycitraniaxanthin		HMDB0036884	0.3434019847495917	0.525112266048777	0.437120035743492
0.054_340.2691869	2-Methacryloyloxyethyl phosphorylcholine		HMDB0247194	-0.0661049	0.496264782765686	0.0672405742657759
0.054_379.8069879	Darolutamide		HMDB0255921	0.7668214267514871	0.356203669889919	1.94913235413191
0.055_338.7950080	Chlorphenoxamine		HMDB0240223	-0.452406	0.102821785031888	0.783254648246058
0.055_340.2936228	Glycyl-tyrosyl-glycine		HMDB0252836	-0.62713	0.385758506071641	0.733966585791921
0.055_372.2757942	Robenacoxib	C20708	HMDB0257284	-0.170498	0.121411307000186	0.452192713471087
0.056_147.9934102	Dimethyl selenide	C02535	HMDB0033212	0.3290734188585452	0.941676982233778	0.238461604726936
0.063_368.2896753	Oxonorfloxacin		HMDB0256001	0.1609187416148234	0.940710556619325	0.152160845598806
0.064_335.8070511	1,1,2,2,3,3-Hexachlorocyclohexane		HMDB0257996	-0.0222767	0.714574154316298	0.118135970594599
0.064_336.3079716	(2Z)-2-(Propan-2-yl)but-2-enedioylcarnitine		HMDB0241890	-0.0751861	0.276229873520137	0.22364889021099
0.080_384.7907625	Fentrazamide	C18501	HMDB0252229	-0.0206301	0.831294451027877	0.213049463446382
0.082_558.6604566	2-Lysophosphatidylcholine		HMDB0258493	0.1282783226567581	0.916033072953992	0.286502824251033
0.087_155.1294508	Terreic acid		HMDB0258836	-0.2501	0.704361333766803	0.144265508041667
0.096_535.7112738	REMACEMIDE		HMDB0257144	0.3463221099447897	0.555607179195265	0.796976368780472
0.108_355.8030200	Laquinimod		HMDB0253981	-0.044194	0.193552598356129	0.0311870407790578
0.117_550.6881480	Tenofovir exalidex		HMDB0250380	-0.0349673	0.646854724388222	0.296368907059175
0.129_135.9694443	1,2-Dichloropropane	C19034	HMDB0244069	0.0221927459819707	0.672917119522201	0.167135171583305
0.144_222.8307022	1,2-Dibromoethane	C11088	HMDB0060334	-0.0562322	0.523257266997375	0.452808524289517
0.144_402.7868656	Indomethacin	C01926	HMDB0014473	0.1892410296796506	0.635378529240351	0.259866915150162
0.147_553.6564000	Cortivazol		HMDB0250470	0.1303458733522611	0.0481804115681543	0.703000551856243
0.150_453.7313674	Dihydrovitamin K1		HMDB0251338	0.103011550111327	0.113382929244228	1.06550692257863
0.150_727.5818600	Guavin B		HMDB0033274	-0.0579047	0.427338364607151	0.166123966466544
0.153_702.5952014	Becatecarin		HMDB0248919	0.0346851652903289	0.459005665819115	0.415873040600485
0.155_437.7299213	Nb-Arachidoyltryptamine		HMDB0040817	-0.119132	0.243306795374577	0.238785744564723
0.155_465.7251370	cathasterone		HMDB0304285	0.0678258505915156	0.106380959142156	0.711733884026804
0.155_484.7350906	6alpha-hydroxy-castasterone		HMDB0304235	0.0645259959913415	0.210058463247182	0.549916657550323
0.155_584.6599254	Gadoteric acid		HMDB0240289	-0.000759628	0.978811079672429	0.227739409712262
0.155_586.6555383	Tigecycline	C12012	HMDB0014700	0.0360781335033366	0.404341085271184	0.381539814182637
0.156_567.6725689	Corchoroside A		HMDB0033846	0.0143237730943453	0.696153569431946	0.294874752735101
0.158_319.7932381	Hydroxymelphalan		HMDB0253275	0.0928900088494596	0.0442836530336713	0.848138930754219
0.163_282.8841155	Tungstic acid	C20679	HMDB0259326	0.0346198755826453	0.433843012982028	0.473465430761857
0.163_316.7975767	8-Deoxy-11-hydroxy-13-chlorogrosheimin		HMDB0041037	0.0318222494318846	0.433092355821501	0.34199885049585
0.163_435.7319288	24-Methyl-5alpha-cholestan-3beta-ol		HMDB0245657	0.2577387142266553	0.0857666847597061	0.998047194665692
0.164_364.7985295	Etofibrate		HMDB0252110	0.0321645374981958	0.591962583378477	0.43801744268678
0.164_366.7992447	8-Hydroxyloxapine		HMDB0247441	0.0293655155868858	0.489471040537035	0.770004237589348
0.164_384.8100086	Bezafibrate		HMDB0015465	0.0645890601593732	0.205259996176348	0.537311891975104
0.170_469.7478395	tetrahydrofurfuryl disulfide		HMDB0258899	0.094687409977551	0.231780893168205	0.617756907863472
0.171_284.8844519	Iodomethane	C18448	HMDB0253530	0.0224059209078901	0.718544932453752	0.0916380975948494
0.180_211.8316220	Palladium		HMDB0013670	-0.0784432	0.487002435530614	0.29766160305393
0.181_493.8981536	Valechlorin		HMDB0041045	-0.0121622	0.834378067872844	0.065817591576696
0.181_534.7118618	Cholylcysteine		HMDB0242372	-0.0206327	0.745842912266932	0.221433839699902
0.188_196.8121699	Tetrachloroacetic acid		HMDB0258869	-0.0291567	0.86310141346082	0.521804411355429
0.208_483.7269118	5-Cholesten-3beta-25-diol-3-sulfate		HMDB0259391	0.0478511063231215	0.422487441835815	0.386193361617883
0.289_163.9087501	Chloromethyl chloroformate		HMDB0250119	-0.0264083	0.996512892754025	0.275744521336389
0.308_382.8026929	Loracarbef	C08109	HMDB0014590	-0.202585	0.218758129243323	1.12799302230387
0.327_566.7195906	MPPa (Methyl pyropheophorbide-a)		HMDB0254917	-0.181674	0.266405825359622	1.12518317729938
0.371_361.7953849	O-Desmethylindomethacin		HMDB0060545	0.0127995715244412	0.979312331420788	0.222148291593892
0.372_383.8014527	Clotrimazole	C06922	HMDB0001922	0.0052786218029012	0.885856690346404	0.129325869042868
0.376_579.7845352	Glycerol 1-(5-hydroxydodecanoate)		HMDB0040168	-0.0403212	0.582156915685645	0.233741561694567
0.380_354.7697148	Didesethylflurazepam		HMDB0251222	0.0546901701166272	0.420650410532863	0.120218321247953
0.381_292.9049309	Palmitoyl chloride		HMDB0256088	0.1721877335916291	0.174390601515429	0.834792565670507
0.387_394.8093758	Lornoxicam		HMDB0015666	-0.0512284	0.585833599230485	0.109370792751262
0.388_362.7937193	(2R,3S)-Epoxiconazole		HMDB0242676	0.0288829702524876	0.841805457461147	0.0410386624729229
0.388_411.8165875	Magnesium caprate		HMDB0303247	-0.400636	0.735055521094296	0.406557567266294
0.389_379.8266854	Hexachloronaphthalene		HMDB0253121	-0.0761445	0.268025400891839	0.431920751437559
0.397_164.9695539	Foscarnet	C06456	HMDB0014670	0.2298287170544037	0.489772562772651	0.0178724007477838
0.398_390.8074597	TIARAMIDE		HMDB0259071	1.074992560730362	0.137166945779024	2.48523515793947
0.404_146.9378223	Sodium phosphate (Na3PO4)		HMDB0303418	-0.0914303	0.261290106095762	0.461637076581134
0.405_119.9432980	Hydrogen selenide	C01528	HMDB0011110	0.030554549036281	0.717811884619464	0.395332299332335
0.405_579.6559811	Farglitazar		HMDB0252167	0.1126523603167308	0.960041954485928	0.186381139001468
0.405_581.6508994	2-Hydroxynaphthaldehydebenzoylhydrazone		HMDB0244678	-0.449973	0.755418416368894	1.41073326941255
0.412_295.8920723	Magnesium phosphate (Mg3(PO4)2)		HMDB0303428	-0.0798576	0.402445374498926	0.423870977125832
0.413_160.9463229	I(-)	C05590	HMDB0059634	0.2956636060144467	0.111047460123515	1.07882277439351
0.413_280.9052927	1-Bromo-3-iodoacetone		HMDB0040190	0.0603872308798378	0.647122670062891	8.675181164998E-4
0.413_337.8043568	Methyl clofenapate		HMDB0254582	0.0290071084783393	0.311673660827556	0.0100955178066334
0.413_479.7311529	D-Benzphetamine	C07538	HMDB0250738	-0.355078	0.3291370623049	0.606540231528001
0.413_495.7425362	Ginsenoyne L		HMDB0035524	-0.827092	0.229835898931252	0.521863091624845
0.456_297.7343162	Pterosin J		HMDB0038161	0.0240696065866172	0.574441156864893	0.472080924469614
0.459_281.7651927	Oryzenin		HMDB0302835	-0.0318568	0.846662161584282	0.130085707234385
0.462_230.8787034	Trifluoromethyl iodide		HMDB0259208	-0.00919985	0.699305879199097	0.0354386291734761
0.467_245.7884807	Dichloroiodomethane		HMDB0251195	0.0317361728123842	0.611093663228482	0.433544370021529
0.494_463.8122138	Gonane		HMDB0252914	0.0327427735592267	0.89980212775733	0.406461546891902
0.495_208.8256401	Bromodichloromethane	C14708	HMDB0061732	0.0015030044978987	0.930668011542656	0.195659225861686
0.505_171.9323023	Chlorodifluoromethane	C19361	HMDB0250112	-0.00201319	0.93001879290657	0.284172890272451
0.521_299.7773970	Clotiazepam		HMDB0015512	0.0883880751709441	0.160364798657946	0.969646610181801
0.525_348.8260896	Vitacoxib		HMDB0259843	-0.136614	0.45139550646504	0.504861441712801
0.530_316.7801064	Bupranolol		HMDB0015697	0.0693172864702451	0.49018513585629	0.659993780089299
0.539_443.9213122	6-O-Methylarmillaridin		HMDB0035690	0.3954921946187379	0.792318498174754	0.390101872035959
0.553_304.8536143	1,1-Diiodoethane		HMDB0244023	0.0574780222563112	0.434917149250982	0.695404396260596
0.554_246.9057558	2-Bromoacetaldehyde	C14870	HMDB0060344	1.4340581491605402	0.204724977236486	2.27167110875673
0.562_129.1388434	3-Aminopiperidine-2,6-dione		HMDB0242134	-0.297926	0.82903014747827	0.876771373959851
0.564_391.0092691	Tetradifon	C18451	HMDB0258890	0.7399142037903443	0.101210373112479	2.54258719066752
0.565_165.0073204	Sodium sulfite (Na2SO3)		HMDB0303520	0.1259830937026879	0.339764018453467	0.925540313123442
0.565_703.0047113	PE(P-18:0/16:0)		HMDB0011371	0.0097114973093589	0.874506038143554	0.320560508574996
0.566_146.9967313	Vinylphosphonic acid		HMDB0259829	0.2831287862179905	0.10238205483962	1.3256834210065
0.566_697.9999219	DG(18:2n6/0:0/20:5n3)		HMDB0056293	-0.159395	0.226357577472179	0.768253647162948
0.568_701.0085689	Cer(d20:1/PGF1alpha)		HMDB0290145	-0.044392	0.483268158631423	0.189186987489088
0.570_117.9894490	Methaneselenol	C05703	HMDB0060488	0.6642233259228087	0.0105082267434582	1.52165922528286
0.576_350.9968123	Methylenediphosphonic acid		HMDB0254641	0.1519773122628631	0.874814419071841	0.0589418603547711
0.576_390.0550454	Iodoazomycin arabinoside		HMDB0253520	0.2026559206005489	0.470796459747882	0.841059566805408
0.579_247.0941566	Dicarbonyl methylglyoxal		HMDB0251183	0.7929776679320389	0.120100088745389	2.4390377248727
0.582_294.0912348	Linuron	C11007	HMDB0254109	0.783947286058075	0.14844303248223	2.0273011511963
0.584_356.9931039	3,6-dichlorocatechol	C07094	HMDB0304104	0.7401200500319899	0.0058481966481559	2.9212629128344
0.606_148.1163716	pyramid		HMDB0256941	0.0516953558824696	0.552561369122736	0.93174556556989
0.606_712.8201975	Fumonisin B4		HMDB0040968	0.1000468244203095	0.0728562467695342	0.57783101988282
0.613_680.8700214	Difelikefalin		HMDB0304836	-0.428125	0.834535379758987	0.837776231056136
0.613_707.8422801	Cavidine		HMDB0249708	0.2238254112010163	0.259371152326134	0.594706390907399
0.613_775.8297480	DV 7751a		HMDB0251645	0.0406215537448442	0.245398845963901	0.314858819587011
0.613_911.8045053	Fenticonazole		HMDB0252228	0.6316112395357633	0.233665191812508	0.79137220751775
0.614_561.8762451	buddlenol D		HMDB0304585	-0.0716026	0.493601999294116	0.441564650455716
0.614_584.9868511	FAHFA(18:0/6-O-18:0)		HMDB0112177	0.3409455913865454	0.134057272447889	0.912093620312814
0.614_802.9649663	PS(TXB2/14:1(9Z))		HMDB0280941	0.8376986816443821	0.0272501249499999	2.24779832950532
0.615_666.9897013	Cer(t18:0/PGJ2)		HMDB0290165	0.2052996154719365	0.288557338625311	0.300176551794907
0.615_720.9618782	PE(18:2(9Z,12Z)/14:0)		HMDB0009085	0.235072951459339	0.048491638876746	1.63350313694586
0.616_645.8362906	PA(18:3(9,11,15)-OH(13)/i-13:0)		HMDB0267506	0.2247491770566822	0.369566286813149	1.04646971786078
0.616_734.9773969	PE(18:1(9Z)-O(12,13)/18:4(6Z,9Z,12Z,15Z))		HMDB0261773	-0.00673865	0.885251140102758	0.250694245768826
0.622_430.8964628	N-desmethyltoremifene		HMDB0061051	0.0144910527159063	0.638960968657382	0.432996615669274
0.622_471.9911982	Buclizine	C07777	HMDB0014498	0.095713642065776	0.376977313504568	0.484620718039769
0.622_499.9055589	Atecegatran		HMDB0259460	-0.0432976	0.737203956038679	0.0129627437735389
0.622_539.9788883	erythro-7,9-Hexatriacontanediol		HMDB0031284	0.1773099762843852	0.316612702341855	0.393902475562409
0.622_567.8930718	Dehydro-beta-carotene		HMDB0302858	-0.0139017	0.872851992310063	0.0547568305946427
0.622_607.9666247	DG(20:2(11Z,14Z)/15:0/0:0)		HMDB0007416	1.096440345997878	0.0426121872882688	1.9174567821436
0.622_635.8804695	DG(PGF1alpha/0:0/i-12:0)		HMDB0298504	-0.0147865	0.784269849492693	0.0236135475145851
0.622_668.8708590	Lucyoside N		HMDB0041040	-0.0146975	0.960760461115359	0.203533509941331
0.622_676.8576999	Acetyl-pepstatin		HMDB0247928	-0.0218954	0.733183363582387	0.0369558930584717
0.622_702.8240803	Leustroducsin B		HMDB0254044	0.0541158719583276	0.547123892528937	0.165272391714759
0.622_702.8643610	PS(14:0/14:0)		HMDB0012330	0.0110102912727041	0.562932460753848	0.272619723698667
0.622_703.8678911	Paliperidone Palmitate		HMDB0256085	0.0064674174796371	0.876521204911371	0.146609540052689
0.622_704.8691603	PE(18:4(6Z,9Z,12Z,15Z)/14:1(9Z))		HMDB0009185	0.0313910078756224	0.350234393380748	0.370541597205551
0.622_714.8223734	Aypgkf		HMDB0248753	-0.504747	0.96734115358916	0.273627071166349
0.622_771.8552392	n6-phenylisopropyladenosine		HMDB0255302	8.05027479903702E-5	0.715679643909642	0.241997311596171
0.622_78.0962025	Pyridine-N-oxide		HMDB0256967	0.0053491043149012	0.806910668466422	0.148636026915055
0.622_839.8427272	PGP(5-iso PGF2VI/i-12:0)		HMDB0274830	-0.00827848	0.827378711487324	0.0643668425603275
0.622_840.8441771	Baohuoside VI		HMDB0248862	0.0015077509047786	0.827988907409736	0.240643324996682
0.623_192.0803110	1,1-Dichloroheptane		HMDB0244021	0.0445167746636769	0.856235607392472	0.0793578789418228
0.624_155.0793386	3-Oxopentanoic acid	C02233	HMDB0245963	0.0489388127047912	0.735313278018079	0.0527846257921366
0.624_582.8635637	Valnemulin		HMDB0259752	0.0628358564198083	0.182610620433065	0.577618964972413
0.624_718.8385724	Jubanine A		HMDB0030205	0.0412911092122925	0.385322982950378	0.520998412451095
0.625_515.8795640	Reticulatamone		HMDB0031396	0.0591709488517603	0.234299240433279	0.597497343432512
0.625_650.8510439	PA(18:1(9Z)-O(12,13)/i-12:0)		HMDB0267374	0.0521599649755719	0.23843487608042	0.533935912961907
0.628_630.8635400	PE(15:0/14:1(9Z))		HMDB0008888	0.1215598172344999	0.324143624125591	0.404900478885633
0.630_190.1633630	1-Methyl-5-nitro-1H-imidazole-2-methanol		HMDB0247667	0.3836590042871583	0.19788069068042	1.02862623030185
0.630_227.9552421	Pentaerythrityl tetrachloride		HMDB0256255	-0.0337516	0.747345863447685	0.0310572443403921
0.630_277.2142738	ISOPROPYL METHYLPHOSPHONATE		HMDB0253676	-0.0308738	0.627254226851538	0.0051354703377027
0.630_291.1935938	Thymine dimer		HMDB0259053	0.1223146480637702	0.741715782177895	1.00287921031119
0.630_448.6688523	(11Z,14Z,17Z)-Icosa-11,14,17-trienoylcarnitine		HMDB0241582	-0.0780994	0.449831365160958	0.195046241607151
0.630_781.8113198	Flibanserin		HMDB0252304	0.5815654221247604	0.165664374075121	1.4914341636797
0.630_787.8276158	Phomopsin B		HMDB0038884	-0.306027	0.324417165914702	0.378601420562529
0.630_849.7988754	Azimsulfuron	C18438	HMDB0033145	-0.410708	0.910549646505141	0.448159137246432
0.631_171.0630317	Calcium phosphinate		HMDB0303421	-0.0657435	0.401318394757479	0.318660537077982
0.631_205.0927104	Xylan	C02352	HMDB0301774	1.2114653884962396	0.64621691933554	1.11511714172819
0.631_472.9476274	Birabresib		HMDB0245579	0.2443740916614544	0.645104218732836	0.75880906484287
0.634_506.6277675	Glucosylsphingosine	C03108	HMDB0000596	-0.197285	0.130591760464033	0.489118789474426
0.635_458.6518204	Methylcysteine sulfoxide		HMDB0302196	0.0523371249407418	0.378042153056659	0.819227725265413
0.635_562.5895837	Lactandrate		HMDB0246669	-0.0579275	0.507907118532583	0.254252445841764
0.636_460.6488903	Tomatidine	C10826	HMDB0034731	0.1031636087526315	0.0566703883486512	1.29470101476133
0.638_500.6366354	Asi-222		HMDB0260432	-0.0873797	0.483679416616372	0.154440936116289
0.639_233.0876882	S-(1,2-dichlorovinyl)-L-cysteine sulfoxide		HMDB0257379	-0.285143	0.890154589777688	0.488895274677483
0.639_580.6503180	Met-Gln-Cys-Asn-Ser		HMDB0254490	-0.0855128	0.361764496785905	0.386448528469871
0.639_697.8502550	Sarizotan		HMDB0257498	-0.398762	0.73215600396352	0.146070199859171
0.639_765.8378175	Racemates		HMDB0243755	-0.234017	0.915999313714162	0.0783461274679526
0.639_964.7850257	Undec-3-enedioyl-CoA		HMDB0300971	-0.413438	0.171707518732745	0.562961476366628
0.640_568.6244094	Firsocostat		HMDB0244623	-0.126143	0.33798304405791	0.265414283210869
0.641_179.0792690	Cerium		HMDB0013672	-0.306809	0.80608693778495	1.02521554168878
0.642_161.1287068	2-Ethylphenol	C14385	HMDB0302562	-0.0454697	0.895625308405119	0.79079251854546
0.642_450.7094772	Henicosanoylcarnitine		HMDB0241596	-0.0694527	0.329988398076736	0.472016410905275
0.642_502.6336688	PC(18:1(6Z)/0:0)		HMDB0256159	-0.079178	0.575582755771904	0.0553901150859522
0.642_524.6884596	Spiropiperidine		HMDB0258429	-0.0760931	0.415052284493294	0.443945662173844
0.642_590.6792062	Niguldipine(+)		HMDB0255603	-0.0780919	0.443960661778477	0.278666943544097
0.642_656.6698719	PZXDYQVSAFZTBI-UHFFFAOYSA-N		HMDB0257012	-0.0889965	0.184612952484613	0.646277597388464
0.643_456.7007432	Flumetralin	C18849	HMDB0252338	-0.0957499	0.277049161214902	0.30109295115667
0.643_518.6973934	(7E,10E,13E,16E,19E)-Docosapentaenoylcarnitine		HMDB0241608	-0.133594	0.11423594836517	0.695271032431374
0.644_414.9887371	Methylene diphosphate		HMDB0254634	0.4725508720051224	0.519074772171069	1.29362794194617
0.645_522.6914223	CDDO-Im		HMDB0249740	-0.0770281	0.615158891592645	0.0095580796494185
0.645_534.7172660	Erucylphosphocholine		HMDB0251925	-0.0656542	0.344049428398899	0.428524133274919
0.645_586.6850418	Poststatin		HMDB0256711	-0.0965822	0.187706264696004	0.817851286049116
0.646_180.0745982	Oxonic Acid		HMDB0255998	0.0380573772076071	0.77359452306122	0.554004715020084
0.647_175.1443111	Ethylphosphorothioic acid		HMDB0252086	0.8639301892456912	0.48762833676869	0.977786649937808
0.647_600.7081402	PC(20:4(5Z,7E,11Z,14Z)-OH(9)/2:0)		HMDB0288825	-0.0637235	0.472203971560873	0.236223645678158
0.648_210.8428654	2,2,2-Trichloroethyl chloroformate		HMDB0245336	-0.0454507	0.696760864283653	0.120876888968484
0.650_408.7707359	beta-Chlordane	C14176	HMDB0249113	-0.20335	0.177562840434397	1.13892990529193
0.650_464.7324969	2,3,5,6-Tetrachloro-4-pyridinol		HMDB0245437	-0.0668986	0.742121793243966	0.185298086707093
0.650_536.6683691	1-acyl-PAF		HMDB0243815	0.7879788213220964	0.226316020864664	1.79882306529355
0.650_610.7371735	Dihydroergocristine		HMDB0251309	-0.0383539	0.612381890476216	0.0767670924711407
0.651_226.8168925	TRICHLOROACETYL CHLORIDE		HMDB0259171	-0.618934	0.187161867780865	0.751712937893928
0.651_289.8627314	2-Chlorohexadecanoic Acid		HMDB0245073	0.3935212440680756	0.370276783250913	1.30510506151546
0.651_336.7892846	Clopidogrel active metabolite		HMDB0259496	-0.0588972	0.751797709632611	0.230806865637864
0.651_406.7736276	Fenoxaprop-ethyl	C11024	HMDB0252211	-0.04395	0.718606711404078	0.178588461862604
0.651_676.7275761	Taxine		HMDB0258749	-0.054143	0.349995165713064	0.452552517838209
0.653_280.8275323	Diketone		HMDB0251361	-0.059645	0.665093028651682	0.165228016721209
0.656_412.8082970	Phosalone	C11028	HMDB0041985	-0.0508092	0.86195121963392	0.27910318416221
0.656_616.7717335	Neuromedin N		HMDB0013022	-0.013271	0.830518307193672	0.0601441644940243
0.659_163.9914365	2-phospho-D-glycerate		HMDB0304085	0.4555716352643812	0.850286253750048	0.428076847105391
0.659_356.8466418	Pretilachlor	C14517	HMDB0256769	-0.0488575	0.78338866437713	0.225508643721561
0.659_438.8502884	Hydroxyethylflurazepam		HMDB0253267	0.6343980138254063	0.877379691112214	0.872440879948352
0.659_498.7673793	2-Hydroxydocosanoylcarnitine		HMDB0241600	0.1232506166236992	0.0605745388641117	0.996840641682872
0.659_562.8071883	Indoxacarb		HMDB0253481	-0.0155582	0.81962396402844	0.092396132526224
0.659_564.7579199	LysoPE(24:0/0:0)		HMDB0011527	0.0897666272781547	0.0750067271723332	1.09349917407203
0.659_618.7687331	Glycylalanylprolylmethionylphenylalanylvalinamide		HMDB0033241	-0.0279535	0.891189921256738	0.207667579812815
0.661_492.8221986	Cer(d18:0/14:0)		HMDB0011759	-0.0236993	0.950157905038762	0.39801257833518
0.662_558.8128270	Debenzoylzucchini factor B		HMDB0037102	-0.013104	0.891657670104184	0.419948535002727
0.667_104.0355967	1H-1,2,3-Triazole		HMDB0244867	-0.0395394	0.476491448063674	0.282366371350183
0.667_202.0419997	Cytosine phosphate		HMDB0250726	-0.33756	0.0135905693024585	1.70221098248754
0.667_432.8661070	Betrixaban		HMDB0249167	-0.018761	0.959001292788034	0.379652707807003
0.667_448.8401992	Cyhalothrin		HMDB0250689	0.1782580236392995	0.0535963216228622	0.98554167497975
0.668_156.0282586	Selenium Sulfide		HMDB0015106	0.5844045200962842	0.450253628272301	1.21675234353357
0.668_238.9323598	Trimetaphosphoric acid	C02466	HMDB0059921	-0.012083	0.960055378285706	0.331608856882813
0.668_289.1263084	Lamotrigine		HMDB0014695	0.0160811622457954	0.687214868679644	0.437443094920977
0.668_307.9233477	Chloropentafluoroethane		HMDB0031333	0.0439287339982491	0.395103547285294	0.669316488420586
0.668_330.8887194	Tetrachlorophthalic anhydride		HMDB0258873	-0.160632	0.0393776573250336	1.16603953427387
0.668_380.8913425	Azelastine	C07768	HMDB0015107	0.2775269138762553	0.565191254476361	0.718211552442035
0.668_398.8759809	Clopidogrel thiol		HMDB0250358	-0.116552	0.0921836610067758	0.95061388075082
0.668_468.8609239	5-Hydroxymethylflucloxacillin		HMDB0247366	-0.155722	0.0458134613506403	1.06870426080867
0.668_554.9094080	Armillaramide		HMDB0037105	0.4028064422181582	0.585862917945287	0.346997325879458
0.668_568.8416565	Cer(d16:1/PGJ2)		HMDB0289853	0.0017491452794322	0.754625737929961	0.529848361699535
0.669_446.8819141	Elvitegravir		HMDB0251760	0.6856137332829958	0.781770217147686	0.79433613857271
0.670_145.0985690	Methyl methanesulfonate	C19181	HMDB0254601	0.0069234975096112	0.781677864453992	0.0511999016543749
0.670_213.0862789	Phosphovanillin		HMDB0256496	-0.0228607	0.606888484126102	5.0434973979924E-4
0.671_292.0731046	4-Hydroperoxycyclophosphamide		HMDB0246437	-0.222623	0.181030950196515	1.63186241957007
0.672_318.0815735	Risedronate	C08233	HMDB0015022	0.2283495822106601	0.690666784182468	0.912370385397228
0.673_514.8697635	Indomethacin acyl glucuronide		HMDB0060922	0.731227555260065	0.219919087628479	1.38752011346777
0.676_316.9488149	3,3',4,4'-Tetrachloroazoxybenzene		HMDB0246008	-0.00816625	0.91103991497589	0.345703618917664
0.676_520.9114079	Afatinib		HMDB0248040	-0.00588037	0.739781690503254	0.618938335831775
0.676_578.7293474	5-Azanonane deriv.		HMDB0249975	-0.118392	0.346521699411926	0.295495429753568
0.677_223.0466440	2-Bromo-1H-indole-3-carboxaldehyde		HMDB0040147	0.0563040453790908	0.887777460550182	0.265209209216308
0.678_510.7595793	N-Nervonoyl Valine		HMDB0241915	-0.0757	0.224010708493869	0.798985354413474
0.678_626.6595509	Ergotamine	C07544	HMDB0014834	-0.105765	0.161501048858812	0.506077779339767
0.678_654.7487297	Glycyl-prolyl-arginyl-valyl-valyl-glutamic acid		HMDB0252831	-0.0965209	0.134733265842439	0.61603355452354
0.679_542.6265644	Tebipenem pivoxil		HMDB0258761	-0.0703848	0.219100728446727	0.636469038719396
0.682_504.7253383	Chenodeoxycholylmethionine		HMDB0242403	-0.0350155	0.703713580806915	0.179318913283573
0.682_666.7745775	Septacidin	C15751	HMDB0258241	-0.0443429	0.408932448950437	0.366147493952399
0.684_424.7117625	Octachlorodibenzofuran	C18113	HMDB0255890	-0.142728	0.0769666841005634	0.488865416778038
0.684_494.6965168	N(4)-Octadecyl-1-arabinofuranosylcytosine		HMDB0248147	-0.0520764	0.337425013735423	0.781745996074578
0.684_594.7033097	PC(18:1(12Z)-2OH(9,10)/2:0)		HMDB0288857	-0.0167607	0.957327118607896	0.57661590090028
0.684_742.7939524	Trabectedin	C16875	HMDB0015609	-0.879895	0.716284027950638	0.924479904048924
0.684_95.0141275	Squaric acid		HMDB0258453	0.2124080261906787	0.17187074294554	1.26630734022483
0.685_109.0410348	Ethylphosphonic acid		HMDB0252085	-0.080225	0.27575330736011	0.318770105199506
0.685_181.0608504	Poppy acid	C20209	HMDB0033695	0.2160633122225765	0.0800291041291026	0.59873453252654
0.685_199.0229953	Perfluoroisobutylene		HMDB0256325	-0.248672	0.412343775792537	1.10145095505781
0.685_530.7989795	Sodium diphosphate (Na4(P2O7))		HMDB0303435	-0.0813379	0.530179951389497	0.0721003961824708
0.685_540.6295535	Arg-Thr-Lys-Arg		HMDB0304796	0.0313820716967855	0.834941627312183	0.422060149553742
0.685_602.7351695	Fumonisin AK1		HMDB0033397	0.0558531805229974	0.59627419852948	0.584889264890201
0.686_552.6369419	LysoPE(20:1(11Z)/0:0)		HMDB0011512	-0.0429711	0.419616411036256	0.0014445045140542
0.689_386.8105308	5'-Hydroxylornoxicam		HMDB0013991	-0.0788614	0.271461676798813	0.66991195847191
0.691_188.1760720	Benzyl thiocyanate	C02660	HMDB0034273	0.7447738159973035	0.130062514259962	2.60277275458528
0.691_207.0146006	Selenocysteine	C05688	HMDB0003288	-0.00863674	0.894312784344659	0.251216360840436
0.692_618.7222578	PC(20:3(8Z,11Z,14Z)-2OH(5,6)/2:0)		HMDB0288845	0.1159056052842348	0.496017008616214	0.0352295431647155
0.693_328.8521044	Holmium		HMDB0303934	-0.135122	0.0489863335361079	0.936248333490711
0.693_402.8558415	Neurokinin-1 Receptor Antagonist		HMDB0260314	-0.0683618	0.867003179149534	0.168771084601759
0.693_406.8682028	Domperidone		HMDB0015315	-0.106377	0.347296982585302	0.226563666920668
0.694_158.9394870	Methylarsonite	C07295	HMDB0012259	-0.000295482	0.611292159297794	0.779983530294099
0.694_338.8804837	Chlorthal		HMDB0029628	-0.0940426	0.301408719801149	0.447939148606688
0.695_492.6810245	N(4)-Oleylcytosine arabinoside		HMDB0255284	0.7993418625390653	0.190537796486914	1.02948681472088
0.695_99.0090466	Methanol, hydroperoxy-		HMDB0254523	0.1289786191489753	0.902153482249049	0.0777560205903775
0.697_444.7509343	Urea,3,4-tri-O-acetyl-D-ribopyranosyl)-		HMDB0246951	0.5619221370865701	0.488061078298857	0.39669352003685
0.698_105.1104910	Calcium peroxide	C18566	HMDB0303747	-0.0613005	0.26457833265941	0.643155901833063
0.699_324.8088134	Dabsyl chloride		HMDB0250819	-0.0401076	0.88347309918468	0.181110146956285
0.699_384.7646806	p-Hydroxyfentiazac		HMDB0256042	-0.0446367	0.575634676695213	0.0797175184960391
0.700_134.1177486	3-Nitrobenzaldehyde		HMDB0245945	-0.493461	0.163696778298778	0.805542054076485
0.700_155.0430228	Diazenedicarboxamide		HMDB0029616	-0.0373431	0.524784588232145	0.434128016606307
0.700_422.8756978	Mollicellin D		HMDB0033343	0.5652353995357441	0.658012305147094	0.661664119342921
0.702_129.0389337	1,1,1-Trifluoroethane		HMDB0244033	0.4561590829199662	0.993571339499514	0.865624462544862
0.702_382.7978749	Flavopiridol		HMDB0252296	-0.568711	0.179884998454036	1.1103194376914
0.703_339.0547796	Perfluorobutanesulfonic acid		HMDB0246220	0.5483216294591187	0.856536205141193	0.456684011364027
0.703_562.7601593	Retapamulin		HMDB0015386	-0.250689	0.166803945881637	0.330382975388445
0.705_356.9411487	2,3,7,8-Tetrachlorodibenzo-p-dioxin	C07557	HMDB0258755	-0.0717907	0.982287489074716	0.578841880131816
0.705_482.8314007	Clofluperol		HMDB0250344	-0.0251193	0.814339302581329	0.150815527033604
0.706_186.1253218	4,6-Dihydroxy-2-quinolinecarboxylic acid	C08480	HMDB0033528	-0.0950088	0.283855556141208	0.702807061907132
0.707_687.8008001	Niazinin A		HMDB0303173	0.6480146275041128	0.322411863528193	1.36646671534022
0.708_260.0745931	1-hydroxy-2-methyl-2-(E)-butenyl 4-diphosphate		HMDB0304014	-0.356135	0.462097700911037	0.374758778343901
0.708_337.9059170	Chloroquine	C07625	HMDB0014746	0.5222146882905614	0.479036534671477	1.3181311403883
0.708_455.8204888	erythro-6,8-Triacontanediol		HMDB0041069	0.1359643368061595	0.921086687802736	0.445280961003988
0.708_569.8863341	Tetradecylglycidate		HMDB0258888	0.7518626764572102	0.56301604212388	1.05632866121633
0.708_612.5619381	Pelargonidin 3-p-coumarylglucoside	C16368	HMDB0301883	-0.124215	0.0874803471404413	0.790713723920831
0.708_689.7977100	PA(18:1(12Z)-2OH(9,10)/i-12:0)		HMDB0267370	0.3885451368666508	0.698978126051724	0.305544073874405
0.709_178.0089304	3,3-Bis(chloromethyl)oxetane		HMDB0245991	-0.00416983	0.561300630565282	0.0568082034941353
0.709_447.8388003	Amlodipine	C06825	HMDB0005018	-0.22775	0.267478561526371	0.724056349679041
0.709_511.9276503	(6R*,8S*)-6,8-Tetratriacontanediol		HMDB0041073	0.829526349624715	0.377006436142724	1.36366694201817
0.709_513.7794753	N-Nervonoyl Glutamic acid		HMDB0242090	0.0430475577349137	0.993252000322925	0.131699185240248
0.709_608.5678369	Mulberrofuran M		HMDB0033261	-0.0320583	0.292723435526645	0.488869879496367
0.709_626.5389592	Prodelphinidin A1		HMDB0036336	-0.0844092	0.116503981191575	0.655645845812055
0.709_666.5264229	Dbd-cocl		HMDB0250888	-0.0553784	0.324929409291578	0.519147956736507
0.710_544.6180289	Clofarabine triphosphate		HMDB0250339	-0.0728085	0.193550516984798	0.524634465098826
0.710_546.6150443	Cefuzoname		HMDB0249788	-0.0942113	0.143563188712192	0.581205501734127
0.710_548.6120878	Peliglitazar		HMDB0256209	-0.107132	0.283594598890962	0.362513513878248
0.710_550.6091473	Propafenone glucuronide		HMDB0247645	-0.099346	0.170819919338545	0.562435817020802
0.710_552.6061880	Isepamicine		HMDB0253048	-0.0777452	0.154983107044004	0.624778726426177
0.710_604.5737130	Acrimarine I		HMDB0040387	-0.0986989	0.108021469790201	0.623054584110547
0.710_612.7582183	PA(18:1(12Z)-2OH(9,10)/8:0)		HMDB0266642	0.2844453445908749	0.178485686403811	0.840612200338277
0.710_624.5417836	N-Trifluoroacetyladriamycinol		HMDB0060586	-0.0637751	0.157869607287038	0.582019673819898
0.710_680.5036022	Fura-2		HMDB0252525	0.1305354991219763	0.491518339059738	0.232193757325848
0.710_684.4977224	7-Chloro-6-demethylcepharadione B		HMDB0039757	-0.00736173	0.980687481790984	0.0436752796684128
0.710_798.4178403	1,26-Hexacosanediol		HMDB0036581	-0.0510785	0.209094933849259	0.542953479717992
0.711_488.6563220	Triclosan glucuronide		HMDB0061386	-0.0897948	0.128562491926045	0.6232588468541
0.711_490.6533592	DG(PGF1alpha/0:0/2:0)		HMDB0297050	-0.0891878	0.132614982202231	0.603531258604718
0.711_494.6474665	Cytochalasin Ppho		HMDB0035368	-0.092721	0.0820302255608084	0.66652851656996
0.711_554.6032224	Quassimarin	C08777	HMDB0036888	0.0585113612862314	0.728474898235345	0.21284343258102
0.712_496.6445128	Selumetinib		HMDB0304858	0.0033396660882485	0.565409096804782	0.361611393705038
0.712_552.8026724	Pyrohyperforin		HMDB0035899	0.1320448284751668	0.586868842423315	0.337444075431133
0.712_564.5860930	PA(20:5(7Z,9Z,11E,13E,17Z)-3OH(5,6,15)/2:0)		HMDB0266556	-0.0180194	0.513642333944427	0.210790173823593
0.712_566.5831789	Lac Dye		HMDB0253936	-0.0307361	0.369707173321382	0.277714507371386
0.714_115.0867558	Cyanosulfurous acid anion		HMDB0012916	-0.262209	0.812758901303897	0.177574903926181
0.714_378.9263435	Etoperidone		HMDB0252114	0.177942025604906	0.0740734977061684	0.921751168616684
0.714_430.6975489	Carbamoyl cholesterol		HMDB0249608	-0.0925608	0.186921420204035	0.598039611642761
0.714_432.6945997	Iodoform	C13383	HMDB0253528	-0.106478	0.119904029001986	0.745104161008117
0.714_436.6887235	8'-Apo-b-caroten-8'-ol		HMDB0303811	-0.0672954	0.172428310111679	0.606375929794508
0.714_492.8468310	Cer(d18:1/14:0)	C13916	HMDB0011773	0.0782527714355732	0.389186440114595	0.675490468405181
0.714_502.6332443	Sulforaphane-glutathione		HMDB0240560	-0.00616671	0.709732888950434	0.0855392125984003
0.714_504.6303213	Yersiniabactin		HMDB0259950	-0.0474231	0.280070859131626	0.263002896459586
0.714_506.6273806	4-Chloro-2-nitrobenzylalcohol		HMDB0249542	-0.0498015	0.282984048245317	0.238374898834353
0.714_508.6244755	2-Chloro-2'-deoxyadenosine-5'-triphosphate		HMDB0060713	0.0131977127029984	0.793769814562237	0.006945416190221
0.714_745.7594153	Pamoic acid		HMDB0240282	0.4826934829618656	0.681668812424056	0.984796610382723
0.715_215.0542442	(1-Hydroxy-3-oxopropan-2-yl) dihydrogen phosphate		HMDB0242284	-0.188058	0.270220935893467	1.0855593556615
0.715_261.0117353	Iron vitriol		HMDB0303498	0.1151041415133025	0.358919488658037	1.2512067284076
0.715_380.9234056	Chlormadinone		HMDB0250103	0.3655355144753996	0.0562261108729321	1.29612059541799
0.715_448.6686462	Esculeogenin A		HMDB0251946	-0.0398878	0.337462127894997	0.18628402728792
0.715_452.6628919	Teleocidin B 2		HMDB0258787	0.1918381851603934	0.255715276353498	0.592653141777906
0.715_747.7565475	Z-Ala-arg-arg-afc		HMDB0259960	0.1760345694607414	0.314780014128701	0.718244982304545
0.716_312.7829473	Nuclomedone		HMDB0255816	-0.0896676	0.628072378215885	0.0866180459265498
0.716_328.7569950	Chlorothiazide	C07461	HMDB0015018	-0.0217018	0.675450818257306	0.0393583071667277
0.716_376.7329163	Triflumuron	C18615	HMDB0259200	-0.0792176	0.251870899211704	0.44111360532088
0.716_446.6715815	N-Nervonoyl Glycine		HMDB0242091	-0.0535667	0.209634392452429	0.366391095080787
0.717_318.7740933	Itanoxone		HMDB0253720	-0.00522131	0.793596209857724	0.0619624064654124
0.717_386.7156830	1-Pentacosanol		HMDB0302378	-0.0208624	0.533700891884408	0.0550878304625493
0.718_203.0737692	Cyclonite		HMDB0253161	0.0873455190790486	0.396324848755726	0.759686608112753
0.720_404.6868546	5alpha-Cholest-8(14)-en-3beta-ol		HMDB0302459	-0.0498828	0.435124919443987	0.157093573727166
0.721_154.0478649	Allyl chloride	C19316	HMDB0248163	-0.0143091	0.861180929923396	0.379030186118642
0.724_121.0691896	Hydroxypropanedioic acid	C02287	HMDB0035227	0.9539865818716832	0.111177583660528	1.6923537637251
0.724_290.0851943	iodo tyrosine		HMDB0253516	-0.686354	0.44806101176584	0.92070417549938
0.725_119.0897783	Sulfamide		HMDB0258578	0.0211215822116922	0.982342776195618	0.28882420347036
0.728_143.1181140	1-Carboxyethyl		HMDB0249657	0.0921901959959111	0.895986930674045	0.700695311495943
0.728_199.0384507	Propanil	C14229	HMDB0256817	-0.0674054	0.881372801313811	0.479720687917513
0.728_492.6520034	Epothilone A		HMDB0251873	0.5324246381737385	0.15111745022303	1.31813804961557
0.731_268.1032087	Pamidronate	C07395	HMDB0014427	-0.419344	0.665385681086019	0.989855402474762
0.732_471.6729057	Ganoderiol H		HMDB0037783	0.1628582131759072	0.988584287319722	1.39074426884324
0.738_201.1363063	purpurogallin	C09964	HMDB0256929	-0.459572	0.303124439505375	0.298869248473459
0.739_768.5391382	Coenzyme A	C00010	HMDB0001423	-0.0367034	0.748587463044308	0.291281408762729
0.740_133.0805117	Diazepine		HMDB0251148	-0.253289	0.0638571063721915	1.97348880347641
0.741_514.6798420	Epothilone D		HMDB0251876	0.2092823532006618	0.45738463824977	0.0377476180226199
0.742_132.1021027	(3-Nitroamino)alanine		HMDB0029398	-0.296664	0.874624921289475	0.508436713954272
0.742_763.5836642	Fluo-5F		HMDB0252346	0.0200521592446998	0.695006344462503	0.241499399175515
0.742_771.5718348	1,2',3,5-Tetra-O-galloylhamamelofuranose		HMDB0039371	0.0118678	0.566559251199122	0.437576591768966
0.743_204.1539203	3-Fumarylpyruvate	C02514	HMDB0060371	0.1375684738258861	0.533714543139178	0.995454353704848
0.743_227.0642146	3,4-Bis(trifluoromethyl)-1H-pyrazole		HMDB0246017	0.1211143581858247	0.859219791853488	0.329084216925736
0.743_516.6770013	LysoPE(22:2(13Z,16Z)/0:0)		HMDB0011522	0.0252139609011296	0.976017519251874	0.0383109727537595
0.751_160.0347738	Methylselenic acid	C18902	HMDB0060489	0.07327009174313	0.92431420048493	0.0235270072281282
0.751_160.1334900	3-(2-propenoic acid)-o-benzoquinone		HMDB0304105	0.0820697123359511	0.951594654243817	0.303892730464198
0.751_161.1004241	Mesoxalonitrile		HMDB0254482	-0.0365759	0.930270477020196	0.512324475429847
0.751_340.8036554	Triticonazole		HMDB0259283	-0.441358	0.782092422370891	0.0265984040502222
0.751_761.6610678	Tectorigenin 7-sulfate		HMDB0041778	0.008028057029865	0.959728904568176	0.153029087021136
0.752_205.1266802	7-Methyluric acid	C16355	HMDB0011107	0.0833077636846468	0.891605307809419	0.0589338179736467
0.752_578.8819853	Corepoxylone		HMDB0040918	0.1570413856148699	0.424198381798315	0.668355682892391
0.752_757.6669510	Kaempferol 3-(3R-glucosylrutinoside)		HMDB0303686	0.6873167689952602	0.372370332977793	1.0323195509322
0.752_759.6640586	Apigenin 6-C-glucosyl-8-C-arabinoside		HMDB0302630	0.5938208394850595	0.394009938750115	1.03079472311327
0.755_163.0603985	Pyrazin-2-carboxylic acid	C19915	HMDB0059734	0.2117733806001717	0.291523082574211	1.11342822457301
0.755_753.6729014	Hexyl-agarose		HMDB0253166	-0.240374	0.626571848381558	0.523731861803367
0.757_277.0900443	Calcium diphosphate		HMDB0303420	0.1861549506469855	0.357964627033875	1.64320398232967
0.758_189.1236999	Sodium calcium aluminosilicate, hydrated		HMDB0303291	0.024375349442157	0.902294828050564	0.228192836857439
0.758_215.1394723	Nor-NOHA		HMDB0255720	0.5368634301305611	0.27422797512707	2.12051136484599
0.759_162.0765210	Pyrazinamide	C01956	HMDB0014483	0.0471115678173127	0.919698335793078	0.843255702049443
0.759_750.7145836	5-Methyltetrahydropteroyltri-L-glutamic acid	C04489	HMDB0012177	0.0337702477416851	0.853387177766973	0.29085202715119
0.760_202.1189397	1-deoxy-L-glycero-tetrulose 4-phosphate	C15556	HMDB0304013	0.0348062457644484	0.990516598813438	0.618154569864757
0.760_564.7465119	ROSAMICIN		HMDB0257306	0.4930651009938759	0.158252629055794	1.23028275931538
0.761_157.0612176	Oxyhyponitrite		HMDB0256014	-0.0437817	0.541992877233794	0.130841477011208
0.761_562.7494903	Malformin		HMDB0029429	0.6288448878057447	0.222021081521852	1.30833709541864
0.761_93.0118741	Propynyloxy		HMDB0256809	0.4884369132851903	0.216942238159541	1.34705050963825
0.762_264.1193721	Nitro 2-acetyloxybenzoate		HMDB0257748	-0.0313272	0.428588753487977	0.833753050063034
0.762_287.1369918	3-deoxy-D-arabino-heptulosonate-7-phosphate	C04691	HMDB0304124	-0.15366	0.761301391616083	0.334334237896733
0.765_117.0752953	Dihydropyrimidine		HMDB0251326	0.0296630313113878	0.834264197386908	0.489361174021237
0.766_234.1354016	1-(2-Hydroxyethyl)-5-nitropyrrole-2-carboxamide		HMDB0255761	-0.691689	0.272987543175425	0.634614447519893
0.767_159.0630542	Imidazotetrazinone		HMDB0253425	1.4319202630493315	0.068295005257263	2.17640619903485
0.767_236.1284770	p-Fluorohippuric acid		HMDB0246203	0.6830931638215774	0.080523139023459	1.7486475656819
0.767_260.1144913	L-histidinol-phosphate	C01100	HMDB0304403	-0.199757	0.137973446255389	1.34741275910707
0.767_328.9174776	Calcium bromate		HMDB0303630	0.6380769072080904	0.123526638591666	1.12859607380987
0.772_556.8536554	Mdz-glucuronide		HMDB0247486	0.2136955916335491	0.956125490377867	0.0778181814659541
0.773_623.8062135	Tolazamide		HMDB0014977	-0.187225	0.595116374180417	0.427690844319556
0.774_176.1032475	Isoniazid	C07054	HMDB0015086	0.1375553715253593	0.247586475637822	0.0676228835060982
0.774_511.8001291	desbutyl-lumefantrine		HMDB0061083	0.8101956037562521	0.2234965050584	1.22018128917593
0.775_239.0643698	3,4-Dichlorophenoxyacetic acid		HMDB0246028	0.0038807896595117	0.487396456490898	0.856568119008989
0.775_451.8442586	Haloxyfop-etotyl		HMDB0253045	0.3245904294144244	0.232212939399909	0.708993815834196
0.776_354.9413050	Chlorthal-dimethyl	C14744	HMDB0250144	0.2927552836124032	0.254875935816285	1.00329020529073
0.776_455.8383943	Bofumustine		HMDB0249337	0.0690207665136325	0.502177403834315	1.08258747041496
0.776_679.7680036	Glutathione thiol		HMDB0252822	-0.140411	0.980022802970534	0.212615200905162
0.777_681.7654645	Diphacinone	C18698	HMDB0251443	-0.0541587	0.441549361814229	0.748544721586549
0.778_621.8092466	DG(TXB2/0:0/10:0)		HMDB0294484	-0.0277965	0.912814050757858	0.0959754476276308
0.781_563.8503932	Papilioerythrinone		HMDB0256118	-0.0446328	0.434801737788449	0.140944116449673
0.784_565.8473680	Juvocimene 1		HMDB0040643	0.7815780443307946	0.412901141835162	0.684342148272775
0.788_614.5293802	Lusutrombopag		HMDB0304891	0.759144505983051	0.290960246825224	0.651036238666904
0.788_676.4823337	Anacetrapib		HMDB0248376	0.8903188868324258	0.451764003684925	0.385483113147103
0.789_556.5706374	Rociletinib		HMDB0257287	0.0749933905212391	0.592149048086131	0.0585445417971123
0.789_558.5677098	(2-Chlorophenyl)diphenylmethane		HMDB0243567	0.059082204510712	0.454929698388675	0.336301427381339
0.792_498.6119277	PA(8:0/i-12:0)		HMDB0115685	0.1766614464183218	0.445453636754288	0.188185859242709
0.792_500.6089653	Aconine		HMDB0247960	0.1480352471089536	0.389391640297098	0.291019792220776
0.792_502.6062117	Cytochalasin B		HMDB0250718	0.1013900735982271	0.653174700787261	0.0683077221731636
0.792_562.5622157	LysoPS(18:1(9Z)/0:0)		HMDB0240603	0.7614352582022295	0.474721622074809	0.377269074150802
0.796_185.9889880	3,5-Dichlorophenol		HMDB0246051	-0.0993009	0.815452066968374	0.294137064064746
0.796_442.6501895	VERATRAMINE		HMDB0259781	0.1266176124808144	0.679565169651909	0.169796746415642
0.797_207.0880269	Monomethyl phenylphosphonate		HMDB0031868	0.4874206215774971	0.263805519397649	0.896931416084398
0.798_174.0876016	Mechlorethamine	C07115	HMDB0015025	0.8643266084481167	0.0114112544138698	2.55265781363302
0.798_235.1058781	Alafosfalin		HMDB0248096	0.2870707857892098	0.0816369298091746	1.18760736328973
0.798_438.6562278	Minaxolone		HMDB0254737	0.0275678621969833	0.62299894293936	0.188278604063925
0.798_506.8948399	Pelitinib		HMDB0256210	-0.0811638	0.648633192429973	0.21528186016099
0.799_442.9316748	Perphenazine	C07427	HMDB0014988	0.2681081892260559	0.782266872284488	0.505150938889559
0.799_456.6272505	8-(5-Pentylfuran-2-yl)octanoylcarnitine		HMDB0241858	0.7147533116513857	0.150296906307391	1.7444470583249
0.801_162.0140811	1,3-Dichloro-2-propanol	C14399	HMDB0244163	0.8680767841988715	0.356346416955431	1.62533123183142
0.802_400.6655785	Cholesta-5,7,9(11)-trien-3beta-ol		HMDB0250159	0.4077935586967495	0.309792676457841	0.755315595029962
0.802_445.9375371	Vercirnon		HMDB0259788	0.1061601574501893	0.36373976845825	0.238947906918943
0.802_449.9298230	Descarboxyethoxyloratadine		HMDB0251032	-0.0268412	0.49812828275424	0.232434494838344
0.803_380.6973195	Octachlorostyrene	C18148	HMDB0255891	0.0925289686443335	0.192158487141531	0.51665755881367
0.803_446.6450655	Triheptanoin		HMDB0259217	1.0360989500581346	0.139789209492251	1.72102997404644
0.806_463.7969109	(Z)-22-Hentriacontene-2,4-dione		HMDB0035953	0.3968289121499104	0.185647365013087	0.811223781296426
0.808_388.6864349	1,24-Tetracosanediol		HMDB0030885	1.2559562173486474	0.150378250355405	1.68168057738737
0.811_483.8629718	Halometasone		HMDB0253041	-0.000620489	0.687837630384451	0.125359747032755
0.813_592.0199756	CE(15:1)		HMDB0060056	0.1570452139151477	0.711418244386889	1.00202272499389
0.815_579.9849202	Pilaralisib		HMDB0256547	0.043773414023473	0.438642092801852	0.14298748784917
0.815_627.9966807	Diacylglycerol		HMDB0242173	-0.238237	0.052684146597061	1.07250662902678
0.817_302.0422450	Glyphosine	C19132	HMDB0252892	-0.0272708	0.572626725277233	0.441746788485599
0.824_308.9955377	3,3',4',5-Tetrachlorobiphenyl-4-OL		HMDB0244389	-0.0933583	0.838462886984579	0.416557888479297
0.827_374.8871882	Clebopride		HMDB0250315	0.8029955508378049	0.222220820139222	2.13145449847146
0.830_463.9249055	Tris(1,3-dichloro-2-propyl)phosphate		HMDB0244565	0.2662946408515489	0.507588356456851	0.550206940700465
0.834_383.9663170	Chlorpenthixol		HMDB0250130	0.1596957469846092	0.687652458303822	0.206173745628151
0.834_575.8033241	Naftifine	C08071	HMDB0014873	0.2218628312562266	0.0172021018556585	1.73183639655989
0.839_120.9342982	Sodium aluminium oxide (NaAlO2)		HMDB0303506	0.3508279297401661	0.0792914828114368	0.957162608933039
0.839_515.8473478	Regorafenib		HMDB0257137	0.1161573963182037	0.491902055475118	1.03914752913113
0.839_573.8060227	5		HMDB0302501	-0.0776742	0.730269332545913	0.2467498339767
0.842_254.8444015	1,2,4,5-Tetrachlorobenzene		HMDB0244145	0.5874122294737493	0.116732818810349	1.74744689165294
0.842_310.9475980	Succinyl chloride		HMDB0258545	0.086548565919277	0.185776438248699	0.626725184342716
0.843_659.9344064	DG(20:5(5Z,8Z,11Z,14Z,17Z)/18:3(9Z,12Z,15Z)/0:0)		HMDB0007569	0.3454245861589617	0.100369327630903	0.84416997426409
0.844_756.9588519	PE(20:1(11Z)/14:0)		HMDB0009250	-0.0661356	0.597658993577267	0.728739785008572
0.845_517.8443723	Chembl456066		HMDB0250019	0.1100873221743675	0.462304179077587	0.627836338835175
0.851_200.0728070	3-Bromosulfolane		HMDB0040457	-0.0277584	0.639029040189741	0.0254715445467697
0.852_153.9481587	Dichlorodifluoromethane		HMDB0029570	3.159886401153565	0.0933113846329126	1.7205020198077
0.852_704.0474167	DG(24:1(15Z)/15:0/0:0)		HMDB0007822	0.7275853765928649	0.220648160792457	0.705712466918197
0.859_290.8033268	Chlorazine		HMDB0250090	0.5746503602208606	0.28547696373731	1.27690718573054
0.873_529.8421210	Nb-Tricosanoyltryptamine		HMDB0040818	-0.0174402	0.672318426071981	0.664069094187273
0.882_157.0110381	Carboxyiminocarbamic acid		HMDB0251146	-0.200943	0.90393999263161	0.523864171028727
0.882_683.0717598	3-octaprenyl-4-hydroxybenzoate		HMDB0304144	0.8067605502003942	0.139494166217259	0.93955118117379
0.890_735.9840451	SM(d16:2(4E,8Z)/18:1(9Z)-O(12,13))		HMDB0290325	0.1596152323670201	0.437569929799879	0.444808826274083
0.896_161.0640313	1-Sulfonylurea		HMDB0258598	1.5885207320538313	0.122300130765622	1.50385644629132
0.899_661.0908142	Cer(d18:0/23:0)		HMDB0011767	0.8289757042536051	0.398880879571593	0.57136722877606
0.901_465.9693480	15beta-hydroxycyproterone acetate		HMDB0060708	0.7273357803468982	0.0461095917966045	2.0928740820118
0.906_383.9840479	Tetrachlorovinphos		HMDB0258874	0.0963188220062683	0.528755310225122	1.03177260178092
0.909_156.1246968	Creatinine bicarbonate		HMDB0250527	-0.0517075	0.754671534688373	0.146583569981525
0.911_714.0023454	PA(18:1(9Z)-O(12,13)/i-19:0)		HMDB0268097	0.5245965083469065	0.673766520300903	0.194981958363545
0.918_280.9141843	Tetrachlorohydroquinone	C03434	HMDB0258872	0.0182100803396843	0.306117811118575	1.26339348489943
0.919_654.9895208	DG(20:3(8Z,11Z,14Z)-2OH(5,6)/0:0/i-15:0)		HMDB0299020	0.0993623635700606	0.305083347077413	0.464641223616542
0.933_391.9165573	beclomethasone		HMDB0248924	0.0186776316655697	0.95913372015043	0.592138273604739
0.938_694.0279851	3-(all-trans-octaprenyl)benzene-1,2-diol	C05811	HMDB0304113	1.1007506721875426	0.153528207854549	1.04871767475382
0.942_692.0205785	CerP(d18:1/20:0)		HMDB0010702	1.902257883153845	0.358746707885155	0.604179234275797
0.947_647.0230677	Cer(d20:1/PGD1)		HMDB0290144	0.5039951038201036	0.332317360248025	0.691635553445298
0.949_788.9899981	PS(20:4(5Z,8Z,11Z,14Z)/14:0)		HMDB0012429	0.1890496734824514	0.742256823620848	0.0038107921645579
0.958_446.9431736	BIDISOMIDE		HMDB0249194	0.8150199709141803	0.0873020250291054	1.88408284744117
0.960_256.0351192	FR		HMDB0303046	0.0909925188757447	0.761438161153832	0.61800390209691
0.973_148.0441696	6-Azauracil		HMDB0247036	0.0320586724688989	0.697593118580897	0.0016153360333912
0.973_574.8554126	12-Methylpentacosanoylcarnitine		HMDB0241029	-0.0468	0.790527962131094	0.613185193287136
0.985_197.0768341	Ibotenic acid	C10600	HMDB0253330	0.3590764179504576	0.0320154738483053	1.40958630430055
0.985_576.0098567	Allisartan isoproxil		HMDB0248155	0.3141147772733076	0.116227676226933	1.17120292779791
0.998_222.0436081	Iodobenzene		HMDB0253521	0.5224485204266157	0.527484922396142	1.65051110426487
1.000_190.0164943	4-Bromophenol-2,3-epoxide	C14845	HMDB0062398	0.064782902943302	0.897054969705762	0.134195518948243
1.002_307.0357211	TETRASUL	C19032	HMDB0258931	0.1395730607792465	0.237118946940589	0.671081908970286
1.003_664.8506529	PE(18:4(6Z,9Z,12Z,15Z)/14:0)		HMDB0009184	-0.0187473	0.922437162496109	0.11946002611293
1.010_525.9385654	Clozapine glucuronide		HMDB0060901	0.1460395073157615	0.376696754573629	0.078673820019664
1.015_392.8745094	Etoricoxib 1'-N'-oxide		HMDB0060926	-0.621554	0.851663045795732	0.530210380425929
1.029_559.8841965	Malvalic acid	C08321	HMDB0302286	0.0427294819127893	0.973034422920168	0.435058675858485
1.030_169.9431604	Iron(II) sulfate (FeSO4)		HMDB0303497	0.185809489687689	0.667490938183287	0.286225020982485
1.035_230.1153244	Pyridoxine 5'-phosphate	C00627	HMDB0001319	1.032090925983728	0.273967734088974	1.83115067656434
1.043_117.0120638	hydroxycarbonate		HMDB0253259	-0.0731072	0.689207214680812	0.308558802052754
1.043_445.9717028	Ziprasidone	C07568	HMDB0014391	0.1597625219776259	0.379277171623914	0.433786157987932
1.043_507.9724047	MeOSuc-AAPA-CMK		HMDB0254447	0.0351401763842595	0.415042405021695	0.22202023538313
1.051_649.8799150	Ifenprodil		HMDB0253384	-0.103855	0.759237545967919	0.196295435967009
1.069_175.9770686	4,6-Dichloropyrimidine-5-carboxylic acid		HMDB0247548	-0.0855581	0.0967959560819799	1.02826543256271
1.074_446.9030336	Cisapride	C06910	HMDB0014742	-0.0978771	0.784392831936947	0.185169126387797
1.077_236.9909788	Potassium iodate(V) (KIO3)		HMDB0303532	-0.143937	0.0420445570138095	1.38080130093988
1.081_189.9882616	METHYL CHLOROFORMATE		HMDB0254580	-0.735202	0.0579702940684317	1.64557218165662
1.083_100.9686215	Nitrate	C00244	HMDB0002878	-0.0949621	0.751408254965231	0.367831904564974
1.083_210.9752337	2,6-Dichlorobenzonitrile	C11040	HMDB0245512	-0.0813491	0.153433426615245	0.586036325223499
1.085_203.9725126	Dichlorvos	C14430	HMDB0033956	-0.0655727	0.325430828190805	0.723670842740886
1.088_334.9156824	Cns-5161		HMDB0250385	-0.128266	0.797940216925582	0.302105655193194
1.090_423.9398090	Sertindole	C07567	HMDB0015618	-0.157514	0.401268892560616	0.849769747950813
1.103_491.9079342	2-Hexadecyloctadec-9-enal		HMDB0255386	0.0956449539496746	0.992828867132183	0.0926928800171735
1.103_657.9903829	Stanozolol	C07311	HMDB0003116	0.0879345517728533	0.975255742746861	0.210975830677855
1.108_419.0144663	Nocloprost		HMDB0255687	0.1401551237105783	0.510491515982002	0.141877398298923
1.109_666.9346516	Squalamine		HMDB0258449	0.2195506612584458	0.125166648353143	0.848891098995398
1.118_460.9339526	4-Hydroxytoremifene		HMDB0246469	0.9448004263237966	0.459891403087623	1.4063025715315
1.118_502.9445538	eribaxaban		HMDB0251919	0.7442872927013078	0.145960122337912	0.668927167689213
1.120_286.0003287	Nitarsone		HMDB0031822	-0.245144	0.976876973812156	0.508267559023989
1.121_432.8834785	Nitroprusside	C07269	HMDB0014470	0.3013202462123176	0.62211236286169	0.349807329210861
1.122_245.9523984	Iron(III) citrate		HMDB0303461	-0.147623	0.856183021013021	0.0321846161265783
1.125_412.9125904	Licofelone		HMDB0254080	0.1854103799347571	0.341701499918862	0.245591852488221
1.127_447.8816094	Alclometasone		HMDB0014385	0.6112064514349037	0.317353235846151	0.541885141414338
1.128_735.9872308	19'-Hexanoyloxymytiloxanthin		HMDB0037045	-0.0393515	0.907860099220333	0.451319380366678
1.131_442.9562021	D-Cloprostenol		HMDB0243529	0.1821909024088581	0.778472387177332	0.010693481646684
1.134_515.8494716	1-(1-Phenylcyclohexyl)-3-methylpiperidine		HMDB0250006	0.4510339444606321	0.0488081367247268	2.82128369078006
1.135_151.0619730	Pentafluorobenzene		HMDB0256258	-0.0551042	0.457695464377895	0.15942241114887
1.139_152.0093646	Manganese(II) sulfate (MnSO4)		HMDB0303512	-0.698659	0.168997362351631	1.93264592136525
1.142_105.0196909	Furazan		HMDB0252535	-0.0512508	0.898663904387901	0.144623888498441
1.142_461.9301825	4-Methyltritriacontane		HMDB0302869	0.1889928245138241	0.873388708706421	0.0605355255918807
1.143_262.9481148	beta-Fructofuranosidase	C19199	HMDB0303734	0.4424397177160211	0.598482155422764	0.311754565451011
1.145_429.9155153	3-Oxo-4-phenyl-butyricacidethylester	C11090	HMDB0248210	-0.101536	0.587629580443142	0.952980165845723
1.147_482.8854261	Dotriacontanal		HMDB0302220	-0.526392	0.753962678605217	0.118375401957569
1.155_263.1325149	vitamin c oxalate		HMDB0259845	0.1230010012543804	0.663369251500353	0.404985416832501
1.156_449.9663550	Clobetasol propionate		HMDB0250330	0.1550889259053453	0.238004258896399	1.62566497761171
1.196_386.8968837	Amibegron		HMDB0248295	-0.258936	0.500382308248606	0.0420350904359621
1.230_72.9611030	Phosphine		HMDB0034790	0.0564841002316935	0.456970245560516	0.31951060237996
1.316_142.1171431	Pyrazolo[1,5-a]pyrimidine		HMDB0256950	-0.100799	0.181338486235612	0.454478200346963
1.316_477.8328227	2-Octyl-4-propylthiazole		HMDB0040114	0.002371165236749	0.654497285018344	0.442948408191391
1.326_366.9041836	ZATOSETRON		HMDB0259991	0.0730571080869624	0.902080670020028	0.532558750710304
1.338_366.0829311	Niclosamide		HMDB0015679	-0.771576	0.763972574534936	0.0335993334091112
1.343_347.8871184	Clomipramine	C06918	HMDB0015372	-0.542262	0.590654113956733	0.412669472488189
1.350_149.0281826	Parabanic Acid		HMDB0062802	-0.0138109	0.9316153795741	0.574260704386094
1.373_278.9823240	Iron(II) lactate	C17382	HMDB0303462	0.1659196923255083	0.454271026328076	0.0213641659182477
1.378_131.0910430	4-Formylbenzoic acid		HMDB0246430	-0.0578693	0.29975038194235	0.559472951556017
1.378_163.1172733	THIOPHENE-2-CARBOXYLIC ACID		HMDB0259027	0.8053424640994198	0.767381554804533	1.00793880861186
1.380_133.1066068	RESORCINOL MONOACETATE	C12064	HMDB0257165	-0.0332429	0.609749106115918	0.0787112058305655
1.380_230.9786561	2,6-Dichloro-4-nitrophenol		HMDB0245511	-0.300075	0.142162760327612	1.74841741358872
1.382_135.1107385	2-Aminothiazole		HMDB0245029	0.1047691620511834	0.491232508611833	0.182792004278179
1.384_289.2026288	Azacitidine	C11262	HMDB0015063	0.1517410801337861	0.601512302570743	0.279811338497975
1.392_322.1372554	1,1-Bis(4-chlorophenyl)prop-2-yn-1-ol		HMDB0254919	0.5928166283789575	0.695978146889534	1.33427388112314
1.392_360.0907748	4-Chlorobenzotrifluoride		HMDB0246394	-0.0289889	0.90927830306187	0.234425321085072
1.399_149.1015536	2-Methyl-3-hydroxypropanoate		HMDB0059748	0.0674267781203899	0.274536307631433	0.420584556306261
1.422_232.0656752	4,5-Dichloro-3H-1,3-dithiol-2-one		HMDB0033151	-0.344358	0.240683306022139	0.154732757443336
1.440_116.1184698	Azepine		HMDB0244871	0.8878099192997317	0.130669481116149	2.13501675703846
1.444_117.1218607	(R)-Dihydromaleimide		HMDB0030276	-0.249243	0.679377514614782	0.300412488179163
1.448_282.0403086	Iodohistamine		HMDB0253529	-0.0966589	0.380872988263714	0.371940271384896
1.457_306.0589770	Methazole	C19123	HMDB0254525	-0.00370246	0.420418900813696	0.346461917346258
1.467_169.0987818	2,3-Dihydroxy-2-methylbutanoic acid		HMDB0029576	-0.404215	0.367156833232657	1.00805941275612
1.473_140.0107961	phosphonoaminocarboxylic acid		HMDB0256486	0.0830351615015391	0.603727576795415	0.553025889882001
1.476_290.0721165	Gimeracil		HMDB0252719	-0.137856	0.320817128266271	0.21602370629454
1.484_369.0093177	Perfluoroheptane		HMDB0256320	1.106671832322323	0.358093355644148	1.66952979914915
1.485_333.0329027	Dodecafluoropentane		HMDB0251565	0.1111811569723418	0.962465113977026	0.426155318119452
1.490_399.9424040	Dihydroisodrin		HMDB0251318	0.2551971643961455	0.0211779348325383	1.31705595999591
1.492_138.0827047	Iminodicarbonsaure		HMDB0253431	-0.534399	0.393742533438675	0.204177416125514
1.500_119.0493843	Tricyclo[1.1.0.02,4]butane-1-carbaldehyde		HMDB0260405	0.2234892108232793	0.123724587716651	0.825501280020466
1.534_203.1033137	Fluoronaphthyridone		HMDB0252387	-0.285729	0.917429104251797	0.107150901867591
1.548_194.1180160	D-Histidine	C00768	HMDB0250763	0.030418549347635	0.958142056427123	0.464256233402313
1.550_318.0298195	triphosphopyridine		HMDB0259267	-0.260835	0.441048504202697	0.0232631904457355
1.566_159.1495898	5-Methyl-1H-pyrazole-3-carboxylic acid		HMDB0246825	0.7552917009201001	0.0837529128065784	2.38474159037465
1.577_336.1506375	Zoxazolamine	C13841	HMDB0260050	0.4511339882310656	0.401278347643981	1.44841183597204
1.602_407.9448935	Cyproteron		HMDB0250698	-0.137057	0.83986256775446	0.379242878425609
1.603_130.1058579	1H-Imidazo[1,2-b]pyrazole		HMDB0244874	0.4933906893944924	0.602765110857013	0.401726943019028
1.604_367.0961431	Captafol	C18754	HMDB0031669	0.1714354594785581	0.202734687058582	0.27340677530138
1.610_379.9498587	Iodoquinol	C07636	HMDB0253533	-0.249104	0.371139625778012	1.3092736390585
1.613_442.1385764	CDP	C00112	HMDB0001546	0.2124863385824116	0.629195202244782	1.11523767300514
1.619_258.1468464	4-hydroxylamino-2,6-dinitrotoluene	C16392	HMDB0304181	1.5548851922300058	0.186907542015516	2.27593851403128
1.620_360.1227479	1-(2,5-Dimethoxy-4-iodophenyl)-1-methylethylamine		HMDB0257864	0.7235886241311474	0.453423796513542	0.940457039506296
1.622_520.0816303	1,3,5-Trichloro-(2-methylsulfonyl)benzene		HMDB0037120	0.4404642760102662	0.691535385636463	1.28025595552731
1.628_409.0455216	Fructose diphosphate		HMDB0252490	0.0740014673903984	0.795431521949784	0.733553242208011
1.645_73.0119056	Hydroperoxyurea		HMDB0260341	0.1366160544783197	0.280163543546979	0.473249761521482
1.649_495.9070700	Melleolide L		HMDB0035067	-0.255041	0.625726602041138	0.136323200666256
1.671_227.0974176	(Z)-But-1-ene-1,2,4-tricarboxylate	C04002	HMDB0060320	-0.325981	0.90024955085958	0.0829506442699117
1.688_138.1399478	Methylisothiazolone		HMDB0254651	0.1146498408486707	0.137291243119152	0.557422656476401
1.689_333.0514541	Hexafluoropropylene oxide		HMDB0253135	0.0622553027268976	0.634889151757834	1.05939548584244
1.691_447.2039183	3,3'-Dichlorobiphenyl		HMDB0246000	0.0844865941580498	0.867335130652268	0.0889567731174698
1.692_193.0009774	Lutetium		HMDB0302224	0.3670335124867281	0.194838675358052	1.64286079057611
1.695_245.0351400	2,3-Dichloro-5,6-dicyano-1,4-benzoquinone		HMDB0247511	1.1207202261318447	0.0352105972745744	2.45570744939163
1.695_345.1364747	Minodronic acid		HMDB0254739	-0.696952	0.887332819478671	0.10875158508185
1.696_226.1132442	1-(Malonylamino)cyclopropanecarboxylic acid		HMDB0031700	-0.0144388	0.403384281868158	0.72604219229449
1.697_87.0999434	1,2,4-Triazole		HMDB0244868	0.0265266270113603	0.907745864062644	0.176532088607524
1.698_191.0559683	Hexafluoroacetylacetone		HMDB0253132	0.1138078472498381	0.32982688433028	0.667676930461184
1.699_414.1523215	Ferric Maltol		HMDB0304873	-0.282374	0.957345563228207	0.0670643275496891
1.702_176.0662334	8-Azahypoxanthine		HMDB0247423	-0.328111	0.366991293714054	0.744451861029412
1.702_412.6428142	Peiminine		HMDB0256206	-0.329332	0.971426684813154	0.129277524064257
1.702_448.2271359	7-Chlorokynurenic acid		HMDB0247241	-0.0738976	0.84377478916678	0.897940272415328
1.703_157.1030125	Imidazo[1,2-a]pyridine		HMDB0253414	-0.0489923	0.592788543041429	0.232895780554935
1.703_189.0404216	1,2,3,4-Tetrafluorobenzene		HMDB0244115	0.1973072817744549	0.341910992924983	0.650676305010241
1.703_224.0976293	2-Amino-3-carboxymuconic acid semialdehyde	C04409	HMDB0001330	0.1005733686003532	0.513568280356712	0.367621595652714
1.703_417.0957185	Casoxin D		HMDB0303768	0.2087131279779006	0.719456937075395	1.3879212592064
1.703_775.3887419	Sulfentrazone	C11125	HMDB0034852	-1.695	0.0913332169678329	1.76403560276628
1.704_133.1055514	alpha-Fluoro-beta-ureidopropionic acid	C16631	HMDB0060435	0.0210162156558527	0.876575268756597	0.132249459702621
1.704_323.1392520	3-(Azetidin-2-ylmethoxy)-5-iodopyridine		HMDB0250070	-0.175174	0.23485738115257	1.35906265632596
1.704_766.3319492	Lepidiumsesterterpenol		HMDB0036843	0.9174051770223768	0.390956634948676	0.304811268444346
1.705_136.1243666	N-Vinylpyrrolidine		HMDB0255247	-0.000408309	0.9634269602398	0.131835962084511
1.705_289.1958915	Echinochrome A		HMDB0251689	-0.162686	0.588015463417361	0.247122158833444
1.706_134.1147416	1,2-Diazenedicarboxamide		HMDB0249610	0.0240802000248924	0.755893732977347	0.181080973134153
1.706_236.0495514	Phosphoguanidinoacetate	C03166	HMDB0003705	0.0755675439389327	0.363724894539698	0.498669549700251
1.707_225.0172129	Hexafluorobenzene		HMDB0253133	-0.0401492	0.676462802168253	0.0551087869191169
1.708_227.0143738	2,5-dichloro-cis,cis-muconate		HMDB0304045	-0.060118	0.537099629075421	0.116306535010381
1.711_135.1093969	Bis-triazole		HMDB0249240	-0.936831	0.161399391277072	1.21525177884065
1.715_366.9975576	2-Chloro-N-icosa-5,8,11,14-tetraenylacetamide		HMDB0255378	0.15601166973159	0.399107463900668	0.568554337294757
1.737_516.0964854	Magnesium palmitate		HMDB0303251	0.2147501967449084	0.644907457450774	0.417991466866068
1.746_292.1412738	Methyl paraoxon		HMDB0254657	0.2082407054051293	0.208281959060097	2.06665518359814
1.753_110.0978983	1,3,5-Triazine-2,4-diamine		HMDB0244185	-0.28804	0.724259877609825	0.0339778435661454
1.757_152.1085771	Tetrahydrodipicolinate	C03972	HMDB0012289	-1.45244	0.177153839899418	1.58120628001925
1.805_243.1457850	Glycyl-Glutamate		HMDB0028840	-0.165024	0.762217526633103	0.802235929592576
1.810_214.0551410	Aminobutane bisphosphonate		HMDB0249923	0.8217964171735063	0.0533805478858912	2.04789854714433
1.811_277.1481804	2-[(2,4-Dinitrophenyl)diazenyl]acetic acid		HMDB0255364	0.4562090934151495	0.0859718335388842	2.38669351323988
1.836_777.2917811	DG(24:1n9/0:0/22:2n6)		HMDB0056273	-0.456606	0.993394147124341	0.20916714514634
1.842_144.9949491	1,1-Dichloroacetone		HMDB0244019	0.5280151988106824	0.460980825179487	1.55876325441488
1.844_157.9664247	Potassium bromide (KBr)	C13198	HMDB0303535	0.1068040537898217	0.722820337687534	0.135125752713457
1.844_162.9829706	Phosphite		HMDB0001443	0.2221398518466448	0.931567151515842	0.603699398076233
1.845_159.9777003	Phosphorus pentoxide		HMDB0251463	-0.42165	0.592303000452175	0.640541008479435
1.846_203.9829228	Iodoacetic acid		HMDB0253518	0.2646495573589198	0.416891033072149	0.452190547658412
1.846_388.8936421	Amodiaquine	C07626	HMDB0014751	-0.195307	0.613448888162353	0.071431720425621
1.847_304.9050813	1,2,3,4-Tetrachloronaphthalene		HMDB0244114	-0.179245	0.347568359290527	0.528165373167056
1.848_197.9745501	Gold		HMDB0004138	0.0940904204646767	0.418484262907048	0.218458640186322
1.858_201.0738214	para-Trifluoromethylphenol		HMDB0014023	0.0616600301442768	0.524545360944218	0.301624558601128
1.871_204.0851747	L-Xylonate		HMDB0242183	-0.482175	0.773735621038067	0.115576556928994
1.875_350.0855502	cis-2-Chloro-4-carboxymethylenebut-2-en-1,4-olide		HMDB0060455	0.3389770685609178	0.718017100005781	0.904535206456559
1.893_165.0760863	Sodium diacetate		HMDB0303659	-0.134284	0.245981556099455	1.00874376374968
1.924_216.1963278	1-(4-Carboxyphenyl)-3,3-dimethyltriazene		HMDB0247318	0.0753005087993672	0.349337039286113	0.505784080673261
1.929_152.1001428	2,4-Difluoroaniline		HMDB0245451	0.3423663531798625	0.136065368912127	1.05325464849308
1.930_157.0838598	5-Fluoroorotic acid		HMDB0246795	-0.15338	0.395787088102725	0.925216703072496
1.931_168.1233737	Nipecotic acid		HMDB0255618	0.614913710811909	0.576816143434558	0.501509310079197
1.932_771.8027141	Hypromellosum		HMDB0256007	0.3836541023713509	0.227832516404571	1.36969460372608
1.933_772.3040142	DG(24:1n9/0:0/24:1n9)		HMDB0056267	0.4741096462108148	0.471350962696426	1.33646684802017
1.934_174.0821746	(+)-threo-2-Amino-3,4-dihydroxybutanoic acid		HMDB0029389	-0.228688	0.629026057964035	0.0402079095218365
1.941_141.1388451	3-Methylpentan-3-ol		HMDB0302446	-0.268469	0.216284131922841	1.13426348936852
1.949_139.0369780	Succinic anhydride	C19524	HMDB0032523	0.1827376091261588	0.275076798326309	1.23004127092607
1.956_183.0515899	Sevoflurane	C07520	HMDB0015366	-0.360447	0.966481381711558	0.718805794121383
1.956_250.2001179	2-(3,4-Dimethoxyphenyl)-3-fluoroallylamine		HMDB0245106	0.0525367838961209	0.944695177907733	1.11318580051199
1.959_249.1967923	3',5'-Dideoxythymidine		HMDB0246113	0.4514581249919259	0.743231044453516	1.04366156856691
1.960_190.1271244	4-(Aminomethyl)benzoic acid		HMDB0246300	0.8478643919960089	0.156622075790626	1.19975027803298
1.962_376.1316355	6-Chloro-2-pyridylmethyl nitrate		HMDB0247042	0.2515230745699199	0.502190261858071	0.246489817957785
1.976_349.8283972	Homochlorcyclizine		HMDB0240243	0.1974095121675422	0.927527635192728	0.325443272059614
1.977_183.1131845	6-Sulfanyl-1H-pyrimidine-2,4-dione		HMDB0255801	0.0690940950105746	0.541632543000225	1.0039872275793
1.978_328.7933712	Fentiazac		HMDB0252226	0.3383202361344992	0.599155214125636	0.927469939068684
1.978_467.7244954	5,7-Octacosanedione		HMDB0035544	-0.122258	0.484935464529891	0.0046516739460362
1.979_326.7963157	Aquex		HMDB0250353	-0.513663	0.423770145733816	1.20407302602618
1.980_394.7710748	Romucosine B		HMDB0036989	0.4053365156792712	0.414801926248028	2.01330288067303
1.981_408.7516129	gamma-Chlordan		HMDB0252611	0.0333674061218384	0.623154506141452	0.855436854049617
1.981_590.6237704	homoharringtonine		HMDB0253207	-0.182882	0.122517396143896	0.664682644909289
1.981_592.6208466	cefteram pivoxil		HMDB0249780	0.5294124756820833	0.0545471235806308	1.74566871991515
1.983_381.7506396	N1-(2-Hydroxyethyl)flurazepam		HMDB0060853	0.0211406444230107	0.938216622974063	0.548276332670968
1.985_294.7648264	Cyclohexanones		HMDB0302411	-0.131925	0.646820943526712	0.270916294892466
1.987_132.0750417	2-Iminiopropanoate	C20904	HMDB0245175	0.0621865591397296	0.43662199729551	0.283222102659284
1.999_246.1535092	(E)-Monocrotophos	C18663	HMDB0031805	0.7607389806309386	0.645987990458348	1.31000161732505
2.016_77.0399419	Methanol	C00132	HMDB0001875	-0.457571	0.944822553761559	0.284151931952667
2.017_129.0372209	Carbonofluoridic acid		HMDB0249639	0.9676391697760248	0.476516237198042	0.552873579288369
2.032_242.0779510	4-Nitrophenyl phosphate	C03360	HMDB0060272	1.0266817216699975	0.287141106709016	0.45537050668009
2.043_683.0842863	Ampelopsin C		HMDB0304644	0.1657284808957677	0.815412498169527	0.796890171109676
2.051_308.1348808	Selenocystathionine	C05699	HMDB0006343	-0.011415	0.70243827881117	0.325533454077952
2.054_275.1549422	beta-L-fucose 1-phosphate		HMDB0304542	0.493811049299111	0.410584465075184	1.57893719407319
2.057_251.1144458	Diacetyl-L-tartaric Anhydride		HMDB0251121	-0.0897518	0.131349440687562	1.17493856455626
2.060_666.1343350	Campesteryl stearate		HMDB0036289	-0.168735	0.561923502952054	0.103189656153934
2.073_115.0616857	Cyclohexa-1,2,4,5-tetraene		HMDB0248980	-0.348495	0.419310225271536	0.592310157535713
2.081_305.0864716	1,1,1,3,3,3-Hexafluoropropane		HMDB0244039	0.1400549615640573	0.815228509882881	0.544127171409842
2.090_127.0732076	L-alaninamide		HMDB0253863	0.0569613163576737	0.672247745840537	0.633681420862214
2.092_544.7061350	LysoPE(24:1(15Z)/0:0)		HMDB0011528	0.6499691794196727	0.601888065401395	0.789296755990685
2.099_125.0975528	Methanesulfinic acid	C21398	HMDB0254519	0.8332918012079622	0.755222264609508	0.989320091017896
2.108_214.0728028	3-Chloropropionamide		HMDB0245843	0.9362756101996794	0.256194267427479	1.92126129362187
2.116_280.0733926	Trisodium nitrilotriacetate		HMDB0303313	-0.551279	0.652568390642653	0.0659067369211955
2.118_243.1709530	Glycine glutamate		HMDB0252864	-0.831052	0.312625090175646	0.799696213178012
2.120_553.1495218	3-Phosphoadenylylselenate	C05696	HMDB0011104	0.1749181622572135	0.936037418229532	1.07417876764634
2.123_145.9844461	nitrosoperoxycarbonate		HMDB0062504	-0.0645914	0.670701447548503	1.27954372636055
2.123_254.9762509	4-Iodophenol		HMDB0246477	-0.162287	0.129396124593506	0.683868630422515
2.123_477.0800103	Iodo-gen		HMDB0246899	0.1994197151534903	0.705848221358498	0.85849406420174
2.123_676.0974385	DG(18:1n9/0:0/22:1n9)		HMDB0056200	-0.0196183	0.72911476593286	0.155648472833832
2.124_220.9795548	5-Iodouracil		HMDB0246818	-0.0473043	0.722035425432095	1.03614306990649
2.124_561.1766012	3-Iodo-2-propynyl butylcarbamate		HMDB0246958	0.1181826522597992	0.9568870011846	0.876252684048199
2.124_754.1141028	DG(20:3(6,8,11)-OH(5)/0:0/i-22:0)		HMDB0300585	0.8698776579367019	0.197358409270762	1.79854044435023
2.125_323.0112605	3,5-Dichloroaniline		HMDB0246050	-0.00712311	0.782983324070777	0.0293813492818886
2.126_336.9480236	p-Iodoclonidine		HMDB0256047	-0.501673	0.117646522878691	1.43216622654304
2.127_499.0647108	Bis(perfluorobutyl)ethene		HMDB0247519	0.0350782689942452	0.983288395109995	0.294574556807181
2.140_440.2151954	6-Aminocoumarinhydrochloride		HMDB0244963	0.3757487955214831	0.585896617997014	1.96439395680207
2.148_130.0113442	Phosphoramide		HMDB0256488	0.4631244049890529	0.31967172094573	2.3927972983426
2.156_213.1152195	Dimethyl 2-oxoglutarate		HMDB0061388	0.5501076869391026	0.976738585276593	0.0457946248006052
2.157_181.0975096	Sodium thiosulfate		HMDB0303549	-0.980348	0.383335665985368	0.906508006265847
2.161_635.0402228	p,p'-DDE	C04596	HMDB0304759	-0.288362	0.358525320991643	0.726571084238281
2.167_279.1638494	uric acid lactate		HMDB0259719	0.3622102247690809	0.409994988355796	0.820505812024237
2.180_209.9633058	Methoxyflurane	C07517	HMDB0015162	-1.15066	0.185427528430815	1.49332506535231
2.183_295.1588275	Clorgiline	C11685	HMDB0250365	-0.712942	0.589461578997567	0.0056237965671893
2.218_401.1872056	Polyribophosphate		HMDB0256690	0.3359433053986177	0.51848078802776	1.41155604611928
2.222_515.9663381	Decamethonium	C11733	HMDB0015375	-0.0191756	0.825991589504453	0.0031162142242208
2.227_230.1028791	Isosorbide 2-nitrate		HMDB0253694	-0.512234	0.413815643526394	0.50485697479555
2.240_573.9252258	Dieporeticanin		HMDB0301772	-0.490041	0.878132202920474	0.176431618775138
2.242_359.1838712	Hexyl 2,5-dichlorophenylphosphoroamidate		HMDB0253167	-0.30051	0.276544103199614	0.0916484215107838
2.244_176.1138299	serine thiol		HMDB0258249	0.0206089455831802	0.621202596400341	0.382876470694634
2.244_494.5850089	Bitolterol	C06853	HMDB0249279	0.2041329802132488	0.61482478310817	0.518250733644417
2.244_549.6586815	alpha-Tocopherol phosphate		HMDB0248245	0.6401681481914752	0.393927871805866	1.25860892193269
2.244_587.6116608	Tamoxifen-N-glucuronide		HMDB0060616	0.8260787080514581	0.296713547583023	1.03126790087675
2.244_650.0895000	4,6-Heneicosanedione		HMDB0035571	0.2071388639206655	0.436035224896243	1.32525002361252
2.244_770.1664080	Diafenthiuron	C18781	HMDB0251124	0.7584179092839746	0.117162977296319	1.14298117139485
2.244_826.1145149	SM(d17:1/22:6(4Z,7Z,11E,13Z,15E,19Z)-2OH(10S,17))		HMDB0290390	0.384792876768249	0.176404256948945	0.707191109113896
2.244_934.2380088	Spirapril		HMDB0015438	0.1615345205272445	0.433845290239796	0.446543496183849
2.244_942.2649959	PC(LTE4/18:2(9Z,12Z))		HMDB0286553	1.1214829878278576	0.429144648709922	0.468852262299552
2.247_317.1264639	Muzolimine		HMDB0254964	0.4078562225000877	0.369646359315735	1.83090859466983
2.248_408.0708278	Sodium iron versenate		HMDB0303323	0.1762083101487168	0.314532733401049	0.435408885320829
2.249_114.0728809	1-Amino-propan-2-ol	C05771	HMDB0012136	-0.0274743	0.654635852697375	0.0563021688154769
2.250_122.0877256	3-Aminopropylphosphonic acid		HMDB0245822	-0.0271096	0.523355944069166	0.0261233892660568
2.250_168.0932505	maleimide-thiol		HMDB0254313	-0.0224104	0.454664094010702	0.0856878621392732
2.250_173.0129901	Hexafluoropropene		HMDB0253134	0.3733086097880796	0.291017225904112	0.717502301077695
2.250_550.1612310	Isopropyl-diiodothyronine		HMDB0253678	-0.032555	0.61854162182754	0.148026368859196
2.252_343.1601893	fructose-6-phosphate pyruvate		HMDB0252493	0.1443662638139284	0.205436574798901	1.21485044589253
2.252_344.1634616	Medphalan	C19256	HMDB0244533	0.4189124036473894	0.395679558063595	1.46326534542856
2.259_396.9552176	Pyridate	C18803	HMDB0256961	0.0475096648702207	0.807770238717036	0.315944481124493
2.267_399.1775653	Aceclofenac		HMDB0247893	0.3643721615825508	0.929981018326224	0.819395844131627
2.269_477.1136213	Diphosphopyridine		HMDB0251464	0.167709616514919	0.335554116690158	0.57308133392638
2.298_292.0771861	Carboxyifosfamide	C16557	HMDB0060692	0.6685835090499487	0.366425972603479	2.08058048993346
2.310_205.1630698	Syringaldehyde		HMDB0258653	0.7141370025381455	0.311967764339172	0.96714624981636
2.354_200.1116095	Polyvidone	C19509	HMDB0033843	-0.225071	0.27748959465726	0.0297840701811392
2.359_384.0218803	5-phospho-alpha-D-ribose 1-diphosphate		HMDB0304220	-0.432076	0.96094916229166	0.22201582742748
2.372_215.2064984	Iridium		HMDB0303938	-0.243802	0.433617174522531	0.710792070482731
2.383_209.1369343	Allophanic acid	C01010	HMDB0248159	-0.0183802	0.57346928657854	0.651567356478436
2.386_173.0753512	3-Carboxyoxy-2-hydroxypropanoic acid		HMDB0257718	0.0965129813879769	0.981141408095715	0.189028262900161
2.404_223.0816691	Aminomethylphosphonic acid	C11033	HMDB0240707	0.5490747229399605	0.377061591551758	1.73574427827573
2.412_227.1324110	2-Deoxy-D-arabino-hexose 6-(dihydrogen phosphate)		HMDB0245100	0.5595578512337277	0.308882818363738	0.410659810500626
2.413_240.1447601	Misonidazole		HMDB0254755	0.061313983722894	0.313007177110145	1.60847337529405
2.414_163.0968300	s-Triazol-3-ol, 5-nitro-		HMDB0257428	-0.108717	0.255977491122257	1.18602134425203
2.414_164.1001784	2-Fluoro-1-nitroimidazole		HMDB0252376	-0.0578429	0.951851294800634	0.176831386949189
2.414_210.1058214	L-Glutamic acid 5-phosphate	C03287	HMDB0001228	-0.0603568	0.826017655159229	0.0459959295721718
2.414_233.1038162	2,4-Dinitroanisole	C21159	HMDB0245458	0.0897641011870371	0.295148359822715	0.493525587382343
2.415_134.0895261	pyridine-3,4-diol	C03927	HMDB0256965	0.200217369535782	0.351864699301818	1.21714717402286
2.415_296.1441838	Cyclic-hpmpc		HMDB0250198	0.4789387452787473	0.863408962489042	0.154892301095882
2.422_219.1092873	Fosfosal		HMDB0252467	-0.370724	0.938734531754742	0.667590181205812
2.426_331.1080286	VINCLOZOLIN	C10981	HMDB0259811	0.5818669234327484	0.066353533758745	1.63860197412735
2.431_535.1718003	2,6-Dichloroindophenol		HMDB0245514	-0.287521	0.349114797539503	0.0812025783725424
2.434_322.1759279	(1S,2R)-1-C-(indol-3-yl)glycerol 3-phosphate	C03506	HMDB0303952	0.8075198986914983	0.825178318171777	1.47657062734294
2.437_153.0742540	N-methylethanolamine phosphate		HMDB0304429	-0.919325	0.493406525321265	0.0595014832650914
2.446_274.9869092	Dimethylarsinic acid	C07308	HMDB0011625	-0.91329	0.272667194755094	1.18854705011295
2.466_294.1707477	2-Carboxyarabinitol 1-phosphate	C04234	HMDB0301830	-0.0261132	0.990815170254962	0.155867204042282
2.469_321.1467054	Glycineamideribotide	C03838	HMDB0002022	-0.462108	0.691292121013992	0.750084807900023
2.474_155.0318546	Dimethylarsinous acid	C20300	HMDB0012216	-0.375728	0.453811037529841	0.0144297864976613
2.480_130.0594117	Cyanoacetic acid		HMDB0250607	-0.172787	0.116472435706845	1.15882781822168
2.481_161.0823948	6-Methyluracil		HMDB0247093	0.4603403247758636	0.70184607574665	0.293118102572522
2.489_211.0843734	Pancrelipase	C18724	HMDB0304827	0.6533819904997321	0.197509461369878	1.74722103221158
2.493_101.0611130	Acrolein	C01471	HMDB0041822	-0.181962	0.13510650805795	0.959103955284019
2.525_609.7803188	Estetrol		HMDB0251955	0.4323430192005458	0.788054261237539	1.74837998698564
2.528_758.2972377	CE(15D5)		HMDB0112210	0.5417490588026204	0.545181552409469	0.552112233188179
2.538_209.1179856	Pyridin-3-yl sulfate		HMDB0304907	-0.0172596	0.789069823747169	0.108579948185504
2.545_207.1082927	L-alpha-Amino-5-oxo-2(5H)-isoxazolepropanoic acid		HMDB0034322	-0.051599	0.43488429898094	0.0933933416182675
2.553_259.0481789	N-(3,5-Dichlorophenyl)-2-hydroxysuccinamic acid		HMDB0246925	-0.556133	0.262371310234636	0.237265187858276
2.555_119.0505225	Cyanoguanidine		HMDB0251212	3.4050145380227234E-4	0.852046735038523	0.380485397516667
2.556_255.0881597	Imidazole acetol-phosphate	C01267	HMDB0012236	0.654342142270367	0.113612974683586	1.27721506247526
2.556_313.0469994	Perfluorohexanoic acid		HMDB0256324	1.6004949534083883	0.0702379300302861	2.42710722750391
2.558_167.1082175	1H-Phosphole		HMDB0244896	-0.516797	0.0023387269731103	2.32856034476213
2.562_263.0389415	Chlorquinaldol		HMDB0250139	-0.148554	0.0607969196349295	1.26874091148206
2.564_273.0922548	Cyclanilide		HMDB0250621	-0.654332	0.65452961512121	0.540565891468505
2.565_572.0907737	4-Carbethoxyhexafluorobutyryl chloride		HMDB0244812	0.4242955395335539	0.138189117541126	0.993938566416755
2.567_545.0731786	D-myo-Inositol 1,4,5,6-tetrakisphosphate	C11555	HMDB0004527	-0.132901	0.172049081863155	0.784643368743178
2.567_570.0760018	3,3'-Diiodothyronine		HMDB0005869	1.6439880331426362	0.120076954876466	2.61559046873759
2.567_700.1525081	CE(13D3)		HMDB0112207	0.1553854543953125	0.601848704448041	0.26880451466853
2.567_728.1417575	TG(14:1(9Z)/16:0/14:1(9Z))		HMDB0047770	0.745808153980981	0.273932802323526	1.39131718036447
2.568_583.0895631	Brigatinib		HMDB0249380	-0.0427556	0.69025620935777	0.170343756076093
2.568_691.1921078	Maitansine		HMDB0254306	-0.435593	0.42413579093169	0.92533335305126
2.568_883.3066912	PE-NMe2(24:1(15Z)/20:1(11Z))		HMDB0114644	-0.564198	0.248925936701775	1.38450551349351
2.568_951.2150425	PA(LTE4/i-22:0)		HMDB0268385	0.4582927069706338	0.588205557570681	0.617745745343126
2.569_726.1458232	DG(24:1(15Z)/20:4(8Z,11Z,14Z,17Z)/0:0)		HMDB0007838	-0.225247	0.582850511815728	1.04463512290481
2.570_315.0608035	Potassium permanganate		HMDB0303584	-0.0479731	0.49436209569274	0.309498880516529
2.570_797.1600142	PC(O-20:0/18:3(9Z,12Z,15Z))		HMDB0013440	-0.146223	0.814630327619701	0.258227741642839
2.570_859.3060231	DG(LTE4/0:0/a-25:0)		HMDB0298173	-0.879377	0.507373163058839	0.641040808100275
2.570_868.2661396	24-Fluorocalcitriol		HMDB0245656	1.1646926024979825	0.536093490022109	0.0118575719658597
2.570_869.2692106	PC(24:1(15Z)/18:1(9Z))		HMDB0008795	-0.137137	0.619236991779889	0.622881817193455
2.571_953.2118471	PE(TXB2/24:0)		HMDB0284481	-0.182285	0.950642944860724	0.666832089939359
2.572_543.1364477	Inosine triphosphate	C00081	HMDB0000189	-0.108139	0.785890032748769	0.443242220049006
2.573_157.0774836	Methylphosphonothiolate		HMDB0254659	-0.0105241	0.818112292632282	0.222244999919756
2.573_319.0007788	Perflexane		HMDB0256323	0.0407086026614522	0.619874725052902	0.214483136222034
2.574_272.0741376	Adenine monophosphate		HMDB0248004	-0.00191078	0.9697109664931	0.21462852480209
2.576_185.0725226	TRIMETHYL PHOSPHATE		HMDB0259237	-0.598377	0.117064566263726	1.32855850353168
2.576_397.2214126	Sodium erythorbate		HMDB0303702	-0.841544	0.2220324040702	1.41235946465556
2.581_126.1110007	N-Methyl-DL-alanine		HMDB0255173	0.6765244952799788	0.79718063570689	0.397932347683779
2.582_186.1322127	8-Azaxanthine		HMDB0247424	0.069235547703845	0.270638093983151	0.874771553828404
2.590_401.0285485	1H-Perfluorooctane		HMDB0244895	0.0154993576824877	0.832212942732925	0.280931398146074
2.591_662.1478438	cholest-5-en-3beta-yl eicosanoate		HMDB0062459	0.1216844782856477	0.527858667616144	1.95326916060909
2.603_580.0071109	Fluperamide		HMDB0240272	-0.039766	0.897504583704493	0.168568436359791
2.606_229.1564042	Pyridylacetylglycine		HMDB0059723	0.2505834518220801	0.351944598699257	0.557318524383194
2.608_243.9928530	4-Chloro-1,3-dioxolan-2-one		HMDB0246382	0.5132345789155444	0.0954307276035949	2.31990722004159
2.619_197.1301315	N-Nitramido-N-phenylnitramide		HMDB0257937	0.799914138091453	0.690041258066722	0.773777694140824
2.621_555.6070983	carboxy-ptio		HMDB0249652	-0.47831	0.876922342597079	0.142592311468343
2.622_205.0823912	1-(Difluoromethyl)-2,3,4-trifluorobenzene		HMDB0243802	0.8651533327643368	0.289156503083797	1.18486999608654
2.622_390.1262604	2'-Fluoro-5-iodoarauracil		HMDB0245538	0.5033277802362104	0.205298199656261	1.81633314530691
2.622_474.6899590	N-Docosahexaenoyl Leucine		HMDB0242017	0.1893579639548933	0.288448942803521	1.11983659073146
2.622_528.6022955	Pirbenicillin		HMDB0256591	0.7061979447997339	0.0614233785056127	1.84518309822193
2.622_529.1043553	Photomirex		HMDB0256497	-0.135687	0.879766372835574	0.938631217617946
2.622_561.5611935	L-beta-aspartyl-L-phenylalanine		HMDB0011167	-0.339413	0.383026122947803	0.205077951486646
2.622_742.2922959	Stearoylcholine		HMDB0240648	-0.16062	0.609661463169535	0.881534517290607
2.622_945.3651341	PC(20:3(6,8,11)-OH(5)/24:0)		HMDB0288693	0.1777197592676028	0.755552646833073	1.10727758658368
2.623_473.6874683	Vitamin K1	C02059	HMDB0003555	0.5332889943349656	0.475599341567555	1.23149677231566
2.623_483.6760380	N-Desmethylatomoxetine		HMDB0255122	0.6873267726466614	0.355416914840074	1.43017534702581
2.623_484.6784232	Cholesterol phosphate		HMDB0250176	0.5460556725690983	0.0821818640923831	1.61643068997874
2.623_497.6446035	Anabsinthin		HMDB0036415	0.1011921250289124	0.775319612826987	0.896981740854272
2.623_503.6492659	Demissidine	C17735	HMDB0303382	-0.187191	0.515552782928266	0.710395524399834
2.623_511.6367460	Imatinib		HMDB0014757	0.4585933137957417	0.412992623933839	0.813767982773145
2.623_527.6047789	desethylzaleplon		HMDB0061055	0.5969483314789465	0.513393991610421	1.12218691348513
2.623_540.6018130	Ticagrelor		HMDB0015702	0.6457400408075527	0.145907905583591	1.36885429384621
2.623_554.5640332	Isolariciresinol glucuronide		HMDB0240735	-0.966186	0.812440462084209	0.0021560295216016
2.623_571.5515979	Aurasperone A		HMDB0033929	-0.87448	0.66418235107599	0.0809823405015836
2.624_435.6702093	Anhydro-5alpha-cyprinol		HMDB0248434	0.5382816213493514	0.445732802464308	1.31052639956881
2.624_455.6675972	Ametryn	C18700	HMDB0248288	-0.232184	0.737191465443925	0.675626564991296
2.624_501.6419444	Dansylamide		HMDB0250849	0.285412137849671	0.796445858445629	0.590742619736835
2.624_525.6068831	Phaseolic acid		HMDB0031897	0.4796698305666608	0.16918292224502	1.41999690437886
2.624_526.6037202	sPLA2 inhibitor		HMDB0258434	0.5569702475821412	0.252138314318294	1.55597222624393
2.624_534.6016457	1-Palmitoylphosphatidylcholine		HMDB0256091	-0.439819	0.661108559964313	0.121165775021355
2.624_537.5947290	Cofaryloside		HMDB0035096	0.0994885694478674	0.612402978274931	0.864779313159629
2.626_464.6728853	N-Docosahexaenoyl Cysteine		HMDB0242011	0.6225634475127497	0.517580620243416	1.03571253881654
2.630_335.1439849	Erythrityl Tetranitrate		HMDB0015551	0.1695518540589898	0.0534347912298793	1.31291862694809
2.640_127.1232862	Triacetic acid	C01757	HMDB0259137	0.4419750094194057	0.979985034346816	1.96151983508198
2.656_171.1144607	5-Aminoimidazole-4-carboxamide	C04051	HMDB0003192	-0.264668	0.410666478549926	1.02032809321091
2.665_239.1020188	2-(2-Oxopropanoyloxy)butanedioic acid		HMDB0258031	0.7394539922814255	0.85013642439853	1.31416202418243
2.667_172.1178227	L-quinate		HMDB0304404	0.3213530666383334	0.486085107393283	0.93663708914943
2.686_862.3725870	TG(18:2(9Z,12Z)/14:0/O-18:0)		HMDB0052410	0.6402159933387916	0.264564086605279	2.02358416048652
2.698_264.0231501	4-Iodoaniline		HMDB0246476	-0.0107784	0.82685954413134	0.862065350970815
2.711_201.1000401	3,4-Methylenedioxybenzoic acid		HMDB0032613	-0.692803	0.421638564624019	0.673772843212279
2.718_237.1531723	Potassium acid pyrophosphate		HMDB0303273	0.950016493368246	0.201888975020031	2.43039823731222
2.726_729.7733433	Capsoside A		HMDB0037613	1.0901499479536412	0.671361873963072	1.23584378827324
2.728_242.0443064	Ifosfamide	C07047	HMDB0015312	-0.0751898	0.410417124730006	0.234501302701592
2.728_739.7614981	Brivanib		HMDB0249386	0.44798577433579	0.455192997743812	1.30526472854768
2.735_293.1917210	2,4-Dinitrophenylhydrazone		HMDB0302826	-0.329109	0.0555007944514855	1.3478698948691
2.749_198.0414708	Iron octanoate		HMDB0303654	0.0137241793533571	0.787879038373316	0.206937570275637
2.749_361.1492182	Bromazepam		HMDB0015511	0.9945671262554722	0.261986312725292	2.01632629035263
2.753_421.0708011	TRIFLUOROACETIC ANHYDRIDE		HMDB0259203	0.1875839257510386	0.094935435387364	1.85339918851812
2.754_219.1146389	Isoflurophate	C00202	HMDB0014815	-0.763007	0.379015951746154	0.111518161809968
2.754_381.0189931	Perfluoroethylcyclohexane		HMDB0256319	-0.856524	0.0987055747595395	0.772301029822429
2.756_290.1884079	6-Azauridine		HMDB0247037	-0.0204966	0.484580261804523	0.691411256712982
2.757_265.1102853	7-Hydroxy-4-(trifluoromethyl)coumarin		HMDB0247257	0.1594452458771595	0.942997841991837	1.07593632604579
2.761_303.1347701	2-(2-carboxy-4-methylthiazol-5-yl)ethyl phosphate		HMDB0304049	0.295567211123309	0.591505015868229	0.926794088718293
2.771_341.1456562	Meclofenamic acid	C07117	HMDB0015074	0.8459634878798116	0.109031213215371	1.7583599362299
2.774_373.1449553	Diloxanide	C07637	HMDB0015684	0.105020037341718	0.575022146176548	1.42393176563454
2.775_395.1269539	Dihydroxyacetone Phosphate Acyl Ester	C03372	HMDB0011750	0.3249527266657652	0.780145311747597	1.26596831285452
2.778_135.0967823	Pyrrolidine-2-carbonitrile		HMDB0257000	-0.0884578	0.242289424759657	0.709548238202651
2.786_136.1061086	1-Methylpyrrole-2,5-diol		HMDB0255337	-0.132635	0.480863526674759	0.804241817644832
2.787_147.0999107	1,3,2-Dioxathiolane 2,2-dioxide		HMDB0252075	0.1456164892090394	0.243601226726089	0.847298068162876
2.787_148.1061929	8-Oxoguanine	C20155	HMDB0041820	-0.00560227	0.923932771058272	0.122678619011819
2.787_164.1233906	Bis(sulfanyl)carbamic acid		HMDB0257766	0.0074031045993677	0.841435146637074	0.159104902440807
2.787_211.1324417	Phosphocreatinine		HMDB0041624	-0.0180305	0.639231157897946	0.0515214541239187
2.800_331.0617492	4-amino-2-methyl-5-diphosphomethylpyrimidine		HMDB0304168	0.4017749680654232	0.199410596027381	1.75075432932116
2.809_214.0517781	Diuron	C18428	HMDB0251497	0.153529842013192	0.5909107483221	1.09489199931529
2.814_234.0800099	2,3,4,5,6-Pentafluorobenzamide		HMDB0245431	0.2913252035983145	0.82257757764547	0.744207664774783
2.820_143.0731596	(S)-2-Hydrazinopropionic acid		HMDB0248305	0.8734330168168487	0.717095697517134	0.0747580355816913
2.820_562.0244170	4-Deoxyphysalolactone		HMDB0034346	-0.424211	0.890829626001971	0.467103468328196
2.821_116.0578054	Trifluoroacetaldehyde		HMDB0259202	-0.511728	0.712371194437584	0.394624903971397
2.821_117.0574741	pyridinyl		HMDB0256969	-0.00284728	0.813685811156471	0.140230579496016
2.821_142.0653684	Glycine formate		HMDB0252863	0.054821323193765	0.893162771351565	0.4203340587402
2.821_144.0810548	serol		HMDB0258256	0.0555766092498673	0.857955977542148	0.430290670412408
2.821_145.0844067	DI(Hydroxyethyl)ether	C14689	HMDB0251245	0.0489935215555996	0.93639436396799	0.409815287563497
2.821_191.0784905	8-Azaguanine		HMDB0247422	0.0851971932232759	0.682137436553432	0.445273234721912
2.821_243.0535552	1,2-Difluoro-3,4-dinitrobenzene		HMDB0246222	-0.916442	0.260174825008265	1.14749068086316
2.821_303.0273421	4,4'-Dichlorodiphenyldichloroethane		HMDB0246601	0.0514233209756229	0.492932681159339	0.676832468176579
2.821_498.0764321	Verlukast		HMDB0254776	0.4757425241434589	0.202510592621951	0.697295508618155
2.822_148.0669971	p-Benzosemiquinone	C02389	HMDB0256033	-0.161307	0.205865552889329	1.32940783971775
2.822_160.0760016	Sodium sulfate	C13199	HMDB0303546	0.0619982743899888	0.787425493918301	0.481695730631692
2.822_242.1569740	Adipoylglycine		HMDB0240731	-0.0715957	0.630412164213418	0.751822281214983
2.822_356.9846655	5-Hydroxynorvaline-betaxanthin	C14133	HMDB0304638	0.0463092248051835	0.82863196860055	0.383949628880416
2.823_373.1995324	3,3',4',5,6,7,8-Heptahydroxyflavone		HMDB0030159	-0.172931	0.342784726679778	1.05990393591958
2.826_270.1916737	gamma-Glutamyl-2-aminobutyrate		HMDB0242176	0.3327315493612117	0.595571703820413	0.312613993877476
2.828_157.0763454	Sodium methyl sulfate		HMDB0303684	0.0618569363537077	0.94183560512516	0.0136336388089381
2.828_177.0776647	1,1,1-Trifluoro-2,4-pentanedione		HMDB0246204	1.326505653601728	0.101688208597852	2.2421590872205
2.828_240.1527605	2-Hydroxy-5-(trifluoromethoxy)benzoic Acid		HMDB0245146	-0.135553	0.206965218605174	1.33300085759736
2.829_158.0603621	Methyl 2-propenyl selenide		HMDB0030878	0.1579059417468813	0.154918464648472	0.961377871112826
2.829_158.0841622	Benzoxazole		HMDB0249037	0.104777216405388	0.316863396857303	1.01623616964818
2.829_257.1793814	3,7-Dimethyl-1-propargylxanthine		HMDB0244599	-0.165545	0.315057581192621	0.738398644540501
2.829_262.1347349	2-Nor-2-formylpyridoxal-5'-phosphate		HMDB0245273	-0.126913	0.281995144577854	0.860720854529003
2.829_277.1053927	1-(3,5-Dichlorophenyl)pyrrole-2,5-diol		HMDB0260233	-0.0394477	0.648660631092123	0.317414543153705
2.829_306.0403329	(4-Hydroxy-3-iodo-5-nitrophenyl)acetic acid		HMDB0255617	0.2567297356754889	0.501101010626253	0.191324479875314
2.830_178.0701023	Sodium fumarate		HMDB0303642	0.0982508981530478	0.641017389673264	0.186775280526378
2.830_253.1286872	fluorobenzoylpropionic acid		HMDB0060951	-0.0474491	0.196072262015307	1.54619616567014
2.830_254.1320736	Tyrphostin AG 126		HMDB0248049	-0.0185058	0.738919422774625	0.157009470696841
2.830_271.1587237	Dinitrobenzene sulfonic acid		HMDB0251418	-0.459457	0.214970371511902	1.61796191600204
2.833_282.1107291	Pyridoxal 5'-phosphate	C00018	HMDB0001491	-0.0430026	0.486637535861008	0.0427072982609065
2.841_315.1346989	Iodoantipyrine		HMDB0253519	-0.0804866	0.39726373603607	0.0449168411095913
2.846_261.1445990	Sorbitol-6-phosphate	C02810	HMDB0005831	0.3478749466035553	0.390636000028001	1.99548495948694
2.858_427.0898344	Chloroxine		HMDB0015373	0.0124274351657117	0.735431070509389	0.748003780439548
2.861_368.1273353	Dextramycin		HMDB0251098	-0.416532	0.384530338767279	0.120038799472952
2.885_927.9248218	4-Hydroxyglucobrassicin		HMDB0303667	0.6589112431407989	0.453477973834717	1.49146058850093
2.888_127.0949563	1,3-Difluoroacetone		HMDB0244167	-0.480524	0.110929261469179	1.02330241312303
2.900_273.1578738	Cloranolol		HMDB0250363	0.11161810133616	0.770636660499591	0.122048151524887
2.905_427.6480063	Deca-Durabolin		HMDB0250911	-0.149084	0.86092756547837	0.0798964427865311
2.906_769.8141060	Romucosine H		HMDB0038226	2.0105993366591988	0.11384061560626	2.94484378765491
2.940_434.1525919	Dideoxycytidine 5'-Triphosphate		HMDB0061726	0.2863760546135728	0.664883129703951	0.216893455450861
2.942_322.0840953	6-Bromo-L-tryptophan		HMDB0242168	-0.282718	0.819000616898694	0.617392367738635
2.949_275.6528614	Mitozolomide		HMDB0254765	0.3418874026406777	0.645481156694979	0.89691213346125
2.949_286.6438900	Forchlorfenuron	C18604	HMDB0252436	0.0651715068186502	0.894546156804759	0.0349310179653604
2.957_165.1026059	5-Hydroxymethyluracil	C03088	HMDB0000469	-0.0831218	0.330336573309278	0.660790055831978
2.959_431.1149345	5-Iodotubercidin		HMDB0246817	-0.192496	0.931011205742349	0.194290782543135
2.968_431.2053015	O-Phospho-4-hydroxy-L-threonine	C06055	HMDB0006802	-0.267142	0.15178068090864	0.205199810879927
2.974_182.0604625	Mustard gas	C19164	HMDB0254958	0.7288037265333563	0.249545615916382	1.78079614816856
2.974_273.0543716	Cyanomethyl dihydrogen phosphate		HMDB0257994	0.1572178559488726	0.992029225763372	1.17020204466454
2.975_219.1232503	Cyclosarin		HMDB0250681	-0.10007	0.541149810462351	0.239417978038303
2.984_326.0716032	m-Methyl acetophenone		HMDB0302879	-0.149147	0.946233792006753	0.922771297418828
2.985_287.1901512	Thymidine 3',5'-cyclic monophosphate	C00364	HMDB0001570	0.2360315639513847	0.574002684190964	0.582580135868236
2.985_300.1660950	N-acetylglutamyl-phosphate		HMDB0304422	-0.255882	0.904978599092469	0.601039475364104
2.992_286.1866271	(3-Chlorophenyl)hydrazine		HMDB0243599	0.4206444852227424	0.3519107174926	0.0186202878705083
2.993_287.0241206	Iron(II) lactate trihydrate		HMDB0303402	-0.576297	0.13235776175307	1.49157161788015
2.994_247.1739304	Ethyl beta-D-fructofuranoside		HMDB0303035	0.1680909174274134	0.318351815340787	2.06766005856363
3.001_476.2352312	8-oxo-dGDP	C20176	HMDB0059648	0.2318458284267164	0.406388499936016	2.10218756760124
3.002_208.1167824	4-Nitro-3-(trifluoromethyl)phenol		HMDB0246527	-0.325697	0.247239126969901	0.984409416103866
3.003_223.0193448	Octafluorocyclobutane		HMDB0031292	0.7265830103296163	0.166268655979296	0.81362345229953
3.020_172.1335502	Thiazolidine-4-carboxylic acid		HMDB0258979	0.2350319257623571	0.864412918445074	0.446336120239764
3.023_148.0633592	Carboxyethylphosphoramide		HMDB0249660	-1.15798	0.0946553652800954	1.05627684781041
3.028_187.0401578	2,2,2-Trifluoroethyl		HMDB0244040	-0.509679	0.204417681141491	1.85050614813307
3.028_232.9776501	Ferrous ascorbate		HMDB0303656	0.3154594646595614	0.388323267245361	0.670052088192205
3.028_245.0999602	Naphthalen-1-yloxy-oxido-oxophosphanium		HMDB0255447	-0.225463	0.475731064054117	0.827101693730347
3.046_701.7146027	benfluorex		HMDB0248949	0.4395518567128216	0.538954232360655	0.747845367623723
3.054_705.0325573	SM(d17:2(4E,8Z)/16:0)		HMDB0240677	0.1717104444635286	0.290416816052993	1.82237020530609
3.063_116.0959087	1-Hydroxypyrrole-2,5-diol		HMDB0255335	-0.232968	0.100209789068885	1.30904824290674
3.080_168.0375917	Cyanuric acid	C06554	HMDB0041861	-0.346979	0.698360368912612	0.856214718591176
3.099_545.2470940	UDP-alpha-D-galactose		HMDB0304527	0.6553398834540334	0.436116964640106	1.7239574529324
3.102_689.7901614	PA(20:5(6E,8Z,11Z,14Z,17Z)-OH(5)/i-12:0)		HMDB0267382	0.3161369410507645	0.953916989163897	0.979557668339255
3.107_527.6940355	Hovenidulcigenin B		HMDB0041547	-0.347968	0.491663958661157	1.14607949096748
3.122_807.8242081	Bentiromide		HMDB0014663	1.636695557490485	0.520368668924281	1.13551754578512
3.122_817.8124221	Verubecestat		HMDB0259799	0.510216490744095	0.954720331668666	0.668182853824007
3.123_672.7389577	milbemycin alpha9		HMDB0254726	-0.264019	0.107681308815253	1.00488939992851
3.124_673.7415375	Satigrel		HMDB0257505	0.4661212785818012	0.744246497001359	0.688771346946658
3.126_383.8727940	Chloromarmin		HMDB0041414	0.0220811836193329	0.914662274149691	0.0447575200362164
3.132_215.1131604	Sodium alginate		HMDB0303715	-0.0437715	0.582308510364393	0.198439503090926
3.134_604.7545951	apicidin		HMDB0248512	0.7088166890935491	0.905848100075112	1.33606711883676
3.134_703.7325567	Methylcellulose		HMDB0254627	0.8112393213241946	0.632674276907661	1.83338278401311
3.135_665.7638590	N-Acetyl-DL-phenylalanine beta-naphthyl ester	C11341	HMDB0245596	0.7601260711745609	0.901885167606744	1.6233382818908
3.139_793.2846938	Asunaprevir		HMDB0248681	0.4709254090937016	0.948718392377343	0.575195935088001
3.140_782.2937136	Triclabendazole sulfone		HMDB0259182	0.6475595780713808	0.570037467414358	0.171030863683719
3.141_782.7952589	beta-Isorhodomycinone		HMDB0249134	0.0691208868552939	0.277546944834149	0.466774951286474
3.157_336.0872414	2-Amino-5-iodo-6-phenyl-4-pyrimidinone		HMDB0247325	-0.757317	0.391945703652296	1.07257167377802
3.157_337.0951230	Idoxuridine		HMDB0014394	-0.166931	0.898094824848124	0.0093680269051956
3.158_629.7241491	Indicine-N-oxide		HMDB0253458	0.0680565503284607	0.640948713079148	0.379064114200845
3.160_619.7355840	O-Ethyl S,S-diphenyl phosphorodithioate	C14436	HMDB0031781	0.879301025400084	0.137695605866366	1.2611694645356
3.161_637.7069934	Cocaine-alcohol		HMDB0250390	0.1858168672728586	0.693627457107921	0.723829167628593
3.166_124.0668887	Dicarbonic acid		HMDB0251182	0.1538547700955634	0.543093328205948	0.063628545538647
3.166_178.1158286	3-Amino-2,3-dihydrobenzoic acid	C12110	HMDB0251519	-0.215383	0.67086828359097	0.44236785731427
3.166_253.0038789	Heptafluorobutyric acid		HMDB0253102	0.639394815589512	0.119158099410337	1.13892416148736
3.166_595.3281502	Refametinib		HMDB0257134	-0.194301	0.937072616980471	0.578237834620065
3.168_252.1530056	Serine, 3-(3,4-dihydroxyphenyl)-		HMDB0258251	-0.858113	0.842377339402449	0.544293231722123
3.174_335.1112838	6-hydroxymethyl-dihydropterin diphosphate		HMDB0304228	0.8122824000200877	0.17671209439575	1.04396388116148
3.176_209.0860315	Calcium nitrate		HMDB0302952	-0.0888673	0.42701142365544	0.74211000979884
3.183_969.3630387	PC(24:1(15Z)/22:2(13Z,16Z))		HMDB0008810	0.984371380994886	0.559190013060945	1.48099299421284
3.184_484.6793795	(10Z)-Nonadec-10-enoylcarnitine		HMDB0241564	0.1490599945046337	0.974538329564294	0.823508027523911
3.213_117.1024688	Oxepin		HMDB0255979	-0.187615	0.357886516108987	0.677681074468992
3.217_404.1419154	Fiacitabine		HMDB0252247	0.0900232535477671	0.665387016479199	1.10264293024975
3.220_277.1237235	(R)-3-Amino-2-fluoropropyl phosphenite		HMDB0248770	0.0201100587714419	0.551393631450886	0.32132406913994
3.226_234.0994132	4-Oxo-5-phosphononorvaline		HMDB0250780	0.6775837017640614	0.0384756334918768	1.84695254059311
3.236_673.6439720	Starch, bleached		HMDB0303307	0.0028171485792742	0.0731062391438074	1.19223370318549
3.244_260.1399993	Lofexidine		HMDB0015606	-1.05003	0.195889812184335	1.64048563935278
3.248_503.0037121	Sporidesmin D		HMDB0258440	0.1502830889969527	0.414745440961631	1.12650379232503
3.250_691.7757503	Andersoline		HMDB0255817	-0.220505	0.901568232653075	0.243314058413882
3.252_521.2650136	phosphoadenosine-5'-phosphosulfate		HMDB0304464	0.6668893423755224	0.212256379823425	2.3800709857151
3.253_680.2833601	Amiodarone	C06823	HMDB0015250	0.3542949885189894	0.264332535939264	1.4763957944402
3.254_208.0451048	Nitroglycerin	C07455	HMDB0014865	0.5263535344747649	0.685477214338992	1.77672590726319
3.254_576.9970494	Saracatinib		HMDB0257490	-0.248393	0.357227644009799	0.313548053420763
3.254_823.8384725	Phalloidine		HMDB0256383	-0.154296	0.582684835464617	0.170002890825833
3.255_319.0597624	5-Iodo-2-pyrimidinone-2'-deoxyribose		HMDB0246815	1.349538159364497	0.123506458684685	3.05125291634218
3.262_357.2130083	NMNH		HMDB0304437	0.1056471341657506	0.867625657894739	0.287981925615586
3.263_590.6155419	Akt inhibitor VIII		HMDB0248088	0.0248569594181313	0.332137927748886	1.81635074121407
3.268_441.9870069	Methylpolysilicone		HMDB0303263	-0.445172	0.0810601374270539	1.02239981706147
3.270_319.1953093	D-Malic acid p-coumarate		HMDB0303755	1.07166765231125	0.315534822547255	1.6416607892831
3.270_619.9604645	Erythrinasinate A		HMDB0038713	0.5092801889194655	0.0244724632690234	1.35918465886893
3.270_697.7673769	Uzarigenin 3-[xylosyl-(1->2)-rhamnoside]		HMDB0036296	-0.0708075	0.956503124394326	0.774788251895859
3.271_731.7435749	Lappaol H		HMDB0302317	-0.338263	0.729814971658133	0.381060910780891
3.273_723.7217673	Artonin C		HMDB0035964	0.31438082134783	0.619680539077551	0.575066296269672
3.275_727.7331115	Opiorphin		HMDB0059792	-0.0424711	0.35625308730598	0.970991864180053
3.275_738.7244868	Tripamide		HMDB0042054	0.3714375161623446	0.84284739502818	0.699504953975789
3.275_747.7302275	Iguratimod		HMDB0253390	0.0944192640312215	0.677688721674479	0.0751406741033982
3.275_759.7201899	dihydrotricin		HMDB0304564	-0.44937	0.605842767327986	1.0467889854476
3.276_709.7619762	Marshmine		HMDB0041046	-0.257588	0.48912340393644	0.318230604348313
3.276_716.7417134	Neoacrimarine A		HMDB0040384	0.0063341900603814	0.68359452888341	0.651222424012838
3.276_719.2480262	Mertansine		HMDB0254470	0.2562210751517144	0.744105452477682	0.181966766526722
3.277_720.7526513	trihydroxyferuloyl spermidine		HMDB0304520	0.835846311156413	0.548738633719621	1.47547788117685
3.278_716.2403845	Cholesteryl nervonate		HMDB0250191	0.120905981700156	0.3171594694915	1.18550859603881
3.278_757.7427239	Physagulin G		HMDB0039694	0.8596278121976634	0.498188784490697	1.3937111607552
3.279_298.1868087	Enilconazole	C18739	HMDB0031794	-0.21906	0.719501434124552	0.215960480544793
3.279_730.2392719	(15Z)-tetracosenoate		HMDB0303950	1.247150372716513	0.53705270472583	0.365064693242058
3.279_760.2195929	DG(20:3(6,8,11)-OH(5)/0:0/a-25:0)		HMDB0298301	0.0855551700561433	0.574382235046507	0.442827218570482
3.282_224.0686307	D-threo-isocitrate		HMDB0304324	1.6333517879836703	0.537948143421298	1.98030619154331
3.285_858.8556284	Virginiamycin	C11269	HMDB0030520	0.5000321534471536	0.61097328082056	1.07146495155066
3.288_330.2131713	Adenosine 2',3'-cyclic phosphate	C08355	HMDB0011616	0.0979659286146922	0.962764447938501	0.463056957715958
3.289_181.0692733	2,5-Difluorobenzaldehyde		HMDB0245495	0.578350185533273	0.640290365350042	0.796600800265581
3.304_198.1323437	Guanidinosuccinic acid	C03139	HMDB0003157	0.1178528553088136	0.809764254089198	0.0743525943161438
3.311_169.1339207	3-Methyl-2-thioxoimidazolidin-4-one		HMDB0247205	0.6686417476929398	0.310042304653622	1.4913393578586
3.321_261.0771952	1-(3,5-Dichlorophenyl)pyrrole-2,3,5-triol		HMDB0260232	0.2984572211627013	0.440824339804693	1.18320928789268
3.340_824.3080334	N-Linoleoyl Methionine		HMDB0241981	-0.190409	0.58413147030464	0.78187788433105
3.343_463.9692140	Lofepramine		HMDB0254150	0.4323793697646049	0.259348692193566	1.04871624259934
3.351_134.0615229	2-Amino-1,5-dihydro-4H-imidazol-4-one		HMDB0244985	0.1251601852741289	0.81810792440131	0.778092656584366
3.352_357.0518486	IODODIFLUNISAL		HMDB0253524	0.6244897768279282	0.697133742484742	1.31052641761611
3.355_381.1879351	Iron naphthenate		HMDB0303242	-1.1478	0.11397033929443	1.44125886709455
3.356_698.8534484	Jubanine C		HMDB0037300	0.030293416323525	0.614976273185443	1.43448194161607
3.359_213.1139162	Arkofix		HMDB0248602	0.9070564471394909	0.327892118358819	1.03496179445468
3.361_680.7302877	PC(PGD1/2:0)		HMDB0288897	0.1137748119864581	0.290827174680418	0.736302587523288
3.365_196.0914872	Platinum		HMDB0013671	0.1624244683182789	0.369875990587572	2.54713726705712
3.366_259.1739939	Pentaerythritol dinitrate		HMDB0256251	-0.688403	0.844416948367629	0.0435845794736593
3.366_890.0644839	PGP(20:5(6E,8Z,11Z,14Z,17Z)-OH(5)/i-19:0)		HMDB0275578	0.7204220853927994	0.569166469528533	0.455033894077666
3.367_890.2315685	Proliferin		HMDB0252552	0.127207406709074	0.970973097982907	0.365246450635635
3.368_673.7506487	Voxelotor		HMDB0304877	-0.360616	0.143962584903374	1.32391597727726
3.368_683.7388976	Hexapeptide analogue		HMDB0249946	0.2363497928413867	0.895660574405724	0.114646642163319
3.369_661.7567631	17-Dimethylaminogeldanamycin		HMDB0244766	0.0317603331401194	0.582332545159279	0.914539841744067
3.369_662.2581124	N-desethylamiodarone		HMDB0060528	0.1485939147748319	0.27169146201329	1.6147286131154
3.369_662.7594408	Lys-Cys-Thr-Cys-Cys-Ala		HMDB0253024	0.481033065400159	0.380303025063701	0.839159548302275
3.373_266.1223444	5-Bromotryptophan		HMDB0240660	0.5865415218584156	0.278291311956896	0.741210331050426
3.384_1001.8424838	Kaempferol 3-(sinapoylglucoside) 7-sophoroside		HMDB0038770	0.2946598949478154	0.84611241046239	0.0594187763697474
3.386_1002.2435440	PG(TXB2/a-25:0)		HMDB0270984	-0.282902	0.639047301660329	0.0352742490059955
3.386_525.7002475	25-Hydroxyvitamin D3 3-sulfate ester		HMDB0245688	-0.746136	0.351885956122289	0.70643381792356
3.390_1002.0431088	Lyoniresinol 9'-sulfate		HMDB0039926	0.146458153491663	0.320779431547764	0.551505457412799
3.391_785.0574658	PC(O-18:1(9Z)/16:0)		HMDB0013426	0.2330127459128737	0.208758189174301	1.75491062013501
3.391_785.7259392	6'''-Feruloylspinosin		HMDB0247115	0.2570542537265924	0.263274935781322	1.25341316050285
3.404_540.1360961	2',3'-Dialdehyde ATP		HMDB0255984	0.7071555650589566	0.692401927522789	1.34161208108082
3.421_302.0921364	Alcoifosfamide	C16558	HMDB0060693	0.0631361936497937	0.869463755893963	1.1161199921847
3.421_608.7338674	Bulleyaconitine A		HMDB0249438	0.3800303235845883	0.258906785177389	1.25481978661665
3.421_617.7390507	N-Benzyl-9-(tetrahydro-2H-pyran-2-YL)adenine		HMDB0245639	0.1272372144954869	0.425733512462406	1.02729745293744
3.421_629.7334369	Alizapride		HMDB0015494	0.4632057290387711	0.175455003271736	0.843350477101612
3.421_637.7161291	PA(20:3(6,8,11)-OH(5)/8:0)		HMDB0266686	0.547088425164011	0.75300823994973	0.101243926686055
3.421_639.7209879	Telinavir		HMDB0258791	0.2313162048905499	0.164378083986174	1.37434604242972
3.421_644.6968769	PC(20:5(6E,8Z,11Z,14Z,17Z)-OH(5)/2:0)		HMDB0288869	0.5762383015861211	0.493893638795911	0.321361779729543
3.421_646.6973783	Lercanidipine		HMDB0014669	1.3203790641098707	0.259894060550524	0.519478469713019
3.421_648.7075178	Benzoylaconine		HMDB0249045	-0.397319	0.569572967327261	0.526932720931099
3.421_651.7157467	Cepharanthine		HMDB0249813	0.0220361993918524	0.605976252242164	0.0961145985989918
3.421_666.6782750	Mesaconitine		HMDB0254473	0.1060409992423849	0.390044721151121	0.469712846949716
3.421_667.6807115	Amifloxacin		HMDB0041826	1.0866416362078326	0.514143564456009	0.20316923101388
3.421_669.6829994	Rescinnamine	C06540	HMDB0015311	-0.0311721	0.379219454334131	0.673304021342652
3.421_673.7147632	Resiniferatoxin		HMDB0242596	-0.435019	0.695991249398846	0.522551058463886
3.421_674.6778069	Lomitapide		HMDB0254156	0.3714123641926684	0.838219320687177	0.409066371128401
3.421_676.6839223	Gliadins		HMDB0252744	-0.307519	0.765947210211751	0.584345789423014
3.421_677.6694321	(E,E)-4,4''-Bi(N-4-hydroxycinnamoylserotonin)		HMDB0041431	0.1666456940538126	0.769765206387152	0.442778610501025
3.421_679.1740186	Cer(d18:0/26:0)		HMDB0011771	-0.23572	0.961907156200571	0.364130883354554
3.421_679.6913513	cis-Miyabenol C		HMDB0041555	-0.510083	0.826351755417508	0.414753154131196
3.421_696.6874906	Cefcanel daloxate		HMDB0249756	0.1455765022580561	0.913601777403775	0.913422500236894
3.426_165.0825445	4-Amino-1H-imidazole-2-carboxamide		HMDB0246339	0.1655399041252832	0.838778287637966	1.30679256690054
3.433_175.0980426	Peroxydisulfuric acid		HMDB0059920	0.2509753979187865	0.758604540367486	0.399201072886066
3.437_163.0668528	Pyrazine diazohydroxide		HMDB0256945	-0.4658	0.261887229648844	0.367102513547518
3.439_313.0691080	Phosphoglycolic acid	C00988	HMDB0000816	0.1527487464309221	0.949073818555756	0.398634787147648
3.442_441.1914593	Gemcitabine diphosphate		HMDB0060639	0.6833610962988821	0.82802142882471	0.358135556818935
3.443_351.1891835	Orotidylic acid	C01103	HMDB0000218	0.1593896741690305	0.879704978463999	0.0248943687867688
3.446_345.1456586	Flurochloridone	C11100	HMDB0252372	0.1923037425807095	0.541654667580848	0.430912110197302
3.448_539.1666161	Phosphatidylinositol 4,5-diphosphate		HMDB0252943	-0.449977	0.993219661110388	0.464252268080533
3.473_589.6159573	Manumycin A		HMDB0242678	0.0833707988124831	0.382863459752616	2.1616855396648
3.476_335.1925096	cis-Coutaric acid		HMDB0034620	0.8788479142712811	0.220981741838109	2.65823792114526
3.477_399.1249073	Isoconazole		HMDB0253623	0.0371742190013282	0.848886349352709	0.97438684726218
3.478_543.6171940	Deuteroporphyrin IX		HMDB0000579	-0.820579	0.516603314423904	0.542553987002538
3.504_767.8405121	Artesunate		HMDB0240267	0.939515657929542	0.697442507912043	0.704202642107828
3.511_469.1201204	Dichlorprop	C11020	HMDB0251202	0.1715779648596442	0.443398058559232	0.729171532585209
3.515_182.0273809	Acryloyl chloride		HMDB0247973	-0.0170902	0.739277678098767	0.149200861028445
3.520_331.0768582	5-[(Aminooxy)sulfonyl]-2,4-dichlorobenzoic acid		HMDB0251625	-0.13595	0.446639684118319	0.222158963548312
3.527_263.7728267	trichloroethyl		HMDB0259172	0.1975646057144634	0.586289477965057	0.996019875475257
3.527_469.0819948	Benzbromarone		HMDB0041834	0.6341421641388346	0.397350951193108	1.65509868447169
3.527_696.7737290	Phenylalanyl-leucyl-leucyl-arginyl-asparagine		HMDB0244598	-0.0900494	0.555838746267738	0.611108054446394
3.528_254.2346275	Suberylglycine		HMDB0000953	-0.715668	0.649598575773358	0.394748730794166
3.535_442.9972912	Disobutamide		HMDB0251478	-0.0612084	0.274862041320323	0.143413508258756
3.536_532.9795117	Astin I	C00373	HMDB0041419	0.058641884864208	0.735566342238063	1.22515576971102
3.541_493.1485405	(-)-Marinopyrrole A		HMDB0242215	-0.284011	0.985165173782059	0.545551164995938
3.543_340.9410836	1,2,3,4-Tetrachlorodibenzofuran		HMDB0258871	0.1256765544197781	0.73766484649755	0.642206884269448
3.545_448.9290673	Bepafant		HMDB0249083	-0.699508	0.364640068779361	0.584289547411534
3.546_272.9888538	Iniparib		HMDB0246473	-0.577134	0.268066740190323	1.09078784531087
3.547_731.8204897	PGP(i-14:0/i-13:0)		HMDB0116570	0.4505722047988883	0.187669953356195	1.33677198707052
3.552_764.2920398	DG(a-25:0/0:0/a-21:0)		HMDB0094633	-0.694239	0.634948143646529	0.312609820930311
3.553_511.7217939	Acetoxolone		HMDB0247919	0.5137193038818624	0.883931986621253	1.15588881711064
3.553_754.3040588	Cholesteryl ether		HMDB0250185	0.2580904901364172	0.760522656056567	0.996749919270949
3.555_173.1005685	Mesoxalaldehyde		HMDB0256003	0.0640200910620502	0.79808784022911	0.933913573943965
3.556_376.2445687	Florfenicol		HMDB0252314	0.0506691957994388	0.32807835659605	0.204234951269137
3.568_689.8897287	PA(18:4(6Z,9Z,12Z,15Z)/18:4(6Z,9Z,12Z,15Z))		HMDB0115038	-0.000384529	0.915727241388598	0.127214384107855
3.571_207.0319768	Phosphohydroxypyruvic acid	C03232	HMDB0001024	0.1418632262791242	0.388974756928944	0.20484802041984
3.583_661.3312860	Ticrynafen	C11702	HMDB0259082	0.7037331517209097	0.453741035650487	0.355487204407937
3.594_532.2132535	Etheno adenosine triphosphate		HMDB0251889	-0.62775	0.554066786109189	0.0532508425485819
3.595_412.2381872	N-Acetylneuraminate 9-phosphate	C06241	HMDB0006268	0.0585882108351868	0.0828876500023569	1.48709130000389
3.599_597.2591909	GDP-mannuronate		HMDB0304366	0.7028888802998758	0.806555447034181	0.770583390853858
3.602_595.7549613	Doisynoestrol		HMDB0252206	0.5298705079136706	0.229152905329238	1.13657845829809
3.602_596.7578707	Aliskiren		HMDB0015387	1.2381641342792231	0.392998426344748	1.26547139693314
3.604_257.1801370	5-Hydroxyuracil		HMDB0303045	-0.928358	0.33557481704164	0.799928233427989
3.611_443.8613381	2,4,6-Triethyl-1,3,5-trithiane		HMDB0040262	0.1730703742080622	0.949735216570401	0.590802710562871
3.637_257.1349972	2-Chloro-4-(3-chlorophenyl)phenol		HMDB0245053	-0.158355	0.322197177862826	0.543148909955131
3.657_645.1407131	Perfluorodecane sulfonic acid		HMDB0246166	-0.390919	0.165269120017552	0.645667884439566
3.658_168.1035592	Monosodium glutamate		HMDB0303331	-0.335301	0.804067606250454	0.587971163311847
3.662_702.0963156	CE(PGJ2)		HMDB0290217	0.3651769372935866	0.600874284572055	1.62964931277776
3.681_371.2423064	Imidazoleacetic acid ribotide	C04437	HMDB0006032	0.2422141208928646	0.541465411225108	0.896032703426048
3.682_389.2582099	Prodiamine	C18884	HMDB0256792	-0.134403	0.0984879453630609	1.6995189422369
3.684_395.2155815	fructose-6-phosphate lactate		HMDB0252492	0.0087539664747194	0.950659863086203	0.0273607629841875
3.691_537.0894044	Perfluorooctanesulfonyl fluoride	C18143	HMDB0246129	0.4560831811903858	0.979339395036942	0.835618864151017
3.694_549.0454016	Met Kinase Inhibitor		HMDB0247175	0.0325607749194438	0.846865363400922	0.640067420259583
3.697_364.2071340	Nitroquine		HMDB0255657	-0.245178	0.972322099665914	0.806650045543964
3.697_403.2376345	N-(1-Pyrenyl)iodoacetamide		HMDB0245178	0.0470054357362906	0.375678152649618	0.599055018680696
3.700_226.1277203	Ethyl 4-nitrophenyl methylphosphonate		HMDB0246217	0.2769931787161948	0.687173979952647	1.60765735739452
3.701_762.2744488	DG(24:0/0:0/22:1n9)		HMDB0056118	-0.283468	0.48382957265124	0.489471867764753
3.709_442.1038138	(Acetyloxy)triphenylstannane	C18728	HMDB0031789	2.7063996940594306	0.129210957524751	1.36823339850303
3.716_400.1902093	5-Chloro-6-methoxy-2(3H)-benzoxazolone		HMDB0032846	-0.444847	0.132075805338349	1.1573541405522
3.716_422.1725410	Iodothyronine		HMDB0253534	0.0859337043293313	0.491630838861993	0.338517133116249
3.743_93.0575427	Hydroxymethyl hydrogen carbonate		HMDB0245465	-0.0587645	0.80079891837724	0.45620616204893
3.747_158.0074362	Acetyl chloride		HMDB0247922	-0.256515	0.761482668692073	0.825391699011873
3.747_173.0586419	Nitrogen mustard N-oxide	C19274	HMDB0255650	0.3826411051584215	0.2774548274113459	1.5275273361273
3.747_484.9285599	Clopidogrel acyl glucuronide		HMDB0259598	0.1694488643130039	0.638987666850033	0.059419145005699
3.753_188.0379500	1-(3,4-Dichlorophenyl)urea		HMDB0243790	-0.369307	0.948867532075591	0.0153499397959976
3.754_338.0124833	[Nitrilotris(methylene)]trisphosphonic acid		HMDB0029807	0.4699157548322722	0.209545655915182	1.28668430920267
3.759_161.0905570	2-(Nitrosomethyl)pyridine		HMDB0257592	-0.315341	0.692789500472326	0.509810942325837
3.778_185.0396186	Ccc(C(O)=O)P(=O)=O		HMDB0257815	0.7536649931254299	0.914859479973968	0.133377602703612
3.790_392.1982035	Disodium guanylate		HMDB0304828	-0.121502	0.660531571203061	0.0816909245839571
3.792_192.1135352	Cysteine sulfinic acid		HMDB0250705	0.3629808546008434	0.419969336006302	0.884072057450014
3.793_439.1953726	Hexanitrohexaazaisowurtzitane		HMDB0253147	-0.194235	0.601138054388796	0.203087116243761
3.802_547.9467005	Telotristat		HMDB0258794	-0.183559	0.816206543416465	1.10080104511391
3.803_547.6124067	Canavalioside		HMDB0036317	-0.0950046	0.626439938288639	1.49256636935997
3.811_509.2696295	Shikimic acid 3-phosphate	C03175	HMDB0301781	-0.176091	0.542289747795068	0.425099249093799
3.811_795.0718961	PC(18:1(9Z)-O(12,13)/18:4(6Z,9Z,12Z,15Z))		HMDB0286889	0.8161951755806512	0.187413887948613	1.80011363386279
3.818_485.0459392	2,3-Bis(2,4-dichlorophenoxy)butanedioic acid		HMDB0245381	0.3767289342180253	0.287166620218421	1.3825046180877
3.821_620.0179102	DG(a-25:0/0:0/12:0)		HMDB0094589	0.5088386309555184	0.417526798935342	1.23032522755864
3.828_139.0392503	Bicarbonate oxygen		HMDB0249181	-0.524326	0.785712569358927	0.22647010825524
3.829_186.0481901	Propionyl chloride		HMDB0256828	0.5393715691524325	0.0536910810179298	2.22332217128902
3.847_193.1440134	1-(Pentafluorophenyl)propane		HMDB0243655	-0.297047	0.746326222444231	0.541791542616054
3.847_201.1602236	Hydantoin	C05146	HMDB0253235	0.0493976466933788	0.269314587828433	0.472201309170664
3.858_243.1722400	Maclurin	C09951	HMDB0032644	-0.234391	0.194678806310998	1.09122653743662
3.863_294.1135553	Creatinine chloride		HMDB0250528	0.4184372714640419	0.493538501250416	0.336664833275432
3.873_609.9895053	Clioquinol		HMDB0250327	-0.0379327	0.578502785407573	0.376529474492829
3.887_652.1057574	6-Hydroxy-4-heneicosanone		HMDB0035671	-1.25881	0.760381326336077	0.686557516334851
3.888_386.8691881	Flurazepam		HMDB0014828	0.818148817824165	0.687961621943059	1.2768525794449
3.888_436.2910073	Metosulam	C18867	HMDB0034850	0.1813164096409432	0.670874969351732	0.233188634840455
3.888_468.1659099	dCTP	C00458	HMDB0000998	0.3909483055144109	0.437152824485431	0.0650582262838207
3.893_276.0759369	4-Ketoifosfamide	C16554	HMDB0060690	0.052881358297882	0.421662832695621	0.721984328509912
3.894_435.2891169	Persicarin		HMDB0303623	-0.0690016	0.289114227211448	0.900170578410809
3.896_434.2864446	2,2',3,3',4,5,6-Heptachlorobiphenyl		HMDB0253097	-0.0826535	0.275345780301598	1.29059668850771
3.900_441.0673949	Dicamba	C18597	HMDB0251180	-0.738719	0.0317879751046164	2.61679132828411
3.904_259.5124755	Tin chloride (SnCl4)		HMDB0036546	-0.631123	0.35723935418132	0.79112544803584
3.904_613.7726748	Trocimine		HMDB0259289	0.6878783960157605	0.366250636351561	1.00530097363049
3.904_623.7608428	Tyrosyl-Methionine		HMDB0029111	-0.311183	0.809220158075968	0.0436656055224759
3.905_411.2239340	Brevifolincarboxylic acid 9-sulfate		HMDB0031592	0.8377994270766365	0.292870009525932	1.03385682905199
3.905_447.2638451	2,2,4,4-Tetrafluoro-6-amino-1,3-benzodioxene		HMDB0245705	0.0354289588008746	0.12721562118164	1.37064182533248
3.905_612.7696744	Penitrem D		HMDB0256240	0.8976983720519653	0.0725769362960373	2.49273411540049
3.910_601.7786467	DG(PGF1alpha/0:0/8:0)		HMDB0297258	0.9516683288640616	0.0578663811315678	2.29315922970773
3.923_460.2397784	4-Chloro-6,7-dimethoxy-2-benzoxazolinone		HMDB0034577	-0.184795	0.0511507534446031	2.32870434990516
3.939_278.1506302	9-Carboxymethoxymethylguanine		HMDB0060805	-0.560349	0.0020264752303925	3.70689782332713
3.940_326.1759383	Tenofovir	C17407	HMDB0014445	0.0759527221938451	0.0950477642544273	0.728384881565267
3.940_445.2849442	4-Fluoro-2-(trifluoromethyl)phenylacetic acid		HMDB0244849	-0.0383237	0.304182413941819	2.03345970402126
3.948_175.0788614	Benzodioxaphosphorin		HMDB0249013	0.3485159333464112	0.350776235739277	1.09521434010829
3.950_589.7730642	Lecimibide		HMDB0253999	0.1842968759656053	0.363566363248736	0.0220055420125134
3.952_227.0220365	Glyceraldehyde phosphate		HMDB0252837	0.0464350454208047	0.347309588019454	0.4171042437073
3.956_225.0213901	D-Glycerate 3-phosphate	C00197	HMDB0060180	0.232720361452022	0.593734844601894	1.42248689288828
3.956_409.2438065	Fosfluconazole		HMDB0252466	0.5006720744984043	0.0800725004204445	2.3222632756957
3.957_131.0470076	Methylphosphonfluoridate		HMDB0254658	-0.581358	0.562715825363119	0.421106534692045
3.958_630.6834635	Atn-161		HMDB0248703	0.0162813177797335	0.318760427115735	0.185691762034985
3.965_346.1594515	dCMP	C00239	HMDB0001202	0.3884500625753939	0.282224191309589	0.63694998049754
3.965_473.5151657	Pradigastat		HMDB0256724	0.7866550862069172	0.113207974468604	1.64518632033278
3.965_631.0176945	Cer(d20:1/20:4(5Z,7E,11Z,14Z)-OH(9))		HMDB0290108	0.9260066433142866	0.322971360411641	0.793200027278574
3.967_342.2076106	Delphinidin	C05908	HMDB0003074	-0.225367	0.901843722008645	0.345611465705628
3.970_231.1245749	2-Carboxyarabinitol		HMDB0303760	1.0902318323576845	0.556117057975998	1.26721620093107
3.974_261.1896031	sinitrodil		HMDB0258304	0.2282069815179695	0.220113938881315	0.920578650156128
3.974_408.2336399	beta-CIT		HMDB0249114	-0.300089	0.555026555859822	0.762610659718249
3.974_507.5728959	4-Hydroxy duloxetine glucuronide		HMDB0060763	-0.120886	0.891755969458798	0.561310150852718
3.978_548.1347059	Difluorodeoxycytidine triphosphate		HMDB0251267	0.5400098598274158	0.568115514942099	1.16621710697789
3.980_556.1771800	6-Thioguanosine-5'- O- triphosphate		HMDB0060781	-0.148675	0.91937983311838	0.0174054376485137
3.985_673.8055974	Cholylglycyltyrosine		HMDB0250147	1.607216701294437	0.0525975220173259	2.63883412725162
3.986_511.1716319	Irsogladine		HMDB0253587	-0.0457169	0.913219109766409	0.142811223992608
3.991_776.0276662	PG(22:6(4Z,7Z,10Z,13Z,16Z,19Z)/16:1(9Z))		HMDB0116631	0.1585788803704005	0.420145415847104	1.51212911212975
3.992_359.2478994	lysophosphatidylinositol		HMDB0254272	0.0736452277722532	0.88545279010915	0.428994795265582
3.992_775.6932921	Promin		HMDB0252790	0.2021905864683311	0.759519163959287	1.22455393410094
3.997_171.9812636	Bromobenzene-3,4-dihydrodiol	C14844	HMDB0060447	0.0428987690756077	0.716653217754869	0.313666298316998
4.000_363.1999801	Iprodione	C11208	HMDB0031795	-0.512754	0.549487014790904	0.655171038396765
4.008_181.1015360	L-Dihydroorotic acid	C00337	HMDB0003349	0.0356307968919966	0.344639410737374	0.514380514462222
4.008_182.1048880	6-Oxopiperidine-2-carboxylic acid		HMDB0061705	-0.0644594	0.325929294841921	0.266071961428687
4.008_539.7729546	Cholylleucine		HMDB0242376	0.2606993218652491	0.0152105490996668	2.65483084720029
4.009_199.1315111	2,2-Dimethylglutaric acid		HMDB0061676	0.0335963200787329	0.344509415061194	0.381584548954896
4.009_402.9662158	Perphenazine sulfoxide		HMDB0256352	-0.809713	0.0161649642257133	1.38081671748788
4.009_406.9622357	p-Chlorodisopyramide		HMDB0256034	-0.82751	0.055087375631977	1.39120569281352
4.052_549.7897675	TG(12:0/8:0/8:0)		HMDB0094820	-0.631585	0.113944166075861	1.0159322164224
4.068_241.1551965	Malonylglycine		HMDB0240730	-0.320917	0.510804762978311	0.670531307207647
4.076_114.1279096	N-Acetyl-DL-alanine		HMDB0255053	-0.0801173	0.814541485339776	0.145819819300374
4.078_603.7922021	Pyrrhoxanthinol		HMDB0035696	0.7376757912477028	0.189158825181362	1.5420333664899
4.078_604.7952664	Janthitrem E		HMDB0030529	0.4576898904912065	0.0297388248689672	1.5958531314177
4.095_218.1108554	FIC		HMDB0303392	0.2576509810412048	0.0498498828325246	2.04914674069397
4.095_492.2926607	Guanosine 5'-O-(2-thiodiphosphate)		HMDB0252661	0.5704015237881095	0.293656319298447	0.959020211008865
4.102_174.0844816	2-Benzoxazolol		HMDB0032931	0.2260899828739945	0.106694038458812	1.75181764556293
4.122_267.5181876	Tetrahydro-2-methyl-3-thiophenethiol		HMDB0039790	-0.308019	0.813281521465856	0.145604564054841
4.122_612.9856633	Cer(d20:1/20:3(6,8,11)-OH(5))		HMDB0290146	-1.00249	0.0147887778029674	2.24737048548178
4.123_674.9761664	71-hydroxychlorophyllide a		HMDB0304245	-0.154206	0.229456507946909	1.31370655293705
4.126_231.0158816	2-Iodobenzoic acid		HMDB0245179	-0.424155	0.710598215550799	0.20021159106666
4.128_177.0501529	5-Diazouracil		HMDB0246780	0.147368042191751	0.616341889412998	0.476996288217539
4.128_580.9775772	magnesium-protoporphyrin IX 13-monomethyl ester		HMDB0304412	0.2596806317464331	0.985098269253805	0.5079096169706
4.128_581.6460070	Glycine, N-[1-(phenylacetyl)-L-prolyl]-		HMDB0252866	0.3349496473308295	0.73354346710488	0.848499225102094
4.130_266.0186602	Isophosphamide mustard	C16559	HMDB0060691	0.6760287271163333	0.0663025576521455	1.77578858544139
4.145_371.0944993	NTP		HMDB0060500	-0.35454	0.747978390295742	0.418655663087151
4.145_375.2254416	SPIROMUSTINE		HMDB0258428	-0.0716337	0.221884771689048	2.3002890951103
4.146_171.1212497	ethyl 4-hydroxybutanoate		HMDB0303848	-1.3873	0.0291841676838144	2.05474835585977
4.150_410.1065496	Phosphatase		HMDB0302229	-0.53892	0.183422621252401	2.21157471809183
4.154_247.1002747	n-Heptafluorobutyrylimidazole		HMDB0255147	-1.07051	0.233331336954782	2.22179410816244
4.162_155.1069625	DL-Asparagine	C16438	HMDB0251512	0.0798460873274836	0.134620667793841	0.675661995848059
4.162_173.1368669	Diglyme		HMDB0251284	0.0041861853272236	0.790397565914054	0.28619808934895
4.162_227.1452447	N-Acetylglutamine		HMDB0006029	0.419938739268812	0.283936889358127	0.340300924692139
4.163_508.3240807	simfibrate		HMDB0258298	0.449262548696719	0.129912899728276	1.47711166402696
4.163_632.8050691	Penitrem E		HMDB0256241	0.6717712782834615	0.112076553024187	1.37542781446885
4.164_920.4231097	2,3-Di(octadec-9-enoyloxy)propyl octadec-9-enoate		HMDB0244467	0.5982165656279499	0.53449604697257	0.945780538491413
4.167_501.3111663	Edta citrate		HMDB0251706	-0.186755	0.140180195348753	1.26008110334778
4.167_963.3840941	PE-NMe(24:1(15Z)/24:0)		HMDB0113754	0.428237260180427	0.184896858027232	1.74447937680857
4.179_592.1611503	2,6,10,15-tetramethylheptadecane		HMDB0062787	0.756206147085839	0.346828952175543	1.55075998525257
4.180_248.9904765	Bicarbonate phosphorus		HMDB0249182	0.175555802965712	0.973381403668689	0.976113068968341
4.180_676.8224535	10,11-Dihydro-12R-hydroxy-leukotriene C4		HMDB0060155	0.890452471432594	0.0336474365568041	1.99694465225526
4.184_540.1897287	Formamidopyrimidine nucleoside triphosphate	C05922	HMDB0006822	0.7476863022912513	0.533512297046401	1.61771358270293
4.185_675.8195369	Ginsenoside Rh8		HMDB0039943	0.5340535795849	0.186807903448374	1.09138389143245
4.188_162.0044948	Selenite		HMDB0011119	0.226591984318528	0.470077256036664	0.45895789684349
4.197_769.8546625	12-Dehydroporson		HMDB0041417	1.5170549325785447	0.0155800238249272	2.96479472704801
4.200_194.0828883	N-Lactoyl ethanolamine phosphate		HMDB0032357	1.453556290421517	0.593451016939851	1.46828230757457
4.204_403.2742052	Gallein		HMDB0252597	0.4119319116226997	0.336521818135311	0.248798131680673
4.214_547.7231763	Anamorelin		HMDB0248383	0.074576724306832	0.880029231827431	0.373752225494159
4.214_557.7109222	Phenylalanylleucine		HMDB0253025	-0.0989445	0.993382536841291	0.519177238781609
4.217_573.6794875	chlorophyllide a		HMDB0304288	0.8711850252109004	0.414932027420671	1.50536981154103
4.217_647.3518356	Uridine 3'-monophosphate	C01368	HMDB0060282	-0.116542	0.49076447065592	0.409868756242714
4.218_547.2211236	6-Mercaptopurine ribonucleoside triphosphate	C16617	HMDB0060411	0.1482125593441311	0.745615168095041	0.30977164059618
4.219_572.6741036	Endomorphin-2		HMDB0005774	0.158964880239471	0.678800465586255	0.590139903033005
4.221_546.7202141	Milbemycin A3		HMDB0254720	0.2476016485519377	0.372465598157847	1.56968980077891
4.224_200.1298993	4-Nitrophenyl sulfate		HMDB0006492	0.3636080120776442	0.330646310683055	1.20349903691554
4.239_503.3291364	Sanguisorbic acid dilactone		HMDB0029274	-0.515439	0.810687297094724	1.19131737316045
4.239_521.3605017	Cytidine-5'-diphosphocholine		HMDB0260340	0.0702201149766283	0.620002859145419	0.693319612473782
4.243_505.3129904	Potassium metaphosphate		HMDB0303423	-0.0644519	0.275767123045117	1.1874016090946
4.246_485.0938231	3,5-Dichloro-2-hydroxybenzenesulfonic acid		HMDB0246049	0.3900174191183564	0.851612655148704	0.826940982491045
4.248_130.0839536	N-Oxalylglycine		HMDB0255221	-0.0941474	0.257397363819939	0.919200830320542
4.248_274.1392019	Diphenyl dichloroethane		HMDB0251448	-0.0375088	0.989572074655157	0.210295795454643
4.263_539.2690189	Metoprine		HMDB0254681	0.0718437968800432	0.692397635485706	0.755959044144521
4.268_216.1329575	4-Chloro-1-butanol		HMDB0246381	0.0288974918388749	0.843464026914225	0.0881740326986216
4.273_325.1690129	Brimonidine	C07886	HMDB0014627	-0.107897	0.210277622953941	0.811518066960667
4.289_169.1202215	Potassium phosphate (K(H2PO4))		HMDB0303429	0.1604064897804306	0.9620219070042	0.128077499537229
4.297_335.1379125	5-Hydroxydiclofenac		HMDB0060542	0.5421117786232638	0.581796133709833	0.734354549575878
4.307_507.8657294	Palmitoleamide		HMDB0256086	-0.00379505	0.260612473543322	1.71272242917009
4.308_760.7935238	Fumonisin B1	C19241	HMDB0034702	0.3416037256574828	0.172435311930515	2.09269008205474
4.309_759.7888468	Pendetide		HMDB0256220	0.0188931522534749	0.758673082418271	1.02144164404922
4.314_589.3463030	Sulfo-phospho-vanillin		HMDB0258589	-0.561145	0.769342017997017	0.274408723704507
4.314_733.8345264	beta-Casomorphin (1-6)		HMDB0060168	0.4439328773829598	0.197256071456161	1.23713259553111
4.314_734.3358698	7-Pentacosanone		HMDB0040907	0.1218529029775232	0.419198864988772	0.3616954709196
4.315_473.7714293	Cetyl myristoleate		HMDB0038307	-0.423971	0.750351047034704	0.770000998790473
4.315_545.3376385	Dimethylellagic acid glucuronide		HMDB0251398	0.1731506099760386	0.458708250980625	0.872867234908286
4.317_345.1876028	2-(3,4-Dihydroxybenzoyloxy)-4,6-dihydroxybenzoate	C04524	HMDB0059651	-0.16217	0.837293958348686	0.200307585315537
4.330_508.7461698	N-Nervonoyl Proline		HMDB0242098	1.8547574186786933	0.033781828787767	2.99361764863307
4.333_424.2072575	Chloramphenicol succinate		HMDB0250088	0.4428365934744276	0.85903753347108	0.665880486566709
4.333_551.1062073	Perphenazine enanthate		HMDB0256351	0.0386059115906036	0.297368721398218	0.777977868729053
4.333_552.1095281	3,5-Bis(trifluoromethyl)benzoyl chloride		HMDB0246047	-0.637524	0.0547673430327659	0.813593265700015
4.351_540.2701285	5-(4,6-Dichlorotriazinyl)aminofluorescein		HMDB0251630	-0.452311	0.815502135368158	0.0252586958345485
4.356_679.2018309	penitrem A		HMDB0242736	0.9187004643627146	0.751580052621502	0.873943956632758
4.359_393.6851587	Triclabendazole sulfoxide		HMDB0259183	0.3973245391353932	0.844658252966624	0.0873827812050269
4.370_122.0362718	Methyl nitrate		HMDB0254603	1.693897275046958	0.347322928682564	1.7774810696116
4.375_192.0726245	Favipiravir		HMDB0252176	0.6317703198707983	0.527188406425135	0.46021429425943
4.382_141.2150397	4-Vinylcyclohexene	C19310	HMDB0246592	0.5718320747549159	0.0598395409605869	2.49708048655971
4.384_565.3342820	dTDP-D-galactose	C02097	HMDB0006876	-0.0899334	0.966325957806629	0.48443764701714
4.385_291.1969566	Tetraethyl pyrophosphate	C19017	HMDB0258824	0.3987121985366381	0.100985741439343	1.72188420799071
4.387_549.3391575	Deoxythymidine diphosphate-L-rhamnose	C03319	HMDB0006354	0.1306953879007198	0.207210643283451	1.12361
4.391_566.3654888	3-Carboxy-1-hydroxypropylthiamine diphosphate	C05381	HMDB0006744	-0.0491208	0.187532061755169	1.77117300511328
4.393_296.6541604	Cystemustine		HMDB0250711	0.0759489105810784	0.271457432531292	0.833793786196109
4.401_461.2378625	Guanosine-3',5'-Diphosphate		HMDB0252975	-0.116136	0.497503540396977	0.647733401481828
4.401_578.3391568	Phosphoribulosylformimino-AICAR-P	C04916	HMDB0012278	-0.00046592	0.156249172955446	1.75673184052619
4.419_227.0825005	(2-Methylphenyl) Dihydrogen Phosphate		HMDB0243569	0.0932994038596726	0.244457340634813	1.60199058564975
4.437_537.7587306	DG(20:3(8Z,11Z,14Z)-2OH(5,6)/0:0/8:0)		HMDB0297150	-0.611604	0.724355110306125	0.448355824982816
4.447_168.0822614	Pentafluoropropanol		HMDB0256268	-0.00171213	0.976122575189577	0.0201208880272638
4.461_271.1521878	9-Hydroxy-4-methoxypsoralen	C22445	HMDB0036628	0.3471443375367412	0.416875876817722	0.841880672162234
4.471_285.0116546	Isopropyldichloromethyl ether		HMDB0253680	1.3378212587289604	0.461515508630087	0.502923948092987
4.473_330.9985635	Potassium iodide	C08219	HMDB0303550	0.2646793760862672	0.886788998675095	0.0039282746380856
4.476_177.0675012	Selenomethionine	C05335	HMDB0003966	-0.56342	0.21624907050278	0.382164819943011
4.494_353.1781922	4'-Hydroxy Aceclofenac		HMDB0246629	0.6123777650408696	0.0668141632049421	2.48102978892341
4.500_464.2795299	CDP-ethanolamine	C00570	HMDB0001564	0.506702662429467	0.599541875164673	0.406758872846809
4.501_463.2776046	CMP-2-aminoethylphosphonate	C05673	HMDB0060067	-0.349944	0.107912651174647	1.79747798564864
4.523_296.1834754	Tezacitabine		HMDB0258943	-0.248664	0.22573045335596	1.19330804026177
4.523_296.6852697	Cytidine, 5-chloro-2',3'-dideoxy-3'-fluoro-		HMDB0252181	-0.207386	0.11395434709576	1.72530991656599
4.523_368.6936279	Chlorethylclonidine		HMDB0250114	1.0038824991111084	0.282119264926765	1.43927641746051
4.525_613.3416746	Uridine 2',3'-cyclic phosphate	C02355	HMDB0011640	-0.218401	0.240594358099849	1.06926661931976
4.530_615.3473211	Dictyostelium		HMDB0251253	-0.171772	0.887698562947837	0.539489098332874
4.534_303.1732257	Methylgallic acid-O-sulphate		HMDB0060005	0.3207117788372397	0.688733789261507	0.14303074610634
4.537_314.1642513	2-(o-Chlorophenyl)-2-(p-chlorophenyl)acetic acid		HMDB0255874	0.6877026707419932	0.250542071030863	1.70642815282298
4.547_452.7386788	6-deoxoteasterone		HMDB0304225	0.277773107688287	0.905170220704986	0.393603205815382
4.554_230.0217321	(Z)-6,7-Dichloro-3-(hydroxyimino)indolin-2-one		HMDB0255775	0.0179271028712997	0.7337458335251	0.0178197109408026
4.573_437.7115434	(22alpha)-hydroxy-cholestanol		HMDB0303958	1.500096176310986	0.0036696620919538	2.77707363251457
4.575_349.1911179	Phenyl dihydrogen phosphate	C02734	HMDB0256445	1.0517079964460156	0.227371506948407	0.955884997802138
4.578_426.2262779	m-Chlorohippuric acid		HMDB0001309	-0.298106	0.268806988082792	1.91085572382312
4.582_306.1667401	2-Aminomethyl-4-t-butyl-6-iodophenol		HMDB0254785	-0.0797273	0.998957338655488	0.0082872423340986
4.584_596.9597808	Cer(t18:0/18:1(9Z)-O(12,13))		HMDB0290178	-0.013238	0.372725388616168	1.25670046023072
4.586_596.6258469	Z-Lly-fmk		HMDB0259971	-0.361142	0.859714959839346	0.150116145048591
4.609_330.6926993	zomepirac		HMDB0260041	0.4646035447597927	0.830614011435026	0.129269381144886
4.612_328.7165480	Diflubenzuron	C14427	HMDB0031778	-0.289838	0.576971408204661	0.855223230395107
4.613_213.1040994	1,3-Dinitrobenzene		HMDB0244170	-0.597222	0.517811409688103	0.575948059307636
4.625_549.3318960	Heptulose		HMDB0302552	-0.308288	0.49208657397058	0.30624864068043
4.626_293.1479900	Dichloroisoproterenol		HMDB0251197	-0.275443	0.466801891329857	0.15246825181293
4.626_494.1623163	Dihydroneopterin triphosphate	C04895	HMDB0000980	0.451451102103425	0.825640114618832	1.19752027227351
4.631_535.3078111	N,N'-Dichloro-N,N'-diphenylmethanediamine		HMDB0257591	-0.304598	0.989275479006303	0.155660668132343
4.632_401.6976734	campest-4-en-3beta-ol		HMDB0304283	0.5246449645307003	0.556318329991431	1.16211388311093
4.634_195.0945536	(2R,3S)-2,3-dimethylmalate		HMDB0303969	0.3957559840772875	0.914561467736025	1.45252272478329
4.634_391.2086122	2-Iodomelatonin		HMDB0245181	-0.073079	0.601520795267527	0.0698698601307832
4.637_653.3829909	Castacrenin C		HMDB0030633	0.4433500626410763	0.286898998788938	1.74906210861893
4.638_376.9866409	Dimethyl diselenide		HMDB0033208	0.321123848055796	0.572040099851272	1.22966903692058
4.638_383.1464032	dTDP	C00363	HMDB0001274	-0.17749	0.939083040435766	1.35569670383069
4.638_412.1537532	3-Chloro-2-methylmaleylacetate	C18310	HMDB0060369	0.3444027035840041	0.885848804941271	1.38946162405565
4.639_292.1476837	Gamma-Glutamyl-Se-methylselenocysteine	C05695	HMDB0010716	0.4539092219602993	0.402120834224846	2.52584960763344
4.642_163.1040719	2-Methoxy-6-methylpyrazine		HMDB0040143	0.0103676866230518	0.93822696504283	0.465908657682591
4.642_318.2080665	1-(1-Chloroethyl)-4-fluorobenzene		HMDB0243770	0.2690469712094643	0.365519745988904	0.113432456678818
4.642_652.4479409	Tiazofurin adenine dinucleotide		HMDB0259073	0.398540225902009	0.583486170692625	0.186573532187182
4.643_336.7274788	4'-Hydroxy-5-carboxy-lumiracoxib		HMDB0060770	-0.0531387	0.503919241680658	0.56531060662049
4.643_636.3896027	Cytidylyl-(5'-3')-5'-inosinic acid homopolymer		HMDB0256667	-0.0912675	0.576113888084975	0.744533949633272
4.644_319.1996580	N-(gamma-Maleimidobutyryloxy)succinimide		HMDB0252896	-0.0770496	0.275259946865686	1.21215206323189
4.644_336.2263025	Musk xylene	C19462	HMDB0254957	-0.0641633	0.301249248858349	0.996553081045299
4.644_653.4156868	Cytidine 5'-monophosphate-N-acetylneuraminic acid	C00128	HMDB0001176	-0.13527	0.321782440069552	1.35866210162504
4.645_506.3002552	Thiamine triphosphate	C03028	HMDB0001512	-0.371996	0.102715816810918	2.62927540135937
4.651_345.1922302	Sealdin		HMDB0258197	0.1476568360946122	0.281909928949335	0.74205179980214
4.651_787.0619090	PE(22:4(7Z,10Z,13Z,16Z)/15:0)		HMDB0009582	0.1701339441413027	0.639046384491297	0.991369036705912
4.653_590.5487741	2'',4'',6''-Triacetylglycitin		HMDB0034694	0.1043477781296815	0.543071758996903	1.79693995786551
4.657_274.0845021	Iodobenzylguanidine		HMDB0253522	0.3263604125255891	0.054118459545377	1.70172229584956
4.657_277.1566984	5-(Methylthio)-2,3-dioxopentyl phosphate	C15650	HMDB0059620	-0.452794	0.351944709911957	0.748562414462221
4.663_266.0525533	N-CHLOROSUCCINIMIDE		HMDB0255101	0.1734509874539032	0.727298739626016	0.771001234048984
4.671_468.7395748	cis-Vitamin K1		HMDB0250298	0.5807217427959811	0.0243522024614352	2.53815496245764
4.686_131.0687940	Dihydroxyfumaric acid	C00975	HMDB0002050	-0.275992	0.925319341501987	0.445751490101178
4.689_568.5397820	THOS Streptonigrin		HMDB0259042	0.2117313223490174	0.971312897061517	0.284291667173014
4.691_758.0506148	PA(18:3(9,11,15)-OH(13)/i-21:0)		HMDB0268337	0.2632829504491247	0.743966893147843	0.686353874892611
4.694_205.1070502	cis-Mevinphos		HMDB0250292	1.289193304593725	0.0652069849764699	1.81487141923017
4.694_757.7170748	Forsythoside B		HMDB0252461	-0.640678	0.243754755686598	1.51630946589426
4.696_176.1086843	3,4-dihydroxyphenylpyruvate		HMDB0304103	-0.649879	0.810102139704406	0.804444717673223
4.696_204.1036881	L-2,3-Dihydrodipicolinate	C03340	HMDB0012247	0.0591878530025424	0.932319907019563	0.0562701629885755
4.696_235.0680728	1-(2,3-Dichlorophenyl)ethanamine		HMDB0243784	1.2944588556702357	0.0858543210969175	1.72295488200049
4.705_207.1595505	xymedon		HMDB0259943	0.0859032780862492	0.484729463840458	0.468263800915193
4.713_351.2313281	8-Nitroguanosine		HMDB0247454	0.1995481943771963	0.192763508787298	1.34613709865251
4.723_352.7058326	Isazofos	C19001	HMDB0253594	0.3923301750870241	0.171899685725314	0.637072127032014
4.729_413.2219255	3-Oxalomalic acid	C01990	HMDB0245962	-0.187258	0.285810485718933	0.951529561677094
4.730_332.7099841	Hydroxylumiracoxib		HMDB0060927	0.4806262757123675	0.160276799346598	1.31682672421235
4.735_439.7358475	Coffeasterene		HMDB0033823	0.6204745385385737	0.438172797824939	0.488638634878732
4.735_448.7509857	(22alpha)-hydroxy-sitosterol		HMDB0303960	-0.13525	0.404104658089432	1.22595182425353
4.738_650.0989577	Modipafant		HMDB0254823	-0.589668	0.0848625948737508	2.26773272235489
4.746_1001.2012674	PGP(20:4(7E,9E,11Z,13E)-3OH(5S,6R,15S)/i-22:0)		HMDB0275863	-0.00931228	0.863259580836944	0.0260967470561361
4.746_1001.6018012	Vescalagincarboxylic acid		HMDB0303705	0.3114308340006954	0.731700821706782	0.940078650098012
4.746_1002.0022302	Orcein		HMDB0039777	-0.152959	0.732501783006904	0.391386434083747
4.752_348.7099379	Efavirenz	C08088	HMDB0014763	0.4856308239256976	0.403190377499919	0.812377422556806
4.755_359.7141579	Tenidap		HMDB0258816	-0.103805	0.154191837589214	1.39304478229051
4.762_287.2052240	Indolo[2,1-b]quinazoline-6,12-dione	C10742	HMDB0253473	-0.581689	0.560158229769985	0.184694534930663
4.764_167.1045524	3,5-Dinitrophenol		HMDB0246070	0.1580688683346593	0.286825097213666	1.24041492958592
4.764_347.7014631	6-Chlorocatechin		HMDB0038283	-0.33992	0.834400003466692	0.502592014819758
4.773_497.2788428	3'-Monoiodo-L-thyronine 4'-O-sulfate		HMDB0060076	-0.393781	0.0807230421277884	1.92995317699307
4.773_526.7447878	Tetracosatetraenoyl carnitine		HMDB0060158	0.7855573925159274	0.225579733583169	1.29020766710326
4.778_232.9285856	Dichloroisocyanuric acid		HMDB0251196	-0.668466	0.482781942394157	0.601848544062795
4.799_348.2169199	Deisopropylatrazine	C06556	HMDB0250961	0.093000500231121	0.9179470022612	0.255069981452817
4.810_347.0579985	Fertilysin		HMDB0244652	-0.441175	0.780131746570158	0.307520531403018
4.815_598.7719162	Ser-Leu-Ile-Gly-Lys-Val		HMDB0250013	0.071356845549558	0.509507254408107	0.443889927711195
4.818_427.7311369	3beta-Cycloartane-3,29-diol		HMDB0040753	0.2832968758480306	0.34815388761711	1.2144465330258
4.822_597.7688125	solasodine 3-O-beta-D-glucopyranoside		HMDB0304488	0.8209418111046384	0.126824733470315	2.34459388661699
4.823_445.7243191	delta-24-25-sitosterol		HMDB0304544	0.630538634069518	0.384384386140727	1.15051941635768
4.825_554.7543365	Thienorphine		HMDB0258989	0.9189237081162208	0.0389123292697179	1.98787018939115
4.849_388.6788212	TRIOCTYLPHOSPHINE		HMDB0259252	-0.142419	0.727572584473805	0.566461842082196
4.850_363.7275088	4-hydroxyalprazolam		HMDB0060554	-0.138804	0.282897982656579	0.567692762330147
4.850_459.6691568	Demethylphylloquinone	C13309	HMDB0004649	-0.601944	0.877191525290257	0.230751704317982
4.854_389.1827457	Transfluthrin		HMDB0259110	-0.0916194	0.514357246442913	0.200400966133732
4.856_371.7393646	2-Oxoquazepam		HMDB0245286	-0.213308	0.153538261878266	1.59561540520934
4.856_373.2141320	Bromodiphenhydramine		HMDB0015367	-0.0928824	0.210860211438569	1.19040253574852
4.856_379.7513363	Azothoate		HMDB0248816	-0.212359	0.154006993998479	1.5926068074647
4.857_745.4207846	NADP+	C00006	HMDB0304435	0.022088000135666	0.431152056632319	1.06928556385437
4.858_230.0044345	2,6-Dichloro-4-nitroaniline	C11000	HMDB0245510	0.1505698595136952	0.175628830959043	0.952449978143445
4.858_231.0136311	3-Diphosphoglyceric acid		HMDB0245860	0.0572188229798698	0.68944091584659	0.567348194455682
4.858_234.9948068	TETRANITROMETHANE	C19300	HMDB0258923	0.7303244641605716	0.519018185031069	0.0392527596235881
4.858_363.2260823	Inosine 2',3'-cyclic phosphate	C05768	HMDB0011680	-0.168453	0.232631994260803	1.18255104214893
4.858_388.1860803	dCDP	C00705	HMDB0001245	0.1847907450449377	0.787841078280829	0.861762073726467
4.858_864.4114159	TG(22:6(4Z,7Z,10Z,13Z,16Z,19Z)/14:1(9Z)/O-18:0)		HMDB0055908	0.9054644453838774	0.0071775935176994	2.70948949107195
4.863_388.7170389	Tioconazole	C08082	HMDB0015142	0.3508802179135912	0.339583396447752	1.06041190372399
4.865_243.9589266	1,2-Dichloroethenyl dimethyl phosphate		HMDB0257822	0.0336091893151674	0.655328494565116	0.329563175072023
4.866_298.2231258	Phosphonate analog		HMDB0256484	0.0225379410320905	0.801840244974056	0.39355623960177
4.867_303.1784595	Eltenac		HMDB0251756	0.2066138894899293	0.421788104096359	0.0287840500034288
4.875_577.2919146	Ciprofibrate		HMDB0250268	-0.2935	0.280406375655456	1.53866784477076
4.883_446.2789181	1,4-Bis-[(4-chloro-phenoxy)-acetyl]-piperazine		HMDB0246660	-0.0966193	0.341395346329566	0.797792522705115
4.884_752.4655729	Haloxyfop-methyl	C11031	HMDB0253046	-0.192689	0.877519902714422	0.790849243062644
4.896_715.3718588	Edetate trisodium		HMDB0301767	-0.199055	0.869794744930883	0.709893893695779
4.897_421.2609400	Quercetin 3-sulfate	C00616	HMDB0303771	1.1786594089007665	0.723170948896569	1.84977959289992
4.899_651.9928885	N-Myristoyl Proline		HMDB0242058	0.6217842985006808	0.0989012662279268	1.58810192144751
4.901_219.2152974	N-gamma-L-Glutamyl-D-alanine		HMDB0036301	0.0497292739616514	0.416601308588059	0.660075863276178
4.901_370.2303155	RACLOPRIDE		HMDB0257090	0.0043232517705656	0.306811324999254	0.914977271173474
4.901_453.2867588	Rangbatti		HMDB0257108	0.0413690084162199	0.205114090072703	1.4121517946029
4.901_540.1772304	Perfluorooctane sulfonamidoacetic acid		HMDB0256327	-1.47375	0.10080483746908	1.27906988828987
4.902_212.9449199	Pyrophosphate	C00013	HMDB0000250	-0.485856	0.083504469999144	1.85084707243267
4.904_491.2459473	Flavogallol		HMDB0302901	-0.229407	0.389064037325991	1.19406694587711
4.908_457.2485539	uric acid bicarbonate		HMDB0259717	0.4026071319457634	0.384043381474712	1.72599091523083
4.909_655.7838948	Isotetrandrine	C17060	HMDB0030174	0.6509364037975212	0.210741062908297	1.8730080607182
4.914_465.2596609	Polyribosylribitolphosphate		HMDB0249913	0.0271602555393944	0.16744470780194	1.42822068915999
4.918_868.7301617	Quin-2 acetoxymethyl ester		HMDB0257028	0.277969803837744	0.689171703593204	1.19881750802618
4.924_331.7022922	3-Hydroxychlorpropamide		HMDB0014025	0.4089092272315853	0.254329812847371	1.70404029282708
4.926_472.1181825	Fipronil	C11099	HMDB0252265	-0.394711	0.148633889576421	1.10814797509426
4.929_225.5621620	Chlorocitric acid		HMDB0242538	1.7748183016639858	0.0419088031154121	2.94230613535079
4.935_624.3639146	Chlorophenol Red-beta-D-galactopyranoside		HMDB0259887	0.3997224554877193	0.894332843631847	0.339965917188317
4.940_920.4781379	TG(22:2(13Z,16Z)/15:0/20:5(5Z,8Z,11Z,14Z,17Z))		HMDB0054357	-0.109082	0.819580122134571	0.539931006075304
4.943_392.7337742	Flindokalner		HMDB0252305	-0.157163	0.87794752859379	0.606256500204903
4.943_403.2680563	Xanthotoxol glucoside		HMDB0038626	0.1721614256518095	0.836252585648585	0.601118897918776
4.943_988.7524059	E-Phenylitaconyl-CoA	C09818	HMDB0012223	-0.000480292	0.75183334302368	0.18585665233784
4.945_393.7525030	3-Tetradecene		HMDB0302639	-0.0717755	0.276052451494549	1.17553985767733
4.947_395.2273491	Edetate disodium		HMDB0301766	-0.0729491	0.369741039591285	0.82104745228642
4.948_988.5019307	TG(22:2(13Z,16Z)/15:0/22:4(7Z,10Z,13Z,16Z))		HMDB0054352	0.2841845251049996	0.486772605070198	0.506563310471449
4.952_163.1331619	Pentenedioic acid		HMDB0256281	0.0704576654469776	0.162258572537323	0.711972628989008
4.952_395.7289684	erythro-6,8-Heptacosanediol		HMDB0041071	-0.103583	0.277484523697809	0.949419306851224
4.952_399.7393319	Hexacosane		HMDB0061867	-0.115584	0.655971590934386	0.66578767283436
4.952_400.7420841	1-Hexacosanol	C08381	HMDB0243887	-0.0226049	0.664638874079685	0.0094537182323814
4.952_789.4470463	Ppapa		HMDB0256716	-0.208247	0.131302465320776	1.38102303306784
4.960_413.2628277	Syringic acid glucuronide		HMDB0240562	-0.00872102	0.92241403800715	0.993779266903301
4.960_468.2918803	trans-zeatin riboside monophosphate		HMDB0304508	-0.0910553	0.120004991292201	1.13102510276001
4.964_634.1130320	cholesteryl linoleyl ether		HMDB0250190	0.4372135457786123	0.434721293528044	0.393274215714963
4.969_157.0512722	xi-3-Hydroxy-2-oxobutanoic acid		HMDB0039324	0.093201483670707	0.177265814855462	0.517923102822137
4.969_206.0638351	N-dimethylethanolamine phosphate		HMDB0304425	0.0427760693486328	0.475932598808253	0.508845805994594
4.969_796.4914361	Sulconazole	C08076	HMDB0258569	-0.395721	0.753330809128649	0.346200943094934
4.974_100.9885652	Hydrogen carbonate	C01353	HMDB0000595	0.0866251190666092	0.113896168960667	0.58047554964744
4.975_402.1139204	4-Nitrophenyl chloroformate		HMDB0246540	0.0505188170211303	0.717344966868664	1.04828427177463
4.977_475.8015624	Hentriacontane	C08376	HMDB0030092	0.1029495950865456	0.154108044040272	0.967906249609291
4.985_869.9528010	PGP(18:3(9Z,12Z,15Z)/16:0)		HMDB0013577	-0.214493	0.92131752710538	0.0439028990651771
4.989_640.3846009	UDP-N-acetyl-alpha-D-galactosamine		HMDB0060522	-0.475782	0.0429534779801629	2.24849205592501
4.992_702.1743919	Avridine		HMDB0248749	0.2479830686164015	0.597395716189338	1.06963271008999
4.992_738.1514882	DG(20:5(6E,8Z,11Z,14Z,17Z)-OH(5)/0:0/a-25:0)		HMDB0298237	-0.103367	0.541922790351163	1.14852694287146
4.995_391.7418086	Octacosanal		HMDB0029690	0.625887280529357	0.0713549861455265	1.82880669343634
4.998_392.2433830	1'-hydroxytriazolam		HMDB0061053	0.3597357430548199	0.118052274031141	0.918108108604426
5.003_417.2712174	Bortezomib		HMDB0014334	0.1973157543777953	0.0984647185124898	1.69185468541829
5.003_514.2886386	Creatine phosphate lactate		HMDB0250525	-0.180903	0.502340315369789	0.836709434316724
5.003_611.7507137	Therafectin		HMDB0248335	0.4075673866907734	0.738018577969344	0.204920793225478
5.003_674.7618672	Cyclosquamosin A		HMDB0303367	0.1767125802079464	0.648998048011234	0.853175393874914
5.003_689.7247831	Cerasidin		HMDB0301907	0.1444849330484077	0.540142589920848	0.820899858744972
5.005_181.0723832	Se-Methylselenocysteine	C05689	HMDB0004113	0.3903209633047634	0.936488612074374	0.768167519645719
5.008_417.7728914	Cadinene		HMDB0032182	-0.231765	0.855206634119991	0.280225708510045
5.012_262.2382277	Oxolinic acid	C11342	HMDB0255996	0.0262932378573628	0.558238957898579	1.08622098633263
5.012_263.2415762	Triglycerol		HMDB0259216	-0.757632	0.326087162223153	0.468371013542685
5.020_909.1373079	Cholyl-lysyl-fluorescein		HMDB0250195	-0.01659	0.44693095907031	0.434624182663984
5.028_426.7564447	Doravirine		HMDB0251589	-0.196853	0.157977252856611	1.34331
5.028_433.7402705	4,7beta-Dimethyl-4-azacholestan-3-one		HMDB0244713	0.0238546875278826	0.835056238865304	0.204135435829812
5.028_605.3618437	ADP-alpha-D-glucose		HMDB0304259	-0.126245	0.654722508277678	0.820798252098641
5.029_403.2998377	2-O-Caffeoylhydroxycitric acid		HMDB0040572	0.0021529162620487	0.949609977692544	0.224279489863338
5.029_423.7775215	(-)-1-Cyclohexyl-4-tricosanol		HMDB0040884	-0.178325	0.171381590863899	1.50541027876903
5.029_426.2552706	ADP, beta S		HMDB0248025	-0.118173	0.296839150097261	0.821675003275869
5.029_682.1049483	TG(19:0/12:0/8:0)		HMDB0109658	0.1605765080351454	0.904601098055835	0.771577634863002
5.031_415.2643689	1-(Perfluorohexyl)octane		HMDB0243805	-0.154557	0.195211915713367	1.43087360409706
5.032_682.6063614	Sabarubicin		HMDB0257433	0.0254890446279731	0.933197694198562	0.196760684868733
5.036_417.2406141	LORZAFONE		HMDB0254166	-0.15411	0.144360119872598	1.29050895763444
5.037_417.2095099	Edta oxalate		HMDB0251707	0.235175045074594	0.95468816300869	0.54561252890572
5.037_417.7423503	Stigmastanol	C19644	HMDB0000494	-0.179396	0.190833655369973	0.861197507499888
5.037_490.3050214	Isrib		HMDB0253718	-0.0196009	0.245917241361064	0.930440166631269
5.038_180.1035950	2-aceto-2-hydroxy-butanoate		HMDB0304056	-0.151835	0.532019927783603	0.722787259856833
5.044_387.1660342	5-amino-6-(5-phospho-D-ribosylamino)uracil		HMDB0304211	-0.234332	0.263482063873704	0.199816405202542
5.046_330.2282942	Eberconazole		HMDB0251676	0.3004937219846775	0.278911825909891	1.84367231133793
5.046_404.8001315	Cimicoxib		HMDB0250253	0.0410453955456737	0.358201456160712	0.46720856933011
5.046_499.7904451	2,4-Dodecadienoic acid pyrrolidide		HMDB0038841	-0.576639	0.700647337808722	0.249230677771596
5.048_497.8148454	Sterol	C00370	HMDB0060512	0.0334897439906374	0.112991188509806	1.61570562715286
5.053_910.4719756	TG(22:1(13Z)/14:0/O-18:0)		HMDB0051424	-0.144432	0.530475254783523	0.18613966223526
5.054_343.2527996	2-Naphthol-6,8-disulfonic acid		HMDB0244428	-0.119739	0.401543108102054	0.598494629529813
5.063_876.4521126	TG(18:3(9Z,12Z,15Z)/16:0/O-18:0)		HMDB0055168	-0.267621	0.638841905564664	0.0478044808957055
5.064_172.1528687	Diisopropanolamine		HMDB0251354	0.0343414092987077	0.431671022568609	0.621032003293492
5.068_500.7726847	FA 15 (antioxidant)		HMDB0252155	-0.576193	0.710379264687705	0.58818432721847
5.071_657.8418228	7-Hydroxy granisetron		HMDB0247255	-0.476498	0.508707601474188	0.500530241003746
5.071_658.0924226	DG(20:1n9/0:0/20:2n6)		HMDB0056222	0.3975118702347245	0.927547003531164	0.213583319408781
5.071_877.1207003	PG(20:5(7Z,9Z,11E,13E,17Z)-3OH(5,6,15)/i-19:0)		HMDB0271847	-0.322406	0.582775398543114	0.0319316238095119
5.079_414.2566414	Nitrofenac		HMDB0255647	-0.392763	0.410506194507539	0.598674054422032
5.080_375.2135680	Iodoproxyfan		HMDB0253532	-0.592358	0.9652817091801	0.549300935813613
5.080_536.8038124	Ganoderiol C		HMDB0037781	0.2269662509804394	0.176329125899388	0.803238503921509
5.088_352.1667001	Phosphoribosylformylglycinamidine		HMDB0000999	0.2758551773852595	0.661909014534957	0.217622295854366
5.088_355.6767448	Sipatrigine	C13852	HMDB0258307	1.0428344779722083	0.313258127482083	1.13623930946196
5.088_438.2813102	1-Chlorodibenzo-p-dioxin		HMDB0243849	0.1114059027145997	0.572269714665398	0.650281333057026
5.097_340.2602871	Petunidin	C08727	HMDB0003173	0.1747040845247363	0.214137872281648	0.343753590442959
5.099_526.7163393	N-Nervonoyl Aspartic acid		HMDB0242087	0.4117793515916151	0.575615926762768	0.730182736074694
5.099_780.1811222	Iron(III) diphosphate (Fe4(P2O7)3)		HMDB0303470	-0.112048	0.562059073792811	0.879939441135978
5.100_746.2009506	3',5'-Diiodo-L-thyronine-beta-D-glucuronoside		HMDB0060110	0.7133880937445415	0.499590286120331	0.626654707132108
5.105_436.7940968	DMS-Cl		HMDB0251548	-0.388569	0.786423128863895	0.0647513090390199
5.105_447.7386915	4,4-dimethyl-5alpha-cholest-7-en-3beta-ol		HMDB0304161	-0.28159	0.889602799068992	0.287305134135602
5.105_458.7331476	MG(24:1(15Z)/0:0/0:0)		HMDB0011589	-0.335432	0.76134517280325	0.488998766638632
5.107_355.2196108	Polymeric potassium metaphosphate		HMDB0303473	-0.290827	0.740538166250095	0.102441845557757
5.107_375.7285574	Halazepam		HMDB0014939	0.3917869578214156	0.446779330555076	0.511303521314413
5.108_306.2646512	Sulfatroxazole		HMDB0258583	-0.660626	0.251878999862865	0.444887023969441
5.109_448.2685780	1,2,3,4,7,8,9-Heptachlorodibenzofuran	C18112	HMDB0244130	-0.122372	0.191212794406869	1.16187524640707
5.113_444.7687926	Lactofen		HMDB0253946	-0.310972	0.554541128277125	0.0051560908546902
5.114_364.2444489	o6-Carboxymethyl-2'-deoxy-guanosine		HMDB0255879	-0.0973263	0.456251916631405	0.264761070993518
5.114_428.7644428	Squalen		HMDB0247780	-0.150556	0.224296883354759	1.33578242823237
5.114_439.2538631	TRICIRIBINE PHOSPHATE		HMDB0259180	-0.117397	0.672292250649133	0.346688682920684
5.114_521.8040414	Flufenoxuron	C18430	HMDB0252332	-0.210661	0.264175441575888	0.662120156966013
5.119_519.8280010	arachidoyl dodecanoate		HMDB0304266	0.1752177830376003	0.195270451364545	1.5055202151369
5.122_526.8177359	DG(14:1n5/0:0/14:1n5)		HMDB0056134	-0.121109	0.279810736769866	1.11542513081187
5.123_526.3159509	I-AB-Meca		HMDB0253315	-0.226903	0.321656157223389	0.820948068434675
5.132_169.0838486	Dithiophosphoric acid		HMDB0251495	0.0872111552158745	0.822548498441319	1.07669960979003
5.133_522.7859750	Tecnazene	C18897	HMDB0031808	-0.234161	0.701717190021241	0.993267848080441
5.134_287.0773926	3-(4-Iodophenyl)-2-mercapto-(Z)-2-propenoic acid		HMDB0256176	-0.705017	0.0253214961253064	1.16898609287771
5.139_531.8009337	Mebeverine alcohol		HMDB0254390	0.142310073333206	0.30086945219431	1.5832852022875
5.148_942.4626925	TG(20:2n6/15:0/20:2n6)		HMDB0053277	0.3574726675429994	0.632251121684431	0.858902756440575
5.153_940.4567831	Chlorophyll d		HMDB0037256	-0.360143	0.668864301156647	0.481389195208213
5.162_566.3227121	UDP-4-dehydro-6-deoxy-D-glucose	C04089	HMDB0012300	0.1957629388015802	0.531399274530829	0.854169519120128
5.164_548.2926967	5-Iodoacetamidofluorescein		HMDB0246814	-0.62346	0.588750403866391	0.518412273841918
5.166_361.7041130	Saxalin		HMDB0302843	-0.327368	0.234830635984883	2.11253486638123
5.166_372.7346787	Meglitinide		HMDB0254413	0.1741552591800655	0.857251611770494	0.376050386450646
5.166_461.7989096	2-Gonen		HMDB0245136	0.0080012687748547	0.113071136230815	1.14069556535298
5.167_463.7754246	erythro-6,8-Nonacosanediol		HMDB0041067	-1.16514	0.497021194220931	0.917978104444781
5.168_337.1957399	2-Chloroticlopidine		HMDB0013922	-0.298408	0.236121788121688	1.49640601649402
5.172_348.6883201	Ethyl dicapthon		HMDB0252039	-0.329931	0.144220301136562	1.62471689137027
5.173_293.1478377	3-oxobrimonidine		HMDB0061102	-0.902708	0.339222675399809	0.652305161599854
5.174_201.1126249	Benzoyleneurea		HMDB0249051	-0.167228	0.669775434620393	0.119557124393618
5.174_316.6738280	Necrostatin 2 racemate		HMDB0255499	0.1309226002592796	0.557933444351293	1.03640899452891
5.174_741.4504711	8-Azido-cyclic AMP		HMDB0247425	-0.415701	0.0982923807643194	2.05430774771726
5.175_325.1870829	Azvudine		HMDB0248824	-0.190412	0.115945965663337	2.20567495095784
5.175_467.3224419	beta-Cyfluthrin	C10982	HMDB0249116	-0.116969	0.507517917319043	0.556128943649371
5.175_731.3871929	Guanosine diphosphate adenosine		HMDB0001501	-0.404222	0.0935471048291815	1.97922970966826
5.178_543.8171937	Cyclazocine		HMDB0250622	0.6872755461693322	0.159019518763945	1.29422723648518
5.181_736.7374597	Sodium triphosphate (Na5(P3O10))		HMDB0303437	0.3786786040177117	0.465397814923785	1.3750326312147
5.182_681.7958418	Proctolin		HMDB0256789	0.6207036627487369	0.315003437479182	1.48276942612567
5.183_541.8411141	DG(14:1n5/0:0/18:4n3)		HMDB0056151	0.0044927325050608	0.277341706115142	1.16941018262533
5.183_689.7829351	Coroloside		HMDB0033703	0.0175575660163492	0.759753499963341	0.405620105001332
5.184_459.2907976	Urolithin C 3-glucuronide		HMDB0142405	-0.122763	0.232704923714944	1.2587283770863
5.184_469.7800879	(-)-Sparteine		HMDB0243524	-0.0977755	0.268088853127371	1.12441950763232
5.185_459.7922003	erythro-6,8-Octacosanediol		HMDB0041076	-0.145178	0.208705171876189	1.31145173123667
5.185_469.2487000	Hydroxyaniline mustard		HMDB0253255	0.8525293307393188	0.385191127827464	0.360645404742306
5.187_547.7755545	DG(12:0/16:0/0:0)		HMDB0093067	-0.932094	0.0696589937220328	1.17880619511217
5.190_717.7612654	PA(TXB2/10:0)		HMDB0262682	0.2547592361524569	0.414616165704883	1.32126117197546
5.191_725.2436898	CE(22:1(13Z))		HMDB0010372	-0.0841779	0.643137435650378	0.935578694143626
5.192_518.1138756	Perfluoro tert-butylcyclohexane		HMDB0256010	0.1187573310405836	0.777051872732736	0.556123700131142
5.192_698.7879403	Lasinavir		HMDB0253986	-0.0360103	0.5199366623964	0.9963664769195
5.197_354.1496743	3-Iodo-alpha-methyl-l-tyrosine		HMDB0245909	0.0225934646945384	0.666439286427927	0.150725949935236
5.200_293.1693487	Fructose-6-Phosphate (closed form)		HMDB0257695	-0.0267134	0.333778137753062	1.36872157951334
5.207_868.1104062	PI(22:5(7Z,10Z,13Z,16Z,19Z)/16:0)		HMDB0009918	0.1845328771347668	0.584366100151134	0.420543499536844
5.208_868.4446386	TG(22:5(7Z,10Z,13Z,16Z,19Z)/14:0/O-18:0)		HMDB0055806	0.2220332317157716	0.695608125046048	0.274251260428646
5.208_869.1129358	PC(TXB2/DiMe(9,3))		HMDB0289256	0.248042224593552	0.723423393862642	0.0728808983616047
5.209_369.2492059	Orsellinic acid 2-O-beta-D-glucoside		HMDB0302998	-0.104879	0.348726017090011	0.768714444064367
5.211_229.1915409	5'-Deoxy-5'-fluorouridine		HMDB0246881	0.0358216088130369	0.498113483864157	0.190277931014373
5.213_464.7892351	2,3,4,5-Tetrachlorophenol		HMDB0245429	0.0835104520821782	0.27199105768669	1.67686041024815
5.216_413.1694995	Chlorthiamid	C11041	HMDB0250145	-0.498957	0.976215000482605	0.531105850672582
5.217_526.1555953	Carbovir Triphosphate		HMDB0061723	0.3140228900207951	0.481395787159334	1.12307909082761
5.225_230.1486737	6-hydroxymethyl-7,8-dihydropterin	C01300	HMDB0304227	-1.463	0.511647173504025	0.809101080870783
5.231_397.2258858	Bendamustine		HMDB0248945	0.194448632651549	0.502000719669945	1.40630953765798
5.233_640.2306194	N-Acetyl-L-phenylalanyl-3,5-diiodo-L-tyrosine		HMDB0255059	0.141864546052358	0.673097780538475	0.263698620703777
5.233_741.2897008	Sedoheptulose 1,7-bisphosphate	C00447	HMDB0060274	-0.474484	0.996934998742623	0.0491997298352693
5.234_155.0645011	Oxaluric acid	C00802	HMDB0303019	-0.110023	0.969988131583267	0.158501839790999
5.234_301.2210494	Celereoin		HMDB0039027	-0.252814	0.729794490145442	0.312086977815231
5.234_523.7176005	3beta-Acetoxy-19alpha-hydroxy-12-ursene		HMDB0036404	-0.581614	0.730888421848983	0.499033339943663
5.234_621.7587739	H-Phe-D-met-arg-phe-NH2		HMDB0252425	0.2173154783168351	0.736508571694382	0.0050763194025752
5.234_869.3289532	PE-NMe2(24:1(15Z)/20:0)		HMDB0114643	-0.167052	0.973138902912169	0.0508628603095772
5.235_382.1729856	Triazolam		HMDB0015034	-0.831098	0.410038507521212	1.05959751069321
5.235_482.8094444	2,3,5-Triiodobenzoic acid		HMDB0245436	0.1560129141800139	0.493343294606681	0.473549669264145
5.235_497.2003610	Cyclopentenylcytosine 6-triphosphate		HMDB0250517	0.15839167688751	0.841842243181163	0.0354709295263118
5.235_538.2162418	Clopenthixol decanoate		HMDB0250356	0.6122770619423562	0.98619987783028	0.411086590218948
5.235_631.7477666	PA(20:5(6E,8Z,11Z,14Z,17Z)-OH(5)/8:0)		HMDB0266654	0.0604240806309079	0.88310621877181	0.302555317981348
5.235_639.7296811	Goshonoside F6		HMDB0038542	0.232222514505669	0.615484466950117	0.0861094937000222
5.235_652.2101673	Cryptophycin 52		HMDB0250550	-0.522207	0.206597101039926	1.5170282962644
5.235_674.6728776	PA(LTE4/2:0)		HMDB0266520	0.7576890544781137	0.0876577096243147	1.62050080274218
5.235_684.6621044	2-Acetylacteoside		HMDB0245529	0.8457345512027032	0.283934495223257	1.06694607976852
5.235_685.1634697	Cer(d18:0/24:0)		HMDB0011768	0.6353841688411151	0.186870775016409	1.03291253826674
5.235_687.6705313	p-Coumaroyl 3-hydroxytyrosine		HMDB0029296	-0.65816	0.485285176487909	0.706062613517342
5.236_537.7150949	L-Homocystine	C01817	HMDB0000676	0.4977582526489401	0.23717898869111	0.994140348633303
5.236_619.7528240	PA(20:3(8Z,11Z,14Z)-2OH(5,6)/8:0)		HMDB0266630	0.0616733472085656	0.935743710176627	0.0425129169622655
5.236_638.7266315	Methyl phaeophorbide b		HMDB0302162	0.1243790638783409	0.270704270577047	1.48417586477453
5.236_649.7164769	tricaffeoyl spermidine		HMDB0304517	0.4091357739987931	0.28110553841557	0.970404461736176
5.236_659.7027135	N-trans-Feruloyloctopamine		HMDB0032805	-0.22847	0.29718641137724	1.11341310168271
5.236_673.6714687	Citbismine A		HMDB0041086	0.0448890127675167	0.431366387329843	1.07578406429879
5.237_167.0899051	2,7-Oxepanedione		HMDB0040732	-0.609355	0.291843156765779	0.863042472578499
5.237_484.7854832	3-Methylhenicosanoylcarnitine		HMDB0240947	-0.431856	0.508522985230864	0.787444469315475
5.237_650.7104762	Peanut oil, hydrogenated		HMDB0250835	-0.0130829	0.6721096821331	0.438754692264855
5.238_564.8567140	Campesteryl p-coumarate		HMDB0036283	-0.805818	0.351681430551425	0.987836513156557
5.240_668.6935337	Ceftaroline		HMDB0060581	0.5962139562688239	0.144106907353332	1.14404693499068
5.240_672.6669796	Cloquintocet-mexyl		HMDB0250362	-0.317604	0.465764504615226	0.426600373042285
5.241_611.2396455	N6-(delta2-isopentenyl)-adenosine 5'-triphosphate		HMDB0304434	0.1696221976651858	0.730903347474984	0.0732888149627115
5.242_195.0656050	Allantoxanamide		HMDB0247204	0.0438916115053795	0.430753353395238	0.964012315422609
5.242_489.7989730	Panaxynol linoleate		HMDB0041177	-0.530041	0.760373155070679	0.541375368479082
5.243_563.3524157	Chlorowax 40		HMDB0250128	0.6170453151844231	0.107444760466496	1.71347305922337
5.243_563.8543550	Tetracosyl ferulate		HMDB0303677	0.012074562413969	0.124302728312656	1.64948974492709
5.247_153.1037993	beta-N-Methylamino-L-alanine		HMDB0244715	-0.242553	0.507958434404655	0.175261757809536
5.248_367.7221539	Sulcotrione		HMDB0258570	-0.398904	0.0950582200511489	2.62384516441824
5.249_422.7699134	S-(2-Chloroacetyl)glutathione	C14864	HMDB0060505	-0.162559	0.732809157637812	0.144128654242556
5.250_395.1737851	thiamphenicol		HMDB0258972	0.9163203610730494	0.786745350064237	0.688420020907762
5.250_597.8579700	Norethynodrel		HMDB0255736	0.4247769570087003	0.822895586659077	1.65482091430833
5.251_394.6699660	Oleylcarnitine		HMDB0255949	0.4954138842600254	0.491261232148921	0.0807755100459335
5.252_272.1458405	Pentrinitrol		HMDB0256293	-0.54383	0.0182645508267139	3.3580344351294
5.252_490.8199600	24-Methyl-24-methoxycycloartanol		HMDB0302827	-0.134819	0.160212736121066	1.29093337453293
5.253_473.2921285	CDP-N-dimethylethanolamine		HMDB0304286	0.2219246075811806	0.801209410544853	0.539894412448868
5.253_480.8022791	Tricosanoylcarnitine		HMDB0241625	-0.126049	0.236083682272024	1.15504274226706
5.253_489.3154559	Myricetin 3-arabinofuranoside		HMDB0303816	-0.118643	0.242462257900208	1.12514922659719
5.253_491.7933070	5-Pentacosenylresorcinol		HMDB0301751	-0.120262	0.237084073926612	1.0660223670094
5.253_492.2949382	Nav1.7 blocker 24		HMDB0260362	-0.094332	0.314845427110149	0.909332345766732
5.253_826.5024575	ursane		HMDB0259729	-0.663247	0.609182329503122	0.0406392046557832
5.255_618.7452927	Streptolydigin		HMDB0258509	-0.503067	0.826780218726872	0.184592363316359
5.256_228.1612830	2-((3,5-Dihydroxyphenyl)amino)acetic acid		HMDB0244908	0.0496618980968649	0.430130389872974	0.267601889367732
5.256_483.2802873	N-debutylhalofantrine		HMDB0061032	-0.235226	0.643447623082078	0.233878331806723
5.256_990.2502498	hemicalyculin A		HMDB0253083	0.1707026300140674	0.400236935556197	1.49922446176968
5.257_280.1712131	8-Hydroxyacyclovir		HMDB0247439	-0.0731163	0.356126941886963	1.82928486710069
5.258_140.0668357	Potassium nitrate (KNO3)	C13557	HMDB0303531	-0.199754	0.306900880941322	1.18365886761887
5.258_699.7811245	Cucurbitacin I 2-glucoside		HMDB0035701	0.5167054073562525	0.736795511611618	0.654979492025411
5.258_989.9997712	PIP(18:3(9,11,15)-OH(13)/18:3(9Z,12Z,15Z))		HMDB0279440	0.3571600872733734	0.761393834721831	1.25748161505098
5.259_190.1441439	Thieno[2,3-b]pyridin-4-ol		HMDB0258984	-0.686445	0.114879770231629	0.655568553112793
5.259_593.3227141	Octogen		HMDB0255911	-0.219504	0.520768268983354	0.878808543556452
5.261_180.0753278	Pyrrole-2,3,5-tricarboxylic acid		HMDB0256995	0.4195268212844874	0.338593859429391	0.033674383573557
5.268_609.3454020	rebeccamycin		HMDB0257128	-0.00455537	0.923383354387167	0.489419229511051
5.268_792.0009625	Tetradeca-6,9,12-trienedioylcarnitine		HMDB0241423	-0.332921	0.841120678516623	1.16399748710685
5.270_184.1066389	2-Nitrophenol	C01988	HMDB0245260	-0.241224	0.769632844456848	0.68309468373508
5.276_334.1486250	5-Aminoimidazole ribonucleotide	C03373	HMDB0001235	0.0693196900002454	0.837227148603189	0.38106905021301
5.277_408.7725095	2-Chloro-N6-cyclopentyladenosine		HMDB0245059	0.014236913064886	0.649024758949651	0.192278741807414
5.278_341.0663923	1,1,1,2,3,3,3-Heptafluoropropane		HMDB0244037	-0.502577	0.077181286430187	0.851460939607717
5.279_239.5877907	((m-Chlorophenyl)azo)malononitrile		HMDB0243528	0.7947920085637389	0.480634766485147	0.950295093310969
5.280_191.0898954	3-Sulfinylpyruvic acid	C05527	HMDB0001405	1.8790044274259687	0.170727172905705	2.43764823844254
5.280_218.9868762	Perflubutane		HMDB0250914	-0.00818083	0.876654199818825	0.117838602481115
5.281_314.0792581	2-Iodo-l-phenylalanine		HMDB0245177	-0.63305	0.287355294556205	0.486292452440661
5.282_486.8024745	Hydroxyethyl myristyl oxyhydroxypropyl decanamide		HMDB0244501	-0.404667	0.696309987777841	0.283803825911612
5.286_495.8171830	N(1)-acetylsperminium(3+)		HMDB0062644	0.5588221373755838	0.0397683169211927	1.32305319913466
5.291_807.3170258	Uridine 5'-diphosphate	C00015	HMDB0000295	-0.00403795	0.683121907801655	0.431288627804075
5.295_628.8859848	PE(P-16:0/14:1(9Z))		HMDB0011336	0.313740264131896	0.464692994821514	0.357094174759116
5.296_587.8436086	Canthaxanthin	C08583	HMDB0003154	-0.134112	0.342818317130851	0.62970438422712
5.297_689.3808416	Diguanosine diphosphate		HMDB0001507	-0.630189	0.0974095650819408	2.53570022782686
5.298_619.8709696	cis-Goniothalamicin		HMDB0041523	0.2819985368837913	0.388145829175666	1.61452449129714
5.301_585.3657294	Diellagilactone		HMDB0038386	0.3868651737906766	0.139081392263505	1.64119938642476
5.303_506.7987618	Cer(d18:0/12:0)		HMDB0011758	-0.0308766	0.29011775762316	1.2945216983414
5.304_507.3004449	Primisulfuron-methyl		HMDB0256773	-0.392603	0.182998026138746	0.888043364422513
5.304_507.8019300	erythro-6,8-Hentriacontanediol		HMDB0041068	-0.942872	0.664267838135624	0.719136163110305
5.306_523.1576643	Xanthosine 5-triphosphate	C00700	HMDB0000293	0.7578834399803255	0.446898258733128	0.386584522192559
5.307_152.1166172	Benzeneacetonitrile	C16074	HMDB0034171	-0.183356	0.638237419263849	0.373439699523196
5.308_503.0152207	4-Iodo-1-methyl-1H-pyrazole-3-carboxylic acid		HMDB0246472	0.78247176625078	0.57214892533533	0.829739129702251
5.310_346.0527954	2-chloro-trans-dienelactone		HMDB0304065	-0.665768	0.782421257822759	0.523996619255422
5.314_226.1456191	4-Nitrophenyl acetate		HMDB0246538	0.3310324852769472	0.924532083241233	0.319367225513859
5.319_503.3173963	Calcium hydroxide phosphate		HMDB0303433	-0.139693	0.20609670549963	1.22138363667367
5.319_503.8186320	Demeclocycline		HMDB0014756	-0.140369	0.252967458781065	1.34430399713006
5.319_511.8304572	Nervonyl carnitine		HMDB0006509	-0.131865	0.242952964771759	1.11065531717492
5.319_512.8331999	Salubrinal		HMDB0257469	-0.138339	0.124454032537444	1.47226814757571
5.320_378.2392574	Guanosine 2',3'-cyclic phosphate	C06194	HMDB0011629	-0.159272	0.469435764470748	0.288442297967493
5.324_369.2135055	Chelidonic acid	C08476	HMDB0249899	-0.337092	0.159770287799728	1.76034680130257
5.328_891.9196963	PGP(PGF1alpha/i-12:0)		HMDB0274882	0.3275583782871958	0.947884459909202	0.164636132022055
5.329_397.3042870	Phlorisobutyrophenone 2-glucoside		HMDB0029651	-0.527474	0.89649653957579	0.0823413688387191
5.329_892.4213442	TG(22:2(13Z,16Z)/15:0/18:4(6Z,9Z,12Z,15Z))		HMDB0054355	0.4736465729331416	0.830661240938384	0.179951020001763
5.331_385.2636469	Fosphenytoin	C07840	HMDB0015417	-0.294081	0.665680945057337	0.319608241862232
5.340_431.3056431	Thiamphenicol glycinate		HMDB0258973	-0.0917274	0.359114884311161	0.785035548869401
5.340_650.3971872	Saprisartan		HMDB0015437	0.8353866307584805	0.671640848377488	0.0884150111905708
5.341_501.8075638	1-Dodecanesulfonic acid		HMDB0243865	-0.47168	0.46845708271886	0.148856236559185
5.345_475.2006191	Disodium hydrogen citrate		HMDB0303751	-0.323645	0.86461646404378	0.379022039928468
5.346_167.9939390	Sulfuryl chloride		HMDB0258612	-0.20493	0.78401358907802	0.198095767735753
5.346_641.8843523	DG(PGJ2/0:0/i-14:0)		HMDB0298792	0.073011491333552	0.939484924310162	1.22106404267951
5.346_650.8992789	PE-NMe(14:0/14:0)		HMDB0112935	0.4809155482338614	0.598549984114284	0.589769437528519
5.349_609.8566029	11beta,17beta-Dihydroxy-4-androsten-3-one	C18075	HMDB0060339	-0.385007	0.250827471273948	0.736629866529332
5.353_421.7147641	Cholestan-3-ol		HMDB0250160	0.0657304801073597	0.920315029661964	0.554828702337816
5.353_457.2880960	L-2-Aminoethyl seryl phosphate	C03872	HMDB0031950	-0.543352	0.538686673043807	0.779947123226503
5.358_405.0755152	D-sedoheptulose-1,7-bisphosphate		HMDB0304323	0.6689515478583735	0.591709107152543	1.19968948763778
5.359_335.7029234	8-Chloroinosine		HMDB0247428	0.5535218637732933	0.472896170827299	0.15180581572162
5.360_944.5397648	TG(22:6(4Z,7Z,10Z,13Z,16Z,19Z)/20:2n6/O-18:0)		HMDB0055928	-0.246457	0.28709290736537	1.5028687867613
5.361_637.3489010	3-deoxy-D-manno-octulosonate 8-phosphate	C04478	HMDB0304126	0.2127324627546331	0.355576352822571	0.472392521194655
5.362_371.0924755	Chlozolinate	C10979	HMDB0250146	-0.324701	0.288925292691988	1.29137311319788
5.363_439.6097037	Sapogenins		HMDB0302215	0.1665750336206244	0.510202005925586	1.39306095874368
5.363_526.8359235	Butter acids		HMDB0039842	0.1576822591049921	0.403830367984094	0.650191728939098
5.363_527.8386687	N-Nervonoyl Lysine		HMDB0242095	-0.287819	0.28933912852707	1.3282540918714
5.363_653.3717691	Fosaprepitant		HMDB0015662	-0.0108022	0.640096030926441	0.340694997716773
5.366_533.8260616	Nb-Lignoceroyltryptamine		HMDB0040819	0.4099712169169462	0.088861161245361	0.943290556797417
5.367_529.8150923	3,7,11-Trimethyldodeca-2,6,10-trienyl acetate		HMDB0303312	-0.684258	0.615390265910585	0.178339260329718
5.372_536.8228781	Vitamin E Nicotinate		HMDB0259853	-0.122505	0.271198295580377	0.850062388381294
5.379_181.1339042	Nitrofurazone	C08042	HMDB0014480	-1.01985	0.130028666902961	1.06567541067239
5.379_525.3304565	N6-(delta2-isopentenyl)-adenosine 5'-diphosphate		HMDB0304432	-0.12064	0.257808295240642	1.04141220968345
5.379_525.8318163	(13Z,16Z)-Tetracosa-13,16-dienoylcarnitine		HMDB0241633	-0.0852445	0.354526036051171	0.942170471967309
5.379_533.8436710	Methyl 2E,4Z-hexadecadienoate		HMDB0031050	-0.115531	0.261793862334792	1.02197055002876
5.379_535.8197618	(3b,24R,25x)-26-Benzoyloxystigmast-5-ene-3-ol		HMDB0034553	-0.124565	0.236197623655146	1.0370292404469
5.386_404.2384736	glutathioselenol		HMDB0304374	0.5382723277636048	0.638940930051005	0.0012125098202527
5.387_403.2353726	6-Thioinosine-5'-monophosphate	C04646	HMDB0060416	-0.0368212	0.712893162752211	0.795833111280778
5.387_441.7530107	24-Methylenecycloartan-3-ol	C08830	HMDB0303481	0.0927711222124061	0.524160702311082	1.03516591586909
5.387_860.5163803	TG(22:0/14:0/O-18:0)		HMDB0046280	0.6230987060448656	0.575159396104629	1.82255948158021
5.388_439.7761560	Nonacosanoic acid		HMDB0002230	-0.00708593	0.342442271449668	1.97176810349086
5.388_872.5245914	TG(22:1(13Z)/15:0/O-18:0)		HMDB0051441	0.7626549100897925	0.843556688423772	0.0899732800884122
5.394_663.8975358	4-O-Methyl-12-O-tetradecanoylphorbol 13-acetate		HMDB0246554	0.4351791698390711	0.808531045732336	1.50044034917276
5.396_466.2948128	p-Nitrophenyl thymidine 5'-monophosphate		HMDB0256655	-0.472404	0.549339248268422	0.587867981581491
5.398_273.1716947	Furapyrimidone		HMDB0252532	-0.670148	0.782055723620686	0.283592674014527
5.401_689.6378825	Linalool (8-hydroxydihydro-)	C06740	HMDB0304700	-0.108029	0.666396409018457	1.20099393732652
5.402_347.0239645	Tetrachlorobisphenol A	C14528	HMDB0258870	-0.10234	0.812270046431085	0.0358691810525254
5.403_622.8861968	DG(LTE4/0:0/8:0)		HMDB0297134	0.370742277290919	0.229846502176826	1.13425724248076
5.405_1005.9916009	Foeniculoside XI		HMDB0302110	-0.154268	0.891568259946143	0.481898963569684
5.405_454.6196916	Sambutoxin		HMDB0041085	0.6346128357426124	0.809184466194172	0.413531939097689
5.405_629.8939147	Benextramine		HMDB0248948	-0.0900076	0.0640617127809764	1.73917318409937
5.405_670.9971442	Lutein diacetate		HMDB0259547	0.2064593074861584	0.256586366753945	1.39976318684385
5.406_425.6061773	Methyl-[12]-gingerol		HMDB0303111	0.2611960994082923	0.0419411811221129	2.0789809991612
5.406_688.9696626	Zankiren		HMDB0259985	-0.0366762	0.597192397536666	1.23294212026375
5.414_776.0795186	DG(PGD1/0:0/i-21:0)		HMDB0300369	-0.549619	0.379312529905625	0.251258158493877
5.418_452.2971744	Glucose lactate glutamate		HMDB0252780	1.12156836945467	0.082595546965689	1.44039668468214
5.419_317.0993584	Phosphocitrate		HMDB0256472	-0.0340284	0.816680354649319	0.508384481777182
5.421_222.0921785	4-Chlorophenyl		HMDB0246400	-0.825432	0.0267928442789993	1.99647074484377
5.423_548.8491292	Pentacosanoylcarnitine		HMDB0241639	0.1939522518408998	0.480239333611925	0.474979057469192
5.423_549.3506267	Cobimetinib		HMDB0250388	0.447408506931991	0.302115007000394	1.17158021640511
5.423_549.8518607	2'-Dehydroplectaniaxanthin		HMDB0040743	-0.252411	0.165683709584913	1.10952142681601
5.424_443.7279781	25-Hydroxy-24-methoxycycloartanol		HMDB0302829	0.1416859705026425	0.721367932027624	0.327113647124535
5.425_553.8316532	Muricadienin		HMDB0032850	-0.560271	0.367658641401086	0.97760928494962
5.426_507.2594949	3,3'-Dichlorobenzidine	C19225	HMDB0245999	-0.285378	0.785318930281246	0.781389868698142
5.426_794.9004045	Davercin		HMDB0242528	0.173811883022218	0.852163347787681	0.796648809618838
5.431_141.0462013	L-Glyceric acid		HMDB0006372	0.5503301037986357	0.821224078838553	0.716798511616081
5.431_558.8360613	Vecuronium	C07553	HMDB0015432	-0.178621	0.357158009383942	0.7302245232753
5.434_686.4122663	Fenugreekine		HMDB0039421	0.4555008509242311	0.0911099765402643	2.42068489224403
5.435_546.8419825	N-Nervonoyl Phenylalanine		HMDB0242097	-0.0982526	0.309274145258616	0.907114443681432
5.435_555.8568483	Pancuronium	C07551	HMDB0015430	-0.107586	0.304230397886412	0.914406166281194
5.436_547.8450398	DG(18:3(9,11,15)-OH(13)/0:0/i-13:0)		HMDB0298700	-0.0952752	0.291376989840078	0.932919708751636
5.437_685.9107199	Penicillin K		HMDB0256231	0.6613348587817207	0.236503073395212	1.91693751695151
5.439_694.9256859	PE(14:1(9Z)/16:0)		HMDB0008857	0.2959399603833304	0.645402876594433	1.33733277390148
5.443_463.6194882	Piritramide		HMDB0041990	0.1936103058304242	0.909239455766241	1.0224084636615
5.445_457.6096346	Fluocortolone caproate		HMDB0252352	0.3372274155482949	0.27964014821816	1.87820688397702
5.446_681.3752846	Bis(4-nitrophenyl) hydrogen phosphate	C03779	HMDB0260294	-0.129866	0.369586971093373	0.476140501902799
5.448_358.2178886	Nicotinamide ribotide	C00455	HMDB0000229	-0.252744	0.531976120352953	0.294228441447554
5.448_434.7648664	Butoconazole	C08065	HMDB0014777	-0.355619	0.169776756869256	1.70307875497481
5.448_461.7896527	SQUALANE		HMDB0258450	-0.136059	0.250197515919583	2.01552232314528
5.449_436.7411716	3-epi-6-deoxocathasterone		HMDB0304128	-0.0769657	0.247009645787098	1.9935163872834
5.449_441.9333183	Clocinizine		HMDB0240242	-0.73258	0.977158928878977	0.314751607860078
5.449_460.7096398	(all-E)-6'-Apo-y-caroten-6'-al		HMDB0040118	0.9807217439817272	0.186650343697735	1.8096198645021
5.449_653.8829407	PA(i-22:0/8:0)		HMDB0115902	-0.839472	0.910490150268117	0.273013351930948
5.449_697.3982579	cyclic GMP-AMP		HMDB0060465	0.0053205439025183	0.669249732722646	0.316658600854662
5.450_644.8993555	PE-NMe2(14:1(9Z)/14:0)		HMDB0113899	-0.370479	0.338075806884641	0.622064142206131
5.451_651.9070290	18-Nitrooctadeca-9,12-dienoic acid		HMDB0257646	0.1874931964959558	0.0568406596639099	1.40517177322101
5.453_413.7414786	beta-Muurolene		HMDB0302996	0.3451413248402496	0.486152758827622	1.71588696293552
5.454_458.3055233	Lemildipine		HMDB0254005	-0.138618	0.373780819049995	0.628321679348148
5.455_475.3320359	Taxifolin 3-arabinoside		HMDB0041418	-0.113315	0.273756437063612	0.954996402641978
5.466_497.1843929	Alendronic acid	C07752	HMDB0001915	0.9580346302496326	0.0862478138503859	2.38305321828059
5.468_374.1180033	8-Chloroxanthine		HMDB0006039	-0.752902	0.924467607306459	0.311026267722945
5.470_819.1687702	PC(22:5(7Z,10Z,13Z,16Z,19Z)/18:0)		HMDB0008694	0.0114244667346789	0.754016530011873	1.28012718336687
5.474_577.3520559	ADP Ribose		HMDB0248024	-0.11997	0.609890840931528	0.461414334625279
5.475_571.8650822	DG(20:5(6E,8Z,11Z,14Z,17Z)-OH(5)/0:0/i-13:0)		HMDB0298652	-0.215592	0.124347549263386	1.30108654573053
5.475_577.8536125	(S)-10,16-Dihydroxyhexadecanoic acid	C08285	HMDB0037798	5.208638713697198E-5	0.152923755000704	1.51804066638029
5.479_385.5825744	Ibutilide	C07753	HMDB0014453	-0.228219	0.90813998843984	0.514210243408271
5.479_478.6294175	5-Hydroxyhexadecanedioylcarnitine		HMDB0241510	0.1652048238445299	0.511119878822253	1.46984079604192
5.480_707.9239702	Methysergide	C07199	HMDB0014392	0.3873066930184286	0.372183444515975	1.88935488939773
5.480_716.9388498	Spirolide B		HMDB0030492	0.5166261799095699	0.878803204927851	1.33954086336521
5.481_573.8413789	DG(PGJ2/0:0/i-12:0)		HMDB0298377	-1.01646	0.971219148225255	0.293205444002359
5.483_379.5725249	2(R)-hydroxydocosanoic acid		HMDB0061660	-0.715824	0.939261655058546	0.271090824804985
5.483_472.6196846	Glycohyodeoxycholic acid		HMDB0304944	0.1179118010984253	0.666083660600669	0.979177291934983
5.483_794.7473689	Phyllanthusol B		HMDB0035904	-0.760116	0.644283523554267	0.595320959117966
5.484_483.6361335	Polyporusterone G		HMDB0038501	0.3909571143901093	0.536842995038948	1.40774437257554
5.488_568.8552101	DG(18:3(9,11,15)-OH(13)/0:0/i-12:0)		HMDB0298492	-0.104603	0.301152205696659	0.854487981899311
5.488_569.8582430	DG(16:1(9Z)/14:1(9Z)/0:0)		HMDB0007125	-0.0498609	0.342769896892902	0.721388612784705
5.488_579.8461475	WS-12		HMDB0259908	-0.0705897	0.408933284282881	0.657038480543162
5.488_794.0788734	PE(PGF1alpha/P-16:0)		HMDB0285267	0.129983411754427	0.987018969479544	0.605809985689346
5.492_456.6089625	UR-12670		HMDB0259709	-0.0902787	0.300308275277586	0.689065605701396
5.492_622.0533216	Ethyl octadec-9-enoate		HMDB0252058	-0.280991	0.217639468494031	0.14298898334756
5.493_675.8964374	Famotidine		HMDB0001919	-0.320814	0.981711424904359	0.0372028462100015
5.496_455.6258836	Neogitogenin		HMDB0301778	-0.0919506	0.0683112429356317	1.28799625200392
5.496_621.7187824	cefditoren pivoxil		HMDB0249760	0.4694537124431256	0.854052099297963	1.02703109134176
5.498_673.4184468	Strictinin		HMDB0303701	1.1577689525540085	0.0038607669380335	2.5965442842382
5.499_673.9203613	PA(16:0/18:2(9Z,12Z))	C00416	HMDB0007860	0.0207013178596709	0.048059035544545	1.32265570377978
5.500_459.6169406	3-Sulfodeoxycholic acid		HMDB0002504	0.0185925119689355	0.120237751173774	1.09672499391118
5.501_263.1736679	5-(3',4',5'-Trihydroxyphenyl)-gamma-valerolactone		HMDB0041691	-0.713986	0.624217188140769	0.551271843826147
5.502_470.7420960	N-Nervonoyl Alanine		HMDB0242084	0.0016658173886964	0.246946928601724	0.724825823075365
5.505_241.1916848	Sodium cyclamate		HMDB0303168	-0.548008	0.867654572884757	0.144071608886908
5.508_482.8005235	Cer(d18:1/12:0)	C00195	HMDB0004947	-0.401156	0.123628717956132	2.29705956553114
5.508_946.5637696	TG(22:2(13Z,16Z)/20:1(11Z)/18:3(9Z,12Z,15Z))		HMDB0054454	0.1193116828803424	0.432880729573492	1.62029020610593
5.509_485.7794263	Plerixafor		HMDB0015681	-0.0695283	0.225667354424051	2.18066669980589
5.511_473.1241995	2'-Deoxyinosine triphosphate	C01345	HMDB0003537	-0.234986	0.602171820197531	0.503271074375317
5.514_491.7844895	Lansiol		HMDB0029587	0.5292526992921038	0.845640791147378	0.143665689606408
5.519_729.9372395	PA(20:5(6E,8Z,11Z,14Z,17Z)-OH(5)/i-15:0)		HMDB0267690	0.3744797397788902	0.211845941291151	2.14516593319845
5.522_738.9519245	beta-2-Chaconine		HMDB0302967	0.757119384352312	0.891265455726704	1.07446040403389
5.522_755.4043820	Guanosine triphosphate adenosine		HMDB0001459	-0.10425	0.396740239520305	0.52646080280876
5.524_380.7322786	1,1-Dibromo-3-iodo-2-propanone		HMDB0040189	-0.136561	0.450444658720538	0.309816351700106
5.525_498.6460882	LysoPE(P-18:0/0:0)		HMDB0240598	0.2608151437485902	0.583114508387008	1.65932649268156
5.526_371.7178214	TRIBUTYLAMINE		HMDB0259165	0.0341531375525306	0.460889370452907	0.921583378190025
5.526_379.7293837	1-Heptacosanol		HMDB0302376	0.2600212275039951	0.317628400320246	1.15447280290817
5.527_152.1437182	Butenyl isothiocyanate		HMDB0302343	0.4862757041676349	0.832419787958803	0.182901075145811
5.527_510.8229185	(15Z)-tetracos-15-enoylcarnitine		HMDB0241632	-0.0903447	0.103294353783827	1.7144674113806
5.527_592.8755333	Heptacosanoylcarnitine		HMDB0241643	0.1680988547237976	0.314882331279945	0.858785091038507
5.527_593.8783964	15,15'-Dihydroxy-beta-carotene	C20332	HMDB0060340	-0.139094	0.144320466782445	1.31171841494046
5.528_595.8548044	Campesterol glucoside		HMDB0303802	-0.768637	0.945551277328705	0.293294414432935
5.531_401.5754244	Valbenazine		HMDB0259744	-0.242233	0.718254252498712	0.799090829416529
5.535_394.5824445	undecylprodigiosin		HMDB0259405	-0.0546412	0.316724275358424	0.825507800687973
5.535_405.9335322	Bctc		HMDB0248905	-0.124513	0.250437172904884	0.868071400846188
5.535_602.3609583	O-acetyl-ADP-ribose		HMDB0059656	-0.155497	0.184197421535868	1.05945642166857
5.536_405.5990233	Androstane-3,17-diol dipropionate		HMDB0249623	0.8319674246537474	0.956757308055588	0.742823987670847
5.536_471.6187684	Bazedoxifene		HMDB0248898	-0.835517	0.686871269330805	0.0245902629092864
5.537_310.2313235	4-hydroxy ketorolac		HMDB0060647	-0.198684	0.776419240120387	0.168215849078099
5.538_591.8712680	TG(15:0/8:0/8:0)		HMDB0100886	-0.0950154	0.292717202716233	0.938533191316243
5.539_601.8593208	Muricin D		HMDB0036975	-0.140129	0.2685050496392	0.873360269772499
5.540_770.0777244	DG(PGJ2/0:0/i-22:0)		HMDB0300453	-1.27914	0.0862689484514949	1.83545071053959
5.543_470.3011545	Ribosylzeatin phosphate		HMDB0034811	0.4925244116374976	0.0117958694383489	1.73143394493501
5.543_474.6267367	Rhodamine B hydrazide		HMDB0257200	-0.888153	0.713164817485561	0.414011457048696
5.543_769.7433148	Heptacarboxylic porphyrin		HMDB0256515	0.318436696281537	0.677937173176813	0.150286599485537
5.555_751.9503588	Deacetylvinblastine		HMDB0250907	0.315213530060734	0.197347523343658	2.42677041980801
5.556_720.1338344	24-methylenecycloartanyl ferulate		HMDB0304595	-0.18939	0.279077181511763	0.0880838028205849
5.560_760.9651710	2-Furoyl-LIGRLO-amide		HMDB0245135	0.1475128434613519	0.666156874326974	1.56668833857714
5.561_470.2730842	Se-Adenosyl-L-selenohomocysteine	C05692	HMDB0062526	0.3404751704759803	0.56286271231827	0.593091531953543
5.561_504.8136970	2,6-Dibromophenol	C16247	HMDB0032080	-0.396647	0.199666372491594	1.7184211566711
5.562_506.7897871	alpha-Tocopheryloxyacetic acid		HMDB0248242	-0.181053	0.301117044410636	1.3191026054516
5.563_505.8158269	N-Nervonoyl Arginine		HMDB0242085	-0.0907132	0.331073359991586	1.90515181087431
5.565_501.6362432	Corchoroside B		HMDB0030343	0.2351234738965099	0.142271507195899	2.28963174911891
5.566_201.1683434	Iron(III) chloride		HMDB0303404	-0.377398	0.75518481819535	0.184461070899379
5.567_473.3164607	Guaijaverin		HMDB0252965	-0.301363	0.819748851690973	0.137436859645222
5.568_363.2408802	Pyrroloquinoline quinone	C00113	HMDB0013636	0.2368029237657642	0.379701002340909	0.955216049077849
5.569_222.1469321	L-Homocysteic acid	C16511	HMDB0002205	0.0635469896717124	0.460640716821324	0.450707924629075
5.575_415.6025829	N-Arachidonoyl Glutamine		HMDB0241994	-0.0775709	0.318456484923996	1.28172191921728
5.575_615.8914609	DG(18:3(9,11,15)-OH(13)/0:0/i-15:0)		HMDB0299116	0.2226914337413615	0.123694415676813	1.25175543350045
5.575_621.8794782	Methoctramine		HMDB0254535	-0.0340102	0.644760597387151	0.615137998194584
5.577_403.5824056	Temiverine		HMDB0258802	0.3216102441725313	0.851865061591113	0.423169117162425
5.578_409.5922085	N-Linoleoyl Glutamine		HMDB0241975	-1.11934	0.192454328913245	1.56259465708803
5.578_416.5854186	N-Demethyl Mifepristone		HMDB0255109	-0.699894	0.902211573083407	0.653131493771317
5.578_922.1241054	PS(LTE4/14:1(9Z))		HMDB0280937	0.0869093876454411	0.930417985742132	0.654722324769725
5.579_485.9596841	4-O-Carboxymethyl ascochlorin		HMDB0248633	0.2800937302435691	0.0621388627334935	1.5307342696095
5.580_717.9466168	PG(18:1(9Z)-O(12,13)/i-14:0)		HMDB0271315	-0.21789	0.0464082813650272	1.34337268032798
5.582_717.4449067	Auranofin	C06836	HMDB0015130	0.6029084905705958	0.0133810827449882	1.76693599932211
5.584_1011.9757513	Dykddddk peptide		HMDB0251651	-0.432796	0.058822975362679	0.271268719680549
5.585_420.9432326	(2S,3S)-Nemonapride		HMDB0255510	-0.0331827	0.630456605967109	0.564425010895931
5.586_414.5989754	N-Stearoyltaurine		HMDB0240595	-0.0784819	0.350341448482068	0.765007160991236
5.586_420.2745263	S-(1,2-Dichlorovinyl)-glutathione		HMDB0245614	-0.103092	0.279072273351167	0.792745189794752
5.586_420.6089735	Androstenediol dipropionate		HMDB0249268	-0.0585566	0.830422653863708	0.327690331939661
5.586_613.3831855	Gossypetin 8-glucuronide 3-sulfate		HMDB0037752	-0.121857	0.252056930910486	0.906824386177971
5.586_621.8964678	DG(18:1(12Z)-2OH(9,10)/0:0/i-14:0)		HMDB0298836	-0.101871	0.350432511820155	0.713916241143728
5.586_623.8725029	Neochrome		HMDB0302169	-0.0731681	0.441344449307099	0.6811493706373
5.587_628.3846605	L-Chlorozotocin		HMDB0246946	0.0533004232437127	0.494074386838935	0.275497304757553
5.593_665.7450470	Ponasteroside A		HMDB0034091	-0.173474	0.659600397837128	0.680934676116806
5.596_782.9781603	PE(5-iso PGF2VI/DiMe(9,3))		HMDB0285007	0.4872276550137295	0.0902712566162341	2.12732045461359
5.600_365.1356670	5-Fluorodeoxyuridine monophosphate	C04242	HMDB0060394	0.2543709560187064	0.384642039121698	0.481784252413077
5.601_527.6626452	Rotundic acid		HMDB0257316	0.6011592382460246	0.451807487955607	1.48310448816242
5.601_921.7897138	Wogonoside		HMDB0259901	0.3970524332212264	0.525016420834069	1.78629786874094
5.613_529.8057412	Lumequoylacetone		HMDB0035956	0.5117255500061533	0.409462043940695	0.382250008492753
5.618_681.0891564	Tetrasul sulfoxide		HMDB0258932	0.227815392113543	0.836340647394846	1.13496299471141
5.620_435.9528990	Delmadinone acetate		HMDB0250972	-0.166093	0.559649746626467	0.417721887180815
5.620_500.9696688	Suriclone		HMDB0258636	-0.627158	0.42191895109438	0.572362610163782
5.620_643.8925536	Mosinone A		HMDB0031228	-0.67273	0.445771252716607	0.596386768607629
5.621_499.6523322	3-epi-2-Deoxy-25-methyldolichosterone		HMDB0301794	-0.164574	0.0553168900468285	1.37995796814671
5.621_500.6351972	VAPIPROST		HMDB0259765	0.7929946545104081	0.0841041663838387	1.42023462729135
5.621_636.9018757	Diatrizoate		HMDB0014416	0.155936192315611	0.591234691659995	1.00932587212667
5.621_637.9044642	DG(PGJ2/0:0/i-13:0)		HMDB0298584	-0.0391864	0.329144094122529	0.872129500492238
5.622_264.2329266	3'-Amino-3'-deoxythimidine		HMDB0060750	-0.432517	0.904220582745092	0.176927037854662
5.622_503.6434202	3,24-Diepicastasterone		HMDB0301790	-0.381393	0.739789152180835	0.11911720512948
5.630_423.5989114	Cerebronic acid	C17873	HMDB0039540	-0.120336	0.216006113878927	0.878807449328797
5.630_423.9334004	Magnesium dodecanoate		HMDB0303347	-0.112371	0.264402942948774	0.884705521810977
5.630_429.6089346	Glyceryl lactooleate		HMDB0032298	-0.117831	0.228578264117837	0.86269755706507
5.630_435.2844283	S-(1,2-Dichlorovinyl)glutathione	C14868	HMDB0060504	-0.0752619	0.352924148275932	0.701738200230634
5.630_436.6017465	MFA		HMDB0302785	-0.13517	0.198993887258372	0.9054314593525
5.630_635.8975341	TG(17:0/8:0/8:0)		HMDB0105196	-0.325283	0.34985921606729	1.24747718926985
5.630_645.8856801	Decylubiquinone	C15494	HMDB0250928	-0.0849692	0.353030733985681	0.835182817335164
5.631_510.7338779	Rocuronium	C07556	HMDB0014866	0.8366910774882116	0.760306646953507	0.304358176831512
5.632_536.6622449	Gly-Pro-Arg-Pro-Lys		HMDB0252830	0.0567235660199871	0.314891197515216	1.52507203499303
5.636_542.6723481	Colforsin daropate		HMDB0250404	0.0177652045683343	0.773942293816986	1.25647384182077
5.637_859.2053003	PE(PGF1alpha/22:0)		HMDB0283811	-0.00640173	0.646057532142382	1.02948994401862
5.638_831.1028852	PC(18:1(12Z)-2OH(9,10)/DiMe(9,3))		HMDB0289272	-0.7782	0.57049637211447	0.0050228454446021
5.639_858.0020448	Leurocristine		HMDB0259473	0.2004407575311943	0.5913791878079	1.24462866341595
5.642_162.1010451	(Z)-2-methyl-peroxyaminoacrylate	C20250	HMDB0304002	-0.0442549	0.88209261259313	0.847304881406246
5.643_546.3584991	Deoxyribonucleic acid		HMDB0247632	-0.115024	0.417692468271299	0.615606942920464
5.646_567.3368197	Lactose citrate		HMDB0253950	-0.104083	0.409678523920898	0.627805807514712
5.646_695.7646357	Nafamostat		HMDB0255419	0.31374625255859	0.245842112827297	1.68901046780158
5.646_858.8042275	Halobetasol		HMDB0253038	0.46850928394083	0.692510694922654	1.51996292856855
5.648_695.0959926	DG(18:3(9,11,15)-OH(13)/0:0/i-21:0)		HMDB0300361	0.1773533418164093	0.915896770179929	0.764190280884402
5.651_858.6037114	3-Butenyl-CoA		HMDB0301411	-0.0825716	0.528729104348431	0.741285637987467
5.652_451.1375988	Deoxyuridine triphosphate	C00460	HMDB0001191	0.1964673051839443	0.268312316768079	0.483148278782301
5.653_762.4744549	Heptacosane		HMDB0302068	-0.621184	0.826153991833187	0.395844813341659
5.653_831.4834023	m7G(5')pppAm		HMDB0304410	-0.68526	0.646874697921058	0.830489283264415
5.654_426.7352493	4,6-Heptacosanedione		HMDB0035548	0.2630773374440586	0.155416618503779	0.746666902288755
5.654_427.2364964	Iolopride		HMDB0253338	0.1413475683789575	0.60105515837581	1.21806969508743
5.654_487.8034029	N-Nervonoyl Cysteine		HMDB0242088	-0.0710508	0.406176232320765	0.485284587478874
5.655_514.6621093	Bardoxolone		HMDB0248871	-0.119859	0.180383506814991	1.02098294341539
5.655_761.9731180	PA(20:5(6E,8Z,11Z,14Z,17Z)-OH(5)/i-18:0)		HMDB0268001	0.0385638711270317	0.070095672128174	1.2483457267051
5.659_666.9255636	Galactosylceramide (d18:1/12:0)		HMDB0012320	-0.443537	0.352596480794387	0.745726542105647
5.659_981.9751931	Psma-hbed-CC		HMDB0259528	0.2384706782741883	0.973527894603711	1.03956
5.661_423.7557909	Delafloxacin		HMDB0250964	0.1068578057711952	0.743245537168663	0.558170405625399
5.661_513.6588632	Macrocycle		HMDB0254291	0.0817220400837609	0.0900542629901043	1.60584123796156
5.662_450.6282839	N-Linoleoyl Histidine		HMDB0241977	-0.340132	0.457725285364687	0.649203646191153
5.662_521.8146424	Seletalisib		HMDB0258214	-0.352972	0.176448876031057	1.75967709846384
5.662_522.3161743	4-(cytidine 5'-diphospho)-2-C-methyl-D-erythritol	C11435	HMDB0304166	0.1627345934045766	0.463135179959983	1.8709951999309
5.662_658.9151378	Afoxolaner		HMDB0248047	-0.120019	0.324153249652692	1.2133702258179
5.662_659.9177322	DG(18:3(9,11,15)-OH(13)/0:0/i-17:0)		HMDB0299531	-0.469271	0.622385160754926	0.545343391708275
5.663_1032.2367879	PGP(20:4(8Z,11Z,14Z,17Z)-2OH(5S,6R)/a-25:0)		HMDB0274756	-0.149595	0.977807043184677	0.778807831505555
5.663_283.1636142	Gentisein	C10065	HMDB0029463	-1.13746	0.0492525347040885	2.4141823163302
5.664_648.8962525	Cer(d18:0/5-iso PGF2VI)		HMDB0289963	-0.25322	0.434575877529443	0.661023450484346
5.666_551.6726187	Enkephalinamide-Leu, Ala(2)-		HMDB0244970	0.6627954740534238	0.0320504926220609	2.13572991732255
5.666_658.4131175	Annamycin		HMDB0248448	0.401427004927634	0.975941792271398	0.148897529216776
5.667_657.9109943	Segesterone		HMDB0258208	-0.0969408	0.293813957889391	0.813210595552854
5.667_825.7905308	Mollicellin C	C20046	HMDB0033341	-0.160987	0.990269057706924	0.257271163253396
5.668_509.6559974	Isoeugenyl benzyl ether		HMDB0032349	-0.329124	0.879549162219843	0.0154122507548076
5.670_557.0135215	Pyronaridine		HMDB0042003	0.0532617469377394	0.931584965747769	1.22118784229446
5.670_666.4241724	Nicotinic acid adenine dinucleotide	C00857	HMDB0001179	0.0200850786995672	0.266949178914094	0.867331747184641
5.672_444.6187393	Nevanimibe		HMDB0255573	-0.0799292	0.381050019685673	0.630023476735514
5.672_667.8989737	DG(22:5(4Z,7Z,10Z,13Z,19Z)-O(16,17)/0:0/i-14:0)		HMDB0298900	-0.00463972	0.412206016115059	0.698974979561241
5.672_710.1058715	ubiquinone-8	C17569	HMDB0304524	0.1989905396639944	0.892791559135853	1.19991529536329
5.673_438.6088875	N-Eicosapentaenoyl Leucine		HMDB0242074	-0.128888	0.170192802528813	1.04753069089014
5.673_493.2701453	urea citrate		HMDB0259715	-0.307966	0.117389877387088	2.04809
5.673_665.4210926	dIMP	C06196	HMDB0006555	-0.0840585	0.376469864804294	0.706661013034416
5.673_665.9228777	DG(18:1(12Z)-2OH(9,10)/0:0/i-16:0)		HMDB0299251	-0.10915	0.284226305867618	0.822277644894462
5.680_317.0050836	12,13-epoxy-9-alkoxy-10E-octadecenoate		HMDB0062289	-0.0287108	0.627767535241288	0.443666800508406
5.680_368.7392213	Triflumizole		HMDB0259199	-0.377055	0.707649176240452	0.156091126869208
5.683_653.3544134	Fluorodeoxyuridine monophosphate		HMDB0258002	0.8752539968284362	0.749400547638555	0.158337179489003
5.691_783.9862431	PA(20:3(8Z,11Z,14Z)-2OH(5,6)/18:4(6Z,9Z,12Z,15Z))		HMDB0264347	0.7948760648512151	0.155135419731578	1.24492897642794
5.697_528.6689036	Americine	C09996	HMDB0034441	0.0833113091134176	0.0181796365295594	2.15174328781103
5.701_666.9043057	iodamide		HMDB0253510	0.7242783797838666	0.189156549769387	0.592326817804672
5.703_680.4269266	UDP-N-acetylmuraminate		HMDB0011720	-0.112555	0.192076251356831	1.44682191738485
5.703_680.9281498	Goyaglycoside c		HMDB0038349	0.3918680182198976	0.162929277496286	1.67482990372768
5.704_204.0403872	Methylselenopyruvate	C18904	HMDB0060490	-0.399767	0.737275641984628	0.236258123792266
5.704_385.7549334	Coumaphos	C11025	HMDB0250488	-0.350564	0.63323009416506	0.250881933410102
5.704_571.6889942	Exherin		HMDB0252147	0.5894064654138437	0.497845680436959	2.11792593372989
5.704_865.7498746	sialyl-lewisx		HMDB0258283	0.3568554643086166	0.651230767743862	0.40866409278332
5.705_682.9041160	PE(18:3(9,11,15)-OH(13)/14:1(9Z))		HMDB0260765	-0.722299	0.451949828706413	0.453571157685583
5.706_460.6317125	Cystone A		HMDB0250716	-0.508629	0.819142003283657	0.398344947045393
5.706_466.6214465	N-Arachidonoyl Glutamic acid		HMDB0241995	-0.583434	0.50707140946242	1.26018387563432
5.706_563.8454890	XANOMELINE	C11767	HMDB0259915	0.0468930463697282	0.512958997909446	0.108001507114365
5.707_464.9693389	Benzthiazide	C07759	HMDB0014702	-0.219046	0.405230617193099	0.387644860147869
5.707_679.9239444	Blonanserin C		HMDB0249291	-0.788181	0.636463103634312	1.11707255658616
5.708_447.2738719	1,1-Bis(4-hydroxyphenyl)-2-phenyl-2-iodoethene		HMDB0259673	-0.757477	0.336569286660335	0.929431207567227
5.709_570.8530191	Cer(d16:1/18:3(9,11,15)-OH(13))		HMDB0289882	0.1873371284960831	0.597973966699329	0.502597009375921
5.712_453.6185191	Ruscogenin		HMDB0257364	-0.616949	0.558188167369978	0.506263768667686
5.712_689.9120267	12-O-Retinoylphorbol-13-acetate		HMDB0249729	-0.52859	0.489706395347708	0.779913902585768
5.713_233.1178468	D-Erythrose 4-phosphate	C00279	HMDB0001321	-0.0327844	0.652285400060559	1.28017201899313
5.713_571.8551679	Basilimoside		HMDB0302040	-0.643	0.328535220932865	1.53554625166049
5.714_459.2934501	TIFLAMIZOLE		HMDB0259084	-0.842412	0.248357836399737	1.52762938781966
5.714_464.6353317	Bensultap	C18563	HMDB0248963	0.1403155391574116	0.786363958708631	0.361513836764716
5.715_304.2091165	Desacetyl-nitazoxanide		HMDB0060597	0.0956585420463674	0.819905896390384	0.396450812482425
5.715_452.9498377	Azalanstat		HMDB0248761	-0.0981874	0.322149144168881	0.69368654595841
5.715_464.3008721	Adenylsuccinic acid	C03794	HMDB0000536	-0.0684494	0.3849961586664	0.609824851522505
5.715_687.9360190	N-Myristoyl Aspartic acid		HMDB0242048	-0.0485038	0.524290973213605	0.518779814985735
5.716_452.7586465	2,2',3,3',4,4',5,6'-Octachlorobiphenyl		HMDB0246667	-0.219107	0.378335864975726	0.47286796827504
5.720_317.1762732	D-Erythroascorbic acid 1'-a-D-xylopyranoside		HMDB0033626	-0.223122	0.189530800928343	0.31220297571213
5.722_590.3848830	Uricase		HMDB0302660	-0.0999812	0.542073116621522	0.448465645629671
5.725_544.6617005	Bardoxolone methyl		HMDB0248872	0.6967740553521596	0.0744361954550112	1.41437867958774
5.729_543.6786405	LysoPA(24:1(15Z)/0:0)		HMDB0114757	0.2262700981203964	0.0461548597746338	2.04789043862302
5.730_177.0926473	Nitrosyl acetate		HMDB0255665	0.7784377982382673	0.688550514932808	1.72061435359558
5.736_688.9175636	Cer(t18:0/20:5(7Z,9Z,11E,13E,17Z)-3OH(5,6,15))		HMDB0290184	0.4880932863335118	0.46647846048191	0.582123821530425
5.738_710.9518698	Galactosylceramide (d18:1/14:0)		HMDB0012321	-0.0367797	0.885200024704888	0.211761580723601
5.741_474.6389316	9-(3-Methyl-5-pentylfuran-2-yl)nonanoylcarnitine		HMDB0241909	0.1546969717087661	0.150037928383126	1.28413196515257
5.742_462.2841349	6-Mercaptopurine ribonucleoside 5'-diphosphate	C16616	HMDB0060660	-0.0399373	0.285007319163768	0.0420102916399478
5.742_581.2955286	UDP-L-iduronate	C02330	HMDB0012304	-0.325794	0.580126091185354	0.4756100406343
5.743_754.1325356	Cer(d18:1/LTE4)		HMDB0290010	0.6501772822904046	0.108841776676273	2.47039589820001
5.744_479.6448701	6-n-Octylaminouracil		HMDB0247103	-0.0211648	0.665736652782421	0.399523976806667
5.748_711.9251547	5-methylthiopentyldesulfoglucosinolate		HMDB0304219	-0.710647	0.517321811750932	0.554033882691897
5.750_700.9342473	Dimyristoylphosphatidylcholine, DL-		HMDB0244821	-0.064578	0.611889153447245	0.353294729087521
5.751_480.9626612	Dorzagliatin		HMDB0251591	-0.0406741	0.54274843151168	0.389210865573636
5.752_467.9597583	Luprostiol		HMDB0254218	-0.116346	0.197102755124699	0.934867364870133
5.752_473.6352736	Caudatin		HMDB0249707	-0.0841916	0.34595817811102	0.549291516855499
5.752_480.6281670	Trichomonacid		HMDB0252900	-0.687383	0.195274705145919	0.991473506099046
5.752_709.9493013	Sultopride	C11708	HMDB0258623	-0.050787	0.530790017677503	0.510923035784584
5.753_1012.9925464	CDP-DG(20:4(8Z,11Z,14Z,17Z)-2OH(5S,6R)/i-12:0)		HMDB0293334	0.3651706730890672	0.744282453408531	0.347938962368422
5.754_467.6252928	11-(Dansylamino)undecanoic acid		HMDB0250876	-0.0575998	0.477350197318102	0.494371746305326
5.758_828.0126340	PI(18:3(9,11,15)-OH(13)/16:2(9Z,12Z))		HMDB0276327	-0.280324	0.655866326046107	0.877600233166415
5.759_378.8379421	Clothiapine		HMDB0250371	0.1147676733616175	0.148014633438807	0.199418920175928
5.759_559.6715103	(+/-)-Metalaxyl	C10947	HMDB0031802	-0.631314	0.746745576905092	0.157415651344217
5.768_243.2073703	L-Acetylcarnitine	C02571	HMDB0000201	-0.0126051	0.945857448360944	0.0837576883039726
5.770_450.7556218	Stigmastanediol		HMDB0302354	0.131962977203468	0.404389351075964	0.327242219215437
5.771_303.2368788	1'-Acetoxyeugenol acetate		HMDB0036544	0.0440275380647399	0.301073919654111	1.48914610052427
5.775_489.6485193	TetraHCA		HMDB0062534	-0.171975	0.240466787930088	1.12908393148496
5.776_563.8323879	Cholesteryl ferulate		HMDB0036293	-1.10967	0.595320296211671	0.696819243506085
5.778_724.9546343	PE-NMe(18:2(9Z,12Z)/14:0)		HMDB0113164	0.0979285986555056	0.254248495184775	1.06058919397273
5.780_490.6317060	Tiropramide		HMDB0042042	-0.324965	0.496648970662651	0.653183186312409
5.783_341.2235408	3,4',5,6,7,8-Hexahydroxyflavone		HMDB0303817	-0.183349	0.912444511358534	0.272793543604267
5.783_489.6281906	Amidephrine		HMDB0248297	-0.63264	0.98315798107992	0.58251901714597
5.785_289.1220680	Imidazole citrate		HMDB0253417	1.4720147170715203	0.500922432483197	0.100134773002565
5.785_885.7357033	Sennaglucosides		HMDB0258237	0.1911425760722019	0.935419386660468	0.762613292570027
5.786_415.2787752	6-Carboxyfluorescein		HMDB0247040	-0.020031	0.901057835520278	0.160660109737252
5.786_482.9693955	Armillarinin		HMDB0031674	-0.271055	0.765901697615104	0.361995645974384
5.786_653.4424651	CMP-N-glycoloyl-beta-neuraminate(2-)		HMDB0062569	0.1376282796642961	0.649959868667743	0.240396527860167
5.789_336.1808793	Clofentezine	C18576	HMDB0250340	0.9593648597862438	0.454210698847381	0.263356168159131
5.789_344.1669982	4-Amino-2-chlorobenzoic acid		HMDB0246340	-0.101047	0.803924390613279	0.260694140520287
5.789_704.1810540	4,6-Tricosanedione		HMDB0035565	-0.350853	0.14223188669399	0.685507277805147
5.790_495.6380277	Etimicin		HMDB0252101	0.0488312628397841	0.926912875649964	0.30494368884552
5.791_482.6351927	Sibenadet		HMDB0258285	-0.070382	0.442793849770831	0.444503882075456
5.791_488.6449939	20-Hydroxy-leukotriene E4	C03577	HMDB0012639	-0.0814303	0.301128928222261	0.626875887689779
5.791_493.6517881	Hydrocortamate		HMDB0014907	-0.0669645	0.463042193102504	0.394993862685536
5.791_574.6814078	Dipiperamide C		HMDB0039457	-0.000926352	0.667123228134855	0.714191942496808
5.791_648.2445853	Tricosane	C17433	HMDB0061866	0.6558935850917562	0.630526537666329	0.580821125622299
5.791_792.1874721	DG(24:0/22:4(7Z,10Z,13Z,16Z)/0:0)		HMDB0007814	0.7061687964423172	0.197037374610404	1.95930363059746
5.791_800.2035204	TG(18:4(6Z,9Z,12Z,15Z)/14:0/18:4(6Z,9Z,12Z,15Z))		HMDB0055357	0.2553624067073649	0.574602238873845	1.24438084454245
5.792_206.1261765	3-Methoxyanthranilate	C05831	HMDB0060374	0.0722206431699352	0.529269470969328	1.15316701819949
5.792_325.7206044	Fludiazepam		HMDB0015513	-0.108886	0.348003050342693	0.770481317782895
5.792_620.8887132	Ursolic acid (trans-3-O-hydroxycinnamoyl-)		HMDB0304748	-0.209768	0.161272635722972	1.24092207945548
5.792_731.9624246	Caroverine		HMDB0249687	-0.0393673	0.625815610721883	0.205259865286241
5.792_748.1932112	Plastoquinone 9	C10385	HMDB0030130	-0.499799	0.0798293054093477	1.16262645006435
5.792_754.2106058	DG(24:1n9/0:0/22:4n6)		HMDB0056274	-0.173618	0.376202965550914	0.369914921503922
5.792_867.0950951	PS(PGF1alpha/20:4(8Z,11Z,14Z,17Z))		HMDB0282766	0.0056865836184477	0.813338066341886	0.914275765313208
5.792_875.0907387	PC(20:4(8Z,11Z,14Z,17Z)-2OH(5S,6R)/DiMe(9,3))		HMDB0289292	0.2672498788208365	0.637300078948815	1.1575979404669
5.792_885.0673103	Solasonine		HMDB0258364	0.3269185843611675	0.427896207611598	1.23953165751391
5.793_744.1816641	Arachisprenol 10		HMDB0031938	0.2913879088429153	0.595333541678886	0.687941016933356
5.793_868.0977270	PG(22:5(4Z,7Z,10Z,13Z,16Z)/20:4(5Z,8Z,11Z,14Z))		HMDB0116744	0.4367574290603425	0.741013215384336	0.739197252077725
5.793_868.4319341	TG(20:1(11Z)/14:1(9Z)/20:1(11Z))		HMDB0050433	0.1577639032546296	0.742053017505577	1.01276389759518
5.794_614.8788994	DG(5-iso PGF2VI/0:0/i-13:0)		HMDB0298608	0.8368176380373181	0.99056950707619	0.8478957151753
5.795_607.8715435	DG(14:1n5/0:0/20:5n3)		HMDB0056153	-0.0582682	0.518568893857053	0.005546106333367
5.795_774.2030981	DG(20:4(8Z,11Z,14Z,17Z)-2OH(5S,6R)/0:0/a-25:0)		HMDB0298253	-0.437924	0.477961111241712	0.790719177690502
5.802_174.1221915	Dimethyl-3-hydroxypyrid-4-one		HMDB0251390	0.5976202711735792	0.556746854820651	1.78196076542692
5.802_593.8574484	Annoglaxin		HMDB0033603	0.0709187515707147	0.254797150177095	1.15278866978143
5.806_553.8429866	Etidocaine	C07530	HMDB0252097	0.6466846804387492	0.197245365912814	0.49642462910141
5.810_746.9676260	Fozivudine tidoxil		HMDB0252475	-0.584963	0.670860004747552	0.264852502938524
5.811_505.6415345	Perylene	C19497	HMDB0256353	-0.446155	0.744080571839909	0.0434134067221497
5.816_503.6552905	Didesmethyl doxepin		HMDB0060816	0.1839506443945195	0.743704368597881	0.638513033202284
5.818_508.9957836	hydroxynefazodone		HMDB0061040	-0.0458513	0.426920125468405	0.221697246082036
5.818_744.9606824	PE-NMe2(16:0/15:0)		HMDB0113942	-0.450241	0.376419391929826	1.14055540759225
5.819_473.2705249	Ellagic acid arabinoside	C01401	HMDB0301704	-0.70377	0.316225232984867	0.515618989329965
5.819_491.6349773	Macrocarpal I		HMDB0041587	-0.652413	0.884604421002305	0.18840101570988
5.819_496.7850324	Deterrol stearate		HMDB0034578	-0.034279	0.313236220273906	0.603156332455199
5.821_588.6880895	Cinaciguat		HMDB0250257	-0.692868	0.785127300566154	0.0123707704195062
5.824_481.7837515	10Z-Pentadecenoic acid		HMDB0304816	0.4387460613152948	0.220469289957442	0.7383916967158
5.825_502.9861414	Dacomitinib		HMDB0250823	-0.0516096	0.549857475348305	0.222439275723181
5.825_629.8850597	Annohexocin		HMDB0041362	-0.612347	0.863111904262044	0.740719480890106
5.826_508.6617184	Ulipristal acetate		HMDB0259399	-0.0533518	0.506507480235013	0.25578781253361
5.826_509.9790103	Dimethyl dialkyl ammonium chloride	C08037	HMDB0032229	-0.0768413	0.327132883485872	0.395674595470596
5.827_489.7953411	25-Ethoxy-24-methoxycylcoartanol		HMDB0302828	0.1157070661698567	0.835958554757601	0.663377158672871
5.827_629.3833463	5'-Phosphoribosyl-N-formylglycinamide	C04376	HMDB0001308	0.6378727573520719	0.501362847710325	0.0075910402444281
5.840_439.7697458	Fomesafen	C18736	HMDB0252429	0.0304648450868978	0.908745634591924	0.227351251184297
5.845_420.2654894	4-Chloro-1H-indole-3-acetic acid		HMDB0032936	-0.402805	0.99946601209163	0.225027150033202
5.849_603.6980124	Isofebrifugine		HMDB0253633	-0.647233	0.710950390569311	0.0137111273840246
5.852_233.1753740	sn-glycero-3-Phosphoethanolamine		HMDB0059660	0.1261860418559382	0.454138170760217	0.681522454181148
5.852_443.7937981	Anteisomontanyl alcohol		HMDB0302375	0.0774209167478073	0.401733433062031	0.574060578003832
5.853_523.9974260	Acetyl-Tyr-Val-Ala-Asp-chloromethylketone		HMDB0249697	-0.214588	0.477055233648971	0.931210631969208
5.853_575.8562356	DG(20:4(8Z,11Z,14Z,17Z)-2OH(5S,6R)/0:0/i-12:0)		HMDB0298460	-0.214457	0.991558903674042	0.50294964646423
5.853_601.7116616	Dihydroergotamine	C07798	HMDB0014465	0.0886848532544491	0.0270812236795256	1.68408379086811
5.856_696.4664618	beta-nicotinamide adenine dinucleotide		HMDB0249146	0.0028181345664067	0.656515466219064	0.379353149104207
5.856_775.9888564	Sanguisorbin E		HMDB0040523	0.0648749467793151	0.712401322086195	0.379646892564256
5.857_347.7337778	Liarozole		HMDB0254076	-0.0993713	0.310536118478158	0.965957547946079
5.859_348.2355282	N-Feruloylaspartic acid		HMDB0040830	-0.0732538	0.389373793695181	0.624867237995847
5.859_695.4639055	Gossypetin 8-glucuronide 3-glucoside		HMDB0039103	0.154951325842593	0.923605381227275	0.220703291113311
5.860_511.6516062	25-Acetylvulgaroside		HMDB0041365	-0.0297333	0.663369224812067	0.24374233450461
5.860_517.9958148	Magnesium myristate		HMDB0303249	-0.724648	0.340362279432045	1.12350375997379
5.861_517.6615328	milbemycin beta3		HMDB0254729	-0.0741936	0.365917551348751	0.206750320265549
5.866_314.2206907	Liriodenine	C09567	HMDB0301844	-0.0630478	0.827527396963754	1.07196901836065
5.869_431.7572003	24-Propylcholestan-3-ol		HMDB0034814	0.2266295005986392	0.72997948948124	0.711268284533365
5.869_494.7819827	1,4,7,10-Tetratert-butylperylene		HMDB0247191	-0.721081	0.643046489470189	0.722619428544864
5.869_503.7969626	(S)-25-Hydroxy-14,16-hentriacontanedione		HMDB0032125	0.0500502664402999	0.601779318652885	0.151222450650421
5.870_523.6576987	Zilpaterol		HMDB0260007	0.2012158239313964	0.155520491832496	1.16025868678862
5.877_533.6747880	Heptaethylene glycol monododecyl ether		HMDB0251574	0.0290213930262598	0.157721862201866	1.16731351057362
5.878_534.6580923	Cavipetin E isomer 2		HMDB0059923	0.225560987256143	0.675059686596523	0.527046383529396
5.879_324.7129078	Benoxaprofen		HMDB0248956	-0.0847137	0.742652823048215	0.223307289106838
5.879_333.7278656	4-Hydroxy-estazolam		HMDB0060764	0.2311967253963849	0.972605830746428	0.0908060395045772
5.879_617.0559642	Calcium hexametaphosphate		HMDB0303199	-0.25645	0.0541325027071023	1.51874767929726
5.881_616.7216108	Dihydroegotamine		HMDB0251307	0.1014115656392405	0.105195022404646	1.25829995024957
5.884_438.9652830	Ascofuranone		HMDB0248651	-0.46103	0.334692171690464	0.146398615824051
5.885_881.9673090	PGP(18:1(12Z)-2OH(9,10)/16:1(9Z))		HMDB0272451	-0.70166	0.262560018722309	1.33661424287319
5.886_798.0019732	PG(18:3(9,11,15)-OH(13)/i-17:0)		HMDB0271659	-1.16647	0.0232461201023477	1.89567337137968
5.886_882.4688272	TG(22:5(7Z,10Z,13Z,16Z,19Z)/15:0/O-18:0)		HMDB0055809	-0.548135	0.332448707134503	1.0131632690445
5.887_538.6730279	Chenodeoxycholyltaurine		HMDB0242411	-0.364318	0.0298040676332662	1.54037180586969
5.891_597.8693203	Sulforaphane-cysteine		HMDB0240558	-1.17021	0.485242612997938	0.989822208844976
5.894_532.0025895	Loperamide oxide		HMDB0254159	-0.045834	0.425953289419186	0.194080660678016
5.896_457.2938066	2,3,5,6-Tetramethylpyrazine phosphate		HMDB0245439	0.7972572542948593	0.102861410625062	2.32049943494031
5.904_547.6813221	Valylarginine		HMDB0029121	-0.524641	0.625640903910484	0.59065705191071
5.905_422.8884674	Ferrocyanide salts	C01913	HMDB0032287	0.1838564148092454	0.541541050547722	0.937984239626325
5.910_525.3084087	sorbitol 3-phosphate		HMDB0062530	-0.403473	0.981310916238024	0.16893473854001
5.913_453.2690503	Bis-(4-methylumbelliferyl)phosphate		HMDB0246897	-0.397919	0.355521473494947	1.81297581801399
5.913_453.7704190	2,2'-Dithenyl sulfide		HMDB0032982	0.2431925216261918	0.664107073447884	1.38424263217258
5.913_463.6292421	Bis(7-methyloctyl) Cyclohexane-1,2-dicarboxylate		HMDB0244746	-0.358367	0.837117545061595	0.212666737415335
5.914_369.7469424	3-Hydroxyhalazepam		HMDB0245899	-0.579052	0.456443783629129	1.98107917613881
5.915_370.2487341	N'-Hydroxyneosaxitoxin		HMDB0033665	-0.105179	0.365298711018603	0.717779016345376
5.920_332.1467042	Fenticlor		HMDB0252227	0.0164690470804371	0.698834572039021	0.597970310765035
5.922_366.2337709	2-O-(6-Phospho-alpha-mannosyl)-D-glycerate	C16699	HMDB0012152	-0.0693557	0.578106246909672	0.188647377763774
5.922_546.6780119	Withanolide 1		HMDB0259898	-0.402286	0.819973718954613	0.170199231843203
5.922_552.6881166	Daglutril		HMDB0250830	-0.00354812	0.959524441662027	0.0056438663980075
5.923_279.1388339	4-Methylumbelliferyl phosphate		HMDB0246521	0.1555151474624652	0.695227922745456	0.38259493203566
5.924_243.1802656	Anthraquinone	C16207	HMDB0248468	0.0249748086747101	0.670969443123378	0.293373427063984
5.925_514.0374324	Mosapramine		HMDB0254898	1.0069447223502654	0.687321157026484	1.1337646288397
5.928_318.9929553	3,3',4,4'-Tetrachloroazobenzene		HMDB0032856	-0.434002	0.770567913553013	0.0424654701764975
5.928_383.2154494	pyruvate carbon		HMDB0257009	0.1029735627276656	0.855096677201461	0.671103614478806
5.932_562.6914025	Edelfosine		HMDB0251700	0.3338827091607846	0.126336304375118	0.964905364323649
5.933_646.0725795	Chlorpyrifos-methyl	C14520	HMDB0250138	-0.0829439	0.086060385157489	1.18143596592686
5.945_567.6975613	Mesoporphyrin IX		HMDB0002379	0.0221156682703608	0.511092469276044	0.0601104023630216
5.949_353.0507950	3,4-Dichloro-1,2-phenylenediamine		HMDB0244747	-1.28261	0.287272272870286	0.488497406434394
5.951_547.8233433	4-Hydroxy-16,18-tritriacontanedione		HMDB0039536	-0.147287	0.90886312232488	0.40367452420217
5.954_561.6876093	Esonarimod		HMDB0251952	0.0414567683311632	0.719306394342093	0.239640094253279
5.955_475.2822800	CDP-N-methylethanolamine		HMDB0304287	-0.326812	0.0845517061670914	1.96690845432267
5.956_500.0695897	Ispinesib		HMDB0253716	-0.999497	0.593308403561917	0.468222611126925
5.956_555.8349729	Panaxydol linoleate		HMDB0041205	0.2131890558959969	0.274466089610479	0.522220816842158
5.957_475.7836545	Melissic acid A		HMDB0030925	-0.098038	0.34250107192786	1.2668367881582
5.964_423.7111613	4alpha-formyl-stigmasta-7,24(241)-dien-3beta-ol		HMDB0304197	-0.446099	0.416959152264082	0.209993633730213
5.968_275.0909965	Clonidine		HMDB0014714	-0.855711	0.0651746732168304	2.17232232311594
5.969_340.2100930	Nilutamide	C08164	HMDB0014803	-0.445078	0.912696337660796	0.336655545042927
5.971_392.7632282	4-(4'-Chlorobenzyloxy)benzyl nicotinate		HMDB0253775	-0.104362	0.50047229804075	0.477588648040122
5.971_400.7752219	Lodoxamide ethyl		HMDB0254147	-0.117801	0.307494089192259	0.905980101432095
5.971_401.2765094	Triazolo-benzophenone		HMDB0259156	-0.110164	0.438245586399121	0.761478267223587
5.971_582.7074376	Val-Tyr-Leu-Arg		HMDB0304815	-0.0662715	0.235827483973833	0.250140949420645
5.972_164.1166550	D-Threonine		HMDB0250801	0.7317811408144429	0.959650368620464	1.43154651616191
5.976_295.1734322	(2R,3S)-Piscidic acid		HMDB0030809	-1.79384	0.317399924921974	1.21753587400133
5.979_570.6878561	Desglucocheirotoxol		HMDB0033828	-0.365992	0.956264107122217	0.10792863933009
5.979_583.6909201	(S)-Edulinine		HMDB0030178	-0.542039	0.577581240926914	0.814998783249122
5.982_581.7045403	Fosenopril		HMDB0252464	-0.0075065	0.955553468588112	0.089845771716736
5.983_500.8184690	N-[2-(1H-Indol-3-yl)ethyl]docosanamide		HMDB0038961	-0.865168	0.524945293821857	0.676581550191004
5.990_391.2125554	8-Nitro-cGMP		HMDB0247452	-0.323871	0.839973535140938	0.659285607110099
5.992_577.8481239	Terbufos	C18693	HMDB0258828	0.3210175176470685	0.320010884284449	0.48005976391669
5.999_377.2524876	Glucose pyruvate lactate		HMDB0252788	-0.367431	0.285354635792712	1.6795430990111
5.999_380.2319772	ascorbic acid citrate		HMDB0248653	-0.229245	0.974964307199462	0.662160788448097
6.001_261.1703880	Phosphomevalonic acid		HMDB0256482	0.6933988891371955	0.775265127046419	0.139040762290765
6.007_598.0319821	Ethyl heptadecanoate		HMDB0252043	-0.381191	0.513178402671863	0.360877011693457
6.008_596.3800579	Guadecitabine		HMDB0252962	0.0027614641127937	0.852132858352419	0.0588635487311272
6.009_339.2369063	4-Nitrophenyl 4-guanidinobenzoate		HMDB0246537	0.2369103485289394	0.311007009921704	1.32036902643945
6.012_186.1222583	2-Aminomuconic acid semialdehyde	C03824	HMDB0001280	0.7740478296695643	0.127570919546518	1.7695389546153
6.014_606.7177553	Cys-Arg-Glu-Lys-Ala		HMDB0250699	-0.83178	0.725784830656691	0.549261571266551
6.016_213.0237307	3-(Dichloromethylene)-2,5-pyrrolidinedione		HMDB0034895	-0.285972	0.972976991577735	0.451139329016926
6.016_315.2369224	2-O-Caffeoyltartronic acid		HMDB0040869	-0.0953834	0.537689396085729	1.44611566560847
6.019_316.2402841	4-Nitrophenyl beta-D-glucopyranosiduronic acid		HMDB0244304	-1.17112	0.0474392589304034	2.07489753799473
6.019_494.0905399	Picryl chloride		HMDB0256541	0.120727205379053	0.708900049021778	0.30261020639672
6.021_424.7644413	Begacestat		HMDB0248931	0.0147453472609566	0.852052575673133	0.506022929091768
6.025_257.0478409	Phosphoric acid hydroxymethyl ester		HMDB0257619	0.7201231037236295	0.36480434261591	0.974934287139069
6.025_612.0580134	Cer(d20:1/18:0)		HMDB0240684	-0.423056	0.730509871532708	0.230412277473613
6.027_611.7240392	4-Hydroxy-17beta-estradiol-2-S-glutathione		HMDB0060139	-0.059331	0.27914244684693	0.216850709759567
6.027_613.0418568	cholest-5-en-3b-yl (9Z-tetradecenoate)		HMDB0062458	-0.0434795	0.271580692364573	1.02633075899268
6.032_599.7044584	Fenbendazole	C21876	HMDB0029745	-0.0538976	0.988464475786566	0.130726474977473
6.033_599.8612500	Hericenone G		HMDB0039594	0.1705040629692228	0.375027394660244	0.448324525511237
6.033_605.7138419	Met-enkephalinamide		HMDB0254489	-0.499707	0.820302664694717	0.159960222950766
6.038_519.3086574	Glycerophosphoserine		HMDB0252850	-0.364734	0.0377459949626951	2.54198673521585
6.040_756.4251321	Bis(2,3,3,3-tetrachloropropyl) ether		HMDB0249249	-0.191876	0.31849369331855	0.978695730990831
6.044_204.1319122	1-Fluoro-2,3-dinitrobenzene		HMDB0245696	-0.459734	0.180049205746898	1.0039834474215
6.050_626.7333848	Ac-Thr-D-Trp(CHO)-Phe-NMeBzl		HMDB0257639	-0.418441	0.628683312820163	0.16808750365892
6.059_248.2504878	Bisnoryangonin	C12085	HMDB0303165	0.0683707540355121	0.221612288206007	0.579828491049504
6.059_445.8043004	N-Triacontane		HMDB0302477	0.2676855279236964	0.827974899170556	0.474420121349143
6.059_449.7572169	sitostanol		HMDB0258317	-0.829882	0.461165107416218	1.16269101302446
6.059_625.7308874	Pheophorbide a		HMDB0256449	0.0030456786339334	0.910226913534626	0.166173734809942
6.064_436.7897326	Fosdevirine		HMDB0252463	-0.35428	0.893937421062108	0.455082931610443
6.065_185.1733500	2-(1-Ethoxyethoxy)propanoic acid		HMDB0059918	0.136379579075394	0.947125719011124	0.0540946280782717
6.067_247.2467362	3-2-carboxyphenylcatechol		HMDB0304114	0.0445463788506685	0.375676535586066	0.522872207425774
6.068_231.1789736	5'-Hydroxycotinine		HMDB0001427	-0.0799095	0.702752965183098	0.213758754555529
6.071_541.8232338	11-Oxohexadecanoic acid		HMDB0030978	-0.140621	0.126816198093067	1.59546368347102
6.072_194.1544177	N-Ethyl-N'-nitro-N-nitrosoguanidine		HMDB0255134	0.1894196718350127	0.0072649120044583	1.32296212883313
6.073_306.0639519	alpha-D-glucuronate 1-phosphate		HMDB0304535	-0.38968	0.553583230019904	0.414116866776533
6.074_184.1700012	L-Lysinamide		HMDB0253898	0.0412180275002367	0.25038063933274	0.379775595583023
6.076_543.7995843	N-LAUROYLSARCOSINE		HMDB0255165	-0.139476	0.178710331443719	1.25599673986542
6.077_634.7307542	Taurocholic acid 3-sulfate		HMDB0002581	-0.356784	0.635593540517724	0.74418154633513
6.080_480.5566586	Ronacaleret		HMDB0257300	-0.793807	0.284469957933354	0.536162450269284
6.084_640.7408239	O-Methylsomniferine		HMDB0038586	0.0248855494826349	0.434996516067816	0.350685436514672
6.089_451.2349708	2-(Phosphonomethyl)pentanedioic acid		HMDB0244955	0.1526808759150706	0.90281321582696	1.20735806353669
6.090_344.1955603	Glucose aspartate		HMDB0252772	-0.0640546	0.933308343161585	1.30410196068177
6.091_400.1801514	Fludarabine		HMDB0015206	-0.11239	0.984916187181613	0.515432520288264
6.093_291.2731403	Talbutal		HMDB0014451	-0.16591	0.793509839216585	0.463036827285414
6.094_290.2697892	Tempo-maleimide		HMDB0258806	-0.312539	0.878304711727711	0.0507654686076364
6.094_824.5239121	Flavinat		HMDB0252293	-0.47186	0.40008098733575	0.322662989170645
6.095_421.2789647	Calcium glycerophosphate		HMDB0303198	-0.832634	0.632143083697346	0.949004965961731
6.101_385.3002117	Mytilin B		HMDB0033442	0.025118611321038	0.635301076776133	0.760710931592957
6.102_216.2327657	3,4-Methylenedioxymethamphetamine	C07577	HMDB0254382	0.1725237280319653	0.971956454773167	0.255334292710004
6.102_491.5631993	Pemafibrate		HMDB0256213	-0.665233	0.952568120572106	0.0495845105237879
6.102_491.8141085	14-Hentriacontanol		HMDB0302883	-0.56557	0.530225158155799	0.511528289581083
6.103_495.8198459	Desbutyllumefantrine		HMDB0251031	0.059843695461375	0.150045207743522	0.653070660365913
6.103_563.8364079	beta-Doradecin		HMDB0039143	-0.142114	0.080558996274097	2.06748654812198
6.111_215.1840542	N,N''-Sulfonylbisurea		HMDB0255277	0.04437041529699	0.502421954831144	0.125368314719521
6.111_457.7999962	Halosulfuron-methyl	C18442	HMDB0034859	-0.12006	0.434882963203254	0.61937491469794
6.119_244.9485542	Tetrachloro-m-xylene		HMDB0245478	0.025863580862253	0.638139725332549	0.262927794400732
6.128_393.9056893	Ioxynil	C18546	HMDB0253557	-0.224664	0.0124109769636417	1.26474912468521
6.128_502.5698153	Plantaricin BN		HMDB0038238	-0.138116	0.664886554569051	0.198992727201393
6.128_507.3282919	Neocretanin		HMDB0039311	-0.366557	0.702258249844176	0.140172699976283
6.128_669.7572088	Tetroxoprim		HMDB0258940	0.0139637386090629	0.578771347925407	0.400077806848122
6.131_304.1493138	Chlorbenside	C14584	HMDB0250091	-0.515554	0.257342498505048	0.279518571345038
6.135_638.1841119	cryptophycin		HMDB0242628	-0.536756	0.279666355123497	0.414618468118429
6.136_359.2632829	2-Amino-3,4-dihydroxypentanedioic acid		HMDB0030408	1.1103204278351868	0.046114571190071	1.93794845389646
6.136_603.4165714	2',7'-Bis(carboxyethyl)-5,6-carboxyfluorescein		HMDB0245556	0.0652238939212008	0.477443818710232	0.186833172974429
6.137_587.8259751	Levoprotiline		HMDB0254060	-0.31886	0.0337554705255772	2.32856244383609
6.138_145.1419602	(2S)-2-Amino-5-aminooxy-5-oxopentanoic acid		HMDB0258143	-0.67277	0.796773151135002	0.18776051704035
6.139_443.2921030	Urolithin a 8-glucuronide		HMDB0240568	-0.149316	0.295928199177953	0.88428440073191
6.143_489.8307550	Dotriacontane		HMDB0034005	-0.433426	0.709006130676469	0.980842216646953
6.145_257.1008326	Sodium gluconate		HMDB0303730	-0.183717	0.743845646290423	0.499649528012373
6.145_481.8197427	Rimonabant	C14319	HMDB0015623	0.796029748943237	0.0311513878449847	2.36140458895008
6.145_488.3262760	BENAZOLIN	C18775	HMDB0248943	0.2591393458903699	0.461234970707645	0.491375944843945
6.149_684.7671481	S-(9-hydroxy-PGA1)-glutathione		HMDB0013059	-0.310587	0.785756239386355	0.075930376407847
6.154_435.7504590	Butylate	C14323	HMDB0249477	0.0208744725254048	0.672712018801305	1.14367869526561
6.159_410.9188765	Piclozotan		HMDB0256532	0.121240970340415	0.408420228334225	0.756134153382108
6.163_529.5921113	geneticin		HMDB0242565	0.3311761953557395	0.268916	1.14859071437661
6.163_607.8627981	Tasidotin		HMDB0258732	-0.0203192	0.214932178616779	1.42891889608163
6.163_608.8643492	Melilotoside A		HMDB0041464	0.0993349450547931	0.322632289874609	1.21776561610291
6.167_546.3867568	Nimustine		HMDB0255613	-0.532809	0.501050573309217	0.82881620602109
6.167_608.3635601	Clofarabine		HMDB0014769	-0.141898	0.101197089109994	1.74328104063936
6.171_253.1917897	Tretazicar		HMDB0259127	0.4034444532895898	0.0582594627086291	0.845682531097532
6.174_603.3832034	N-acetyl-alpha-D-galactosamine 1-phosphate	C18060	HMDB0059626	0.4872089152451687	0.184675582226563	0.515751033661752
6.178_203.1071889	3-phospho-L-serine	C02532	HMDB0304154	-0.132945	0.942815241771663	1.3307867826229
6.179_493.3129272	Glycerophosphoglycerol		HMDB0240316	0.0012150810437974	0.741912423576587	0.76470487445831
6.180_493.8148367	Gallamine Triethiodide		HMDB0014626	0.2387142169155649	0.503347505316654	0.561864977370395
6.181_239.1817530	Sphondin	C18081	HMDB0302839	-0.105739	0.711441211536189	0.559251362349022
6.182_540.5987910	Arginine-glycine-aspartate-O-methyltyrosine amide		HMDB0248584	-0.0119111	0.790905633935017	0.375096188341515
6.185_646.4393816	Inhibitor 60		HMDB0260319	-0.279968	0.695027126011397	0.672551132481783
6.187_713.7836884	Convalloside	C19986	HMDB0034195	-0.226895	0.231884155917844	0.842784527005266
6.188_262.1138061	Para-Iodoamphetamine		HMDB0256046	1.3082966365888065	0.0509202379397569	1.98317130344799
6.188_270.2186515	TRIAZIQUONE	C19542	HMDB0259153	-0.566449	0.297316938629592	0.581033569028682
6.188_325.2300819	Glutamate carbon		HMDB0252804	0.7055478896121515	0.339046734797095	1.33519686272485
6.188_425.5943139	2-(2-Cyclohexylethylhydrazono)propionic acid		HMDB0249399	0.1136024758644921	0.71759580466456	0.863131280961475
6.188_502.3273325	4-Chloro-5-sulfamoylanthranilic acid		HMDB0060761	0.1571621602019814	0.548351448675693	0.257096054135898
6.188_535.8406083	N-Nervonoyl Tryptophan		HMDB0242101	-1.02511	0.203601469710324	1.2633489183464
6.188_714.1181219	Plastoquinone 8	C02061	HMDB0030129	0.4663205457233793	0.783751467322085	0.28958621435396
6.189_310.8394059	BUTACHLOR	C10931	HMDB0249451	0.8436482554639297	0.374997079829843	1.24550586885934
6.192_602.8505503	Cer(d16:1/5-iso PGF2VI)		HMDB0289859	-0.320139	0.411104495704019	1.71830991305964
6.192_786.4102786	1-Cyclohexyl-11-heneicosanone		HMDB0029802	-0.195102	0.219221459126914	0.713233004955171
6.195_407.9117227	Hexachlorophene	C08039	HMDB0014894	-0.342491	0.0538974457653331	2.0155159721264
6.196_409.5635753	[12]-Gingerdione		HMDB0039278	0.2552369618447948	0.854822187298181	0.57452062855828
6.196_629.3744208	Glycerylphosphorylinositol		HMDB0252859	-0.0598482	0.233877845936294	1.35051072566438
6.196_629.8759043	DG(20:4(8Z,11Z,14Z,17Z)-2OH(5S,6R)/0:0/i-13:0)		HMDB0298668	-0.117119	0.156834818431089	1.66236989771915
6.196_632.8545824	Cer(d17:1/5-iso PGF2VI)		HMDB0289911	0.1109573368416963	0.779913405437933	1.37496739396337
6.205_551.6053012	Lappaol B		HMDB0302315	-0.10364	0.919857488181162	0.117876742724292
6.205_728.7934690	Iralukast		HMDB0253578	-0.0457976	0.93383566787901	0.45268768031248
6.214_533.3558847	Ripretinib		HMDB0304864	0.5196671476253947	0.44805126116352	0.297230829878327
6.220_651.3876332	Dulofibrate		HMDB0251637	-0.0987026	0.241568296170857	1.38146954586229
6.222_422.5871326	Talatisamine		HMDB0258689	0.2192944897997513	0.335096881891672	1.27623130192316
6.222_423.2554995	2-O-Feruloylhydroxycitric acid		HMDB0040571	0.3450897692922129	0.571476471045221	1.06631694540519
6.222_424.5732953	N-Oleoyl Cysteine		HMDB0241957	0.1226777271607576	0.940115821727772	0.81511512310726
6.222_651.8891202	3-O-p-trans-Coumaroylalphitolic acid		HMDB0036299	-0.292139	0.0941397540839576	1.7068058484851
6.223_562.6119263	Z-Gly-Gly-Arg-AMC		HMDB0259965	0.3207519767534877	0.425062652866292	1.18812942207974
6.223_652.8907393	Cer(d18:2(4E,14Z)/PGJ2)		HMDB0290061	-0.25474	0.0942974496164685	1.78058192318334
6.223_653.8653933	Acitretin		HMDB0014602	0.2096340276031611	0.405377971641703	1.5087957249149
6.225_441.9218074	Clobetasone		HMDB0250332	-0.371925	0.635746283517327	1.26293749214495
6.231_402.8959489	Fenvalerate	C10988	HMDB0031791	1.0743212573564171	0.124464570520642	2.22062606100003
6.231_557.8537885	Flavidulol D		HMDB0040736	1.0625460551426982	0.012494427101797	1.53704295798145
6.231_561.8594390	Sitosterol beta-D-glucoside		HMDB0302908	0.0457877139827966	0.228232582714942	0.508153261101869
6.238_258.2263960	9-[2-(Phosphanylmethoxy)ethyl]purin-6-amine		HMDB0247656	0.0450561097678121	0.440327974312893	0.0447405038917004
6.244_455.6135272	Succinic acid, sulfo-, 1,4-dioctyl ester		HMDB0251779	0.5466770825487276	0.816283527680519	0.907512430251846
6.246_230.1473723	5-Phenyl-1,3-oxazinane-2,4-dione	C16596	HMDB0060400	-0.27532	0.938198678579677	0.272642500039049
6.247_568.6095046	LysoPE(22:4(7Z,10Z,13Z,16Z)/0:0)		HMDB0011523	-1.01097	0.313364243135905	0.720246764238942
6.248_431.5870450	N-Nonanoylglycine		HMDB0013279	0.0376898614912902	0.429844845080971	1.6295740786856
6.248_437.5968816	DG(20:4(5Z,7E,11Z,14Z)-OH(9)/0:0/2:0)		HMDB0296902	0.1094396631089348	0.495170321805036	1.18648822117599
6.248_456.5973208	Olvanil		HMDB0255961	-0.258756	0.4183104294471	1.6784697299935
6.248_554.3658322	2-Amino-2'-chloro-5-nitrobenzophenone		HMDB0245576	0.0553635118159469	0.986205291835941	0.550162008016382
6.248_673.9022554	DG(20:4(8Z,11Z,14Z,17Z)-2OH(5S,6R)/0:0/i-15:0)		HMDB0299084	-0.166172	0.236192787434426	1.30484090382146
6.248_674.9040048	Enalkiren		HMDB0251784	0.0570734152851188	0.433965036818618	1.64720467285891
6.249_417.5714366	DG(20:5(6E,8Z,11Z,14Z,17Z)-OH(5)/0:0/2:0)		HMDB0296990	0.5143371377826434	0.437195928362628	0.17790596407864
6.249_675.8786392	Bismahanine		HMDB0040773	-0.0284424	0.330038031925724	1.25291603449084
6.257_509.8334106	Sapienic acid		HMDB0257483	-0.511962	0.825843270199538	0.690830029926303
6.265_579.8668612	Chatenaytrienin 4		HMDB0031908	0.0082302212630648	0.891051052455492	0.604298434476629
6.266_434.0774891	Fipronil Desulfinyl		HMDB0252266	-0.0792457	0.825175468099296	0.0094799266698045
6.266_659.3976620	CpG dinucleotides		HMDB0250518	0.0991439342252899	0.584229051144543	0.491676630188781
6.267_452.6066382	15-methylhexadecanoylcarnitine		HMDB0240866	-0.111001	0.856379211490343	0.540570258785707
6.272_469.6206495	Thioproperazine		HMDB0015559	-0.26216	0.10904372786997	1.80845445010107
6.274_314.1589050	Paraoxon	C06606	HMDB0013035	0.2431119227779088	0.565842168411595	0.302703819888394
6.274_451.9379766	Suvorexant		HMDB0258640	0.0742924818605489	0.323332691272086	1.3506232892835
6.274_453.9242121	Laropiprant		HMDB0253983	-0.370197	0.700445081257657	0.459880806664964
6.274_695.9154475	Carrageenan, potassium salt of		HMDB0303208	-0.0140147	0.451783212220899	1.03384235232189
6.274_697.8917845	PA(18:1(12Z)-2OH(9,10)/i-13:0)		HMDB0267474	-0.0953509	0.746148087919027	1.18633479801126
6.281_595.6316103	N-(3-Pyrene)maleimide		HMDB0255003	-0.397054	0.361061661798631	0.920220258495574
6.291_264.0450350	Roxarsone		HMDB0033205	-0.411573	0.896664327962046	0.075704145101457
6.291_466.6134161	4alpha-carboxy-5alpha-cholesta-8,24-dien-3beta-ol		HMDB0304192	0.4874397447519003	0.735012292225322	1.27466160061676
6.291_484.6303461	LysoPA(i-20:0/0:0)		HMDB0114767	-0.0935761	0.105241822000349	1.94140977898312
6.291_485.9480066	Di-2-propenyl pentasulfide		HMDB0039459	0.31818143265403	0.737501953706587	1.14412052061928
6.291_680.9098050	PE-NMe(14:1(9Z)/14:0)		HMDB0112999	0.5443278411478528	0.927559505031227	0.968343637911715
6.292_606.6382501	Relugolix		HMDB0304861	-0.0142499	0.658868265038863	0.392926640096757
6.299_325.0225325	3,4,4',5-Tetrachlorobiphenyl	C18114	HMDB0246039	-0.132428	0.634622760633286	0.860300224072802
6.300_569.8730198	DG(14:1n5/0:0/16:1n7)		HMDB0056135	-0.274697	0.315693247181742	0.953834111269529
6.308_299.1843439	Fluorothymidine		HMDB0252393	0.0136240699215125	0.320195111119418	1.51955904349812
6.308_481.6232390	Elocalcitol		HMDB0251753	1.0000142217788852	0.0621364058113713	1.71234291897233
6.308_499.6398133	LysoPE(18:0/0:0)	C21484	HMDB0011130	0.2942278679591119	0.908278122277876	0.943858024276962
6.310_498.9715566	Melledonal C		HMDB0035866	-0.188484	0.0776312318379767	1.75412531461868
6.313_113.9417968	2,2-Dichloroethanol		HMDB0245330	-0.4112	0.725667606097606	1.06177167298189
6.313_475.6134201	Cyheptamide		HMDB0250690	-0.112496	0.318934180842778	1.73395658313385
6.317_295.6141603	Heptenophos	C18660	HMDB0031793	-0.375806	0.212648184238159	0.28948444407458
6.317_616.8922268	Chromoionophore I		HMDB0250212	0.0349724002407524	0.457834304496007	0.644198125546268
6.317_739.9417143	PA(14:0/22:2(13Z,16Z))		HMDB0116699	0.1900582986586095	0.369590401874055	1.11095784116706
6.326_490.6227616	Vertilmicin		HMDB0242753	0.4725014473137983	0.22111572702525	0.484308
6.326_627.8988950	Ricasetron		HMDB0257217	0.0605410615777083	0.234735317908341	0.763602938366436
6.329_628.1496810	Lapaquistat acetate		HMDB0253979	0.0247657165238968	0.625810766620868	0.487899396113212
6.332_836.3819496	TG(20:4(8Z,11Z,14Z,17Z)/15:0/O-18:0)		HMDB0055545	-0.55459	0.0455987390264291	2.07224957599228
6.333_591.8861473	Pizotifen		HMDB0256623	-0.632473	0.871966081329423	0.295928587247449
6.333_757.3083511	Cangrelor		HMDB0240386	0.4864473555514734	0.946471638098832	1.29710004912589
6.334_222.1294447	Acephate	C14426	HMDB0247901	0.0312390423133923	0.395373378347424	0.318732268379623
6.334_428.1180748	Oxiconazole	C08075	HMDB0014384	0.4163349172568884	0.604579765803352	1.22318551948802
6.334_463.1419567	Stavudine triphosphate		HMDB0258490	0.1450056040489249	0.834418200953009	0.532627743731488
6.334_504.1382471	8-Oxo-dGTP	C19967	HMDB0011615	0.7882676281504655	0.456496359732016	2.08552353245345
6.334_507.0777915	Perfluorodecalin		HMDB0256315	0.2206576095401349	0.53231561380995	1.24015502119254
6.334_513.6470001	Ganoderic acid theta		HMDB0036310	0.0096658055578993	0.324851870896372	1.09900608049768
6.334_761.9548793	PG(5-iso PGF2VI/i-15:0)		HMDB0271405	0.1908413287972375	0.78250011985521	1.33000537039656
6.336_633.0930545	ppGpp		HMDB0304468	0.4319547993562817	0.46987290754395	1.28961294301425
6.336_835.3785539	Diadenosine tetraphosphate	C01260	HMDB0001211	-0.390565	0.476170929788168	0.565353651482369
6.339_183.0718686	Flurothyl		HMDB0252412	0.6590620077440763	0.0925651840148239	1.1994
6.342_154.0735876	thiazolinedione		HMDB0258981	0.2632920660944006	0.678693372760005	0.135691526032171
6.342_514.9319907	Atecegatran metoxil		HMDB0248696	-0.146985	0.366061870743617	0.755681346567602
6.342_638.9054478	Cer(d18:2(4E,14Z)/20:4(5Z,7E,11Z,14Z)-OH(9))		HMDB0290056	-0.60421	0.480420964002408	0.170381938470011
6.346_323.1875324	D-4-Hydroxy-2-oxoglutarate	C05946	HMDB0060466	-0.688325	0.156537073075022	0.856413965309497
6.351_173.1651815	6-hydroxy-2-cyclohexen-one-carboxylate		HMDB0304226	0.0393415584764992	0.412591954699753	0.324084548198965
6.353_613.8993596	7-beta-Hydroxyepiandrosterone		HMDB0259631	-1.06262	0.435689260424101	0.737579370187008
6.359_523.7372473	Leptomycin B		HMDB0254018	-0.837938	0.608291261262688	0.15489711744034
6.368_484.3496157	(S)-2-Acetamido-3-(4-chlorophenyl)propanoic acid		HMDB0243712	0.0282501074109396	0.464001625171931	0.446408787248711
6.369_543.6662395	PL		HMDB0302594	-0.0676564	0.27265889759615	1.80311869874896
6.372_532.5424653	Dasabuvir		HMDB0250872	-0.503072	0.618263555122976	0.244273602435526
6.375_544.6498787	AFN911		HMDB0013863	-0.0943767	0.367466589940661	1.87580695634556
6.377_370.2080963	Zonampanel		HMDB0260042	0.5232229852604798	0.602594204732951	0.935824256002965
6.379_213.1173863	Selenomethionine se-oxide		HMDB0060257	0.0661846520895435	0.198044801122785	0.829830398903707
6.385_269.1584115	2',3'-Dideoxy-3'-fluorouridine		HMDB0245543	-0.326427	0.908435048485841	0.367966031740785
6.385_436.1373837	Fipronil sulfone		HMDB0252267	-0.849209	0.3419841912884	0.684074092594828
6.393_558.6758818	PC(18:3(9,11,15)-OH(13)/2:0)		HMDB0288893	-0.0444514	0.901778073063445	0.82223914781895
6.403_318.2560757	Niazirin		HMDB0032807	-0.0148592	0.807707992292296	0.771294190236375
6.413_572.6830695	Enkephalinamide-leu		HMDB0243765	-0.0951628	0.229170362855185	1.63304340383262
6.420_529.3794889	tri-glyceride		HMDB0259133	0.2066828244191453	0.61422088701189	1.32514502915694
6.422_567.7635549	DG(22:5(4Z,7Z,10Z,13Z,19Z)-O(16,17)/0:0/8:0)		HMDB0297238	-1.04429	0.396437688422642	0.778968609645602
6.428_587.6925492	Leuphasyl		HMDB0247171	0.3865573572118096	0.770350807262253	0.49852623153619
6.437_101.0246752	1,1,1,2-Tetrafluoroethane		HMDB0244035	-0.225697	0.920652855854509	0.146251226018735
6.442_576.5689173	Albanol B		HMDB0030109	0.0507550163315022	0.338595520621232	0.653698637868421
6.463_291.2174446	Formycin b		HMDB0252449	-0.562232	0.826397269569242	0.0478300370260139
6.463_457.4379137	Lacdinac		HMDB0253938	0.0152574362644823	0.674053929300296	0.604956563024244
6.467_676.8172370	PE(14:1(9Z)/14:1(9Z))		HMDB0008855	0.3234489268514873	0.537103960033263	0.900090198774637
6.468_687.8089602	PA(TXB2/i-12:0)		HMDB0267354	0.8051937830831687	0.560817475202398	1.46282047658468
6.468_699.8016064	(1S,2R,4R,8S)-p-Menthane-2,8,9-triol 9-glucoside		HMDB0039978	0.0757669877826657	0.733732686394737	0.925144499963808
6.468_949.3245319	PC(22:6(4Z,7Z,11E,13Z,15E,19Z)-2OH(10S,17)/24:0)		HMDB0288679	-0.147911	0.395648741813794	0.0423289964235309
6.469_207.1396473	3 Hydroxycoumarin		HMDB0002149	0.6912271096517207	0.956490804009275	0.612995410871606
6.469_883.8482738	Heme O	C15672	HMDB0001162	0.5476809662515225	0.175478197171199	2.14126
6.469_959.3629077	PE(24:1(15Z)/24:0)		HMDB0009772	-0.221091	0.870824692427157	0.018396419620184
6.470_843.8789470	Bimosiamose		HMDB0249214	-0.311576	0.23937338639627	0.603002164059339
6.470_856.3756396	6beta-Hydroxystigmast-4-en-3-one		HMDB0302853	0.6605651871093212	0.847108669968208	0.419663673269724
6.470_914.3763975	Tyramine-betaxanthin		HMDB0304744	-0.0368922	0.657825597704251	1.00721893220247
6.470_930.3409290	9-(5-Hexyl-3-methylfuran-2-yl)nonanoylcarnitine		HMDB0241864	0.2146024973102583	0.524243680301451	0.251227564977407
6.471_862.3555974	TG(16:1(9Z)/O-18:0/16:1(9Z))		HMDB0049051	0.5338154202283638	0.983347951562204	0.155133353740401
6.472_205.3514746	Thiomorpholine		HMDB0259017	-0.279915	0.131009789090362	0.708332292524716
6.472_899.3570265	PE-NMe(24:1(15Z)/22:0)		HMDB0113748	0.6545928776527659	0.893673087011618	0.148594025716938
6.474_519.7882712	Sorafenib N-oxide		HMDB0060873	0.0261661191943313	0.443475376920218	0.918069870786755
6.474_572.4023923	delphinidin 3-O-(6''-O-malonyl)-beta-glucoside		HMDB0304327	-0.181299	0.957623305802259	0.491679586721274
6.474_900.3609205	TG(16:0/20:4(8Z,11Z,14Z,17Z)/16:0)		HMDB0044529	0.1020722673920689	0.636972044026081	0.731468726802852
6.475_821.3990918	dADP	C00206	HMDB0001508	-0.282017	0.85017863078067	1.07360694265588
6.475_825.4103132	Proglumetacin		HMDB0256795	-0.136957	0.243251678113164	1.41678146942633
6.475_895.3437394	PE-NMe2(24:1(15Z)/22:0)		HMDB0114651	-0.051753	0.644876486008622	0.776971434132481
6.475_922.3267061	Perifosine		HMDB0256342	-0.56909	0.438489898609139	1.07247283608466
6.476_844.3840818	TG(18:0/16:0/18:0)		HMDB0044722	-0.15584	0.481053164123919	1.26085616030834
6.476_866.3662102	TG(19:0/20:0/10:0)		HMDB0110745	-0.36388	0.201490941940323	1.23266255820162
6.476_943.3055750	PE-NMe2(24:0/22:4(7Z,10Z,13Z,16Z))		HMDB0114627	-0.148896	0.706271664049596	0.598133596029903
6.476_963.3315918	Thymidine 5'-triphosphate	C00459	HMDB0001342	0.2156558188703354	0.456964930272035	1.28198021454159
6.476_980.3609870	Nitrocellulose		HMDB0255645	-0.414136	0.278763616997503	0.772870677966541
6.478_933.3502422	PE-NMe2(24:0/20:0)		HMDB0114616	-0.238411	0.542295713316991	0.66958231337329
6.490_611.7899148	DG(22:5(4Z,7Z,10Z,13Z,19Z)-O(16,17)/0:0/10:0)		HMDB0294580	0.6551916303349931	0.102735633014355	1.16092467648637
6.505_256.1632578	2-Aminophenol N-formate sulfate		HMDB0304922	0.072827336630699	0.178157054100921	1.13148794698113
6.515_241.1806352	METAMITRON	C10930	HMDB0254501	0.3144967123623444	0.336419086287002	1.1577973711083
6.517_256.1914303	Nitrofurantoin	C07268	HMDB0014836	0.0321517520936104	0.439169222988841	0.634750144938179
6.517_563.8144774	TG(13:0/8:0/8:0)		HMDB0096561	-0.310297	0.831359294465153	0.0742773153054809
6.521_188.1379028	Fluoromisonidazole		HMDB0252385	0.8114611777477988	0.0969836996213711	2.16198790064105
6.524_400.7529654	1-Isohexacosanol		HMDB0302377	-0.164054	0.318647554896984	0.77425348764102
6.528_227.1841057	theophylline one		HMDB0258965	0.0433415906669371	0.378796944089103	0.377553399738899
6.528_355.6697869	Hexa-1,5-dienyl trisulfide		HMDB0302191	1.2236703429997888	0.0446604996983346	2.94771820086694
6.531_360.2261009	2-[(3-Chlorophenyl)diazenyl]acetonitrile		HMDB0255365	0.0780138171167407	0.826465571804656	0.772872818670217
6.532_173.1328696	5-Hydroxypyrazine-2-carboxylic acid		HMDB0246812	-0.0181085	0.855633951557951	0.150908392558654
6.532_722.2162988	DG(a-25:0/0:0/18:0)		HMDB0094619	-0.271381	0.093265850478804	1.51556424034923
6.535_231.1384919	1,3,5-Trinitrobenzene		HMDB0244187	0.0393463465082309	0.645971525331158	0.24832021599054
6.535_653.2251449	ADP ribose 1'',2''-cyclic phosphate		HMDB0304258	-0.0563336	0.356738582369882	0.727330270611485
6.541_438.1312167	myo-Inositol 1,4,5-trisphosphate	C01245	HMDB0001498	-0.386709	0.803713158187413	1.04071772218549
6.562_399.1856908	Alginic acid	C01768	HMDB0029940	-0.231194	0.651262335808808	1.43775647267932
6.566_266.1523715	Bretylium	C06855	HMDB0015289	0.3764937219695226	0.369546191325479	1.12298336128078
6.567_176.1518538	1-(5-Hydroxy-2-oxo-2,3-dihydroimidazol-4-yl)urea		HMDB0248150	0.020170671363361	0.940587177149205	0.084939995911608
6.567_193.1591670	2-(2-Oxopropanoyloxy)propanoic acid		HMDB0258108	0.0582155265709566	0.523692459046955	0.38428478547113
6.567_194.1625193	L-3-Amino-2-(oxalylamino)propanoic acid		HMDB0038668	0.0382775205127758	0.631136705654682	0.370294349641982
6.567_212.1731602	8,8a-Diepiswainsonine		HMDB0247470	0.1010927012662079	0.415945881811537	0.267902532586524
6.568_283.2080308	(2S,4S)-Pinnatanine		HMDB0029439	0.0178429891429455	0.945993259429964	0.217660530283004
6.574_252.1855069	Sanazole		HMDB0257477	-0.862662	0.721848906474794	0.0520684021889177
6.577_629.8535077	Lysocellin		HMDB0254269	-0.347259	0.729491849221986	0.296345463119329
6.582_658.1890698	N-Heptafluorobutyrylproline		HMDB0255148	0.6273475359300643	0.836880597289963	0.553344548861766
6.582_736.2055951	2-methyl-6-solanyl-1,4-benzoquinol	C17570	HMDB0304078	-0.077854	0.613593497524111	0.571000070383167
6.583_306.2912367	cinnamoyltyramine		HMDB0304290	-0.0106761	0.909375113857546	0.236872586273291
6.584_681.2424103	D-Mannose 1,6-bisphosphate		HMDB0060269	-1.38864	0.813148308752648	1.02781704269084
6.586_704.4813298	Clofazimine glucuronide		HMDB0061133	-0.497431	0.950712003390776	0.183353106076647
6.608_736.2927717	(5Z,7E)-9,10-Seco-5,7,10(19)-cholestatriene		HMDB0245858	0.6133345960845935	0.51822823248361	1.69345410248896
6.623_264.2089649	5-(4-Acetamidophenyl)pyrazin-2(1H)-one		HMDB0258324	0.4444617292758259	0.431012584037464	1.41422407636421
6.628_553.3296764	Chlorphenacil		HMDB0250131	-0.106832	0.619066302491646	0.987565549626765
6.628_553.6636367	Butyryl trihexyl citrate		HMDB0247498	0.2688589494586444	0.787237679549657	0.252333615623478
6.632_552.9954151	Haloperidol glucuronide		HMDB0060904	0.0035487576682602	0.771634076659505	0.446238261849023
6.643_568.0051089	(2S,3R)-2-Amino-4-octadecene-3-ol		HMDB0242695	-0.175062	0.0980663316466166	2.0130207936364
6.645_568.3390091	UDP-L-rhamnose	C02199	HMDB0012305	0.2845499359804113	0.940351822477066	0.405792824613839
6.645_568.6725490	Desglucocheirotoxin		HMDB0034362	0.2693350342523014	0.385518218313419	1.06221557333206
6.645_569.6571086	3-keto Fusidic acid		HMDB0060745	-0.072872	0.681270071546621	0.149577202836539
6.647_378.2672288	glutamine-betaxanthin	C08568	HMDB0304684	0.0718706944724135	0.55309274608819	0.67369405912269
6.647_405.2840548	Theasaponin F1	C12367	HMDB0302085	-0.517996	0.898677361860939	0.121053073648076
6.647_429.1920996	IDP	C00104	HMDB0003335	-0.0964373	0.422594073875979	0.601008530496737
6.649_394.2905841	Azaribine		HMDB0248766	0.0777787251125874	0.501782469294126	0.768701734863165
6.649_865.0037544	Eptifibatide		HMDB0251895	-0.155114	0.783436404510261	0.125162900649447
6.652_393.2871410	Lifibrate		HMDB0254084	0.1193783069923953	0.237043759211725	0.960928654409177
6.652_583.6818748	Hovenidulcigenin A		HMDB0041027	-0.247137	0.557967059942314	1.06876552994502
6.653_398.2425685	Florasulam	C18850	HMDB0252312	0.1350303376721192	0.180776641802585	0.996270121912983
6.654_512.7929495	N-Nervonoyl Glutamine		HMDB0242089	0.004319966261866	0.598630460381705	1.16101724139499
6.655_513.2933837	m-Trigallic acid		HMDB0030559	0.6678470702181688	0.414966069220793	0.197944803137964
6.660_582.6805208	Ergotaminine		HMDB0251916	-0.305279	0.0913401269121521	1.72052170976607
6.663_585.6771627	Cefodizime		HMDB0041850	0.2147978913274918	0.929918999789713	0.194783714782853
6.667_597.6898540	Beta-Casomorphin-5		HMDB0249107	0.3002815831469254	0.569824234746235	1.05353094569064
6.671_598.6736000	Fosteabine		HMDB0252470	-0.12286	0.285908420067213	1.87380684669244
6.677_153.0549177	Dihydroxyacetone phosphate	C00111	HMDB0001473	-0.381859	0.174425985926043	1.05516444024601
6.678_238.1161144	Sparfosic acid		HMDB0258406	0.0686323299625451	0.380636830669134	1.90402203427045
6.678_378.1614433	5-Phosphoribosyl-4-carboxy-5-aminoimidazole		HMDB0062424	0.8836639224398457	0.437811152487147	1.30112054474851
6.678_535.8065657	DG(i-20:0/0:0/8:0)		HMDB0094120	0.47093338801967	0.849088349945214	0.132603734597386
6.679_224.1004079	L-alpha-amino-epsilon-keto-pimelate		HMDB0304407	2.3647464982375426	0.0076706921219225	3.3106392140987
6.679_600.6864927	PC(18:1(9Z)-O(12,13)/2:0)		HMDB0288861	0.6946210548940984	0.688883976520015	0.398003149934698
6.680_536.7826429	N-Nervonoyl Methionine		HMDB0242096	0.0676231011019765	0.388224838444846	1.57640801031656
6.680_537.2840361	UDP-L-arabinose	C00935	HMDB0012303	0.6192553565785244	0.727470678114772	0.254263317331206
6.681_353.1324621	Quinoxyfen	C18892	HMDB0257055	0.8087488583790464	0.874067135723998	0.830868589895348
6.681_411.2399044	4-Nitro-3-(trifluoromethyl)aniline		HMDB0246246	1.75188074195188	0.098464084754915	2.66299571114409
6.687_201.1489918	(E)-methyl ester 3-phenyl-2-propenoic acid	C06358	HMDB0303905	0.1056228680669254	0.672846619213431	0.516331747181594
6.688_627.7084283	Octa-3,6-dienedioylcarnitine		HMDB0241732	0.4133364600453901	0.83282349741828	0.288368442424933
6.689_626.7067382	Biricodar		HMDB0249234	-0.339783	0.0527871935848306	2.08635621543622
6.689_627.3742202	Gallagic acid		HMDB0029275	0.0916348264207042	0.395793267991873	1.45081982052073
6.689_628.6927606	Rhodin G7		HMDB0059949	0.4509046775975613	0.683680945066726	0.284408824111454
6.690_222.1587479	4-Aminophthalhydrazide		HMDB0246360	-0.106882	0.35568188352605	0.53757922064968
6.690_226.2000375	8-Amino-7-oxononanoic acid	C22463	HMDB0240687	-1.05104	0.640615119754712	0.26613995909019
6.690_294.1801357	5-amino-1-(5-phosphonato-D-ribosyl)imidazol-3-ium		HMDB0062575	-0.101493	0.379398407264056	0.454429484693765
6.692_628.0243604	Ethylene glycol distearate		HMDB0032260	0.0694512702073692	0.29385810875788	1.73373823794975
6.697_539.3013935	N-Acetyl-L-glutamyl 5-phosphate	C04133	HMDB0006456	1.1826069125581893	0.337530060844734	0.955290560267422
6.697_557.8197369	Sodium palmitate		HMDB0303302	0.3923495986293056	0.815053459322646	0.761237105989728
6.697_630.0372847	DG(18:1n9/0:0/20:2n6)		HMDB0056204	0.4742815147353623	0.59757126807621	0.980430612152442
6.701_641.7160899	Harderoporphyrin		HMDB0000683	0.2508789601634758	0.666662033565456	0.833342447689148
6.702_641.0480651	DG(22:0/0:0/14:1n5)		HMDB0056089	-0.316657	0.109819125034619	1.79127998608373
6.704_642.6999014	PC(20:3(6,8,11)-OH(5)/2:0)		HMDB0288901	0.3963388449971088	0.790137986807346	0.184501050378542
6.704_643.0340121	Cer(d18:1/22:1(13Z))		HMDB0011775	0.2869547370570959	0.602105940184829	0.580072992901407
6.710_658.0434953	DG(20:4(5Z,7E,11Z,14Z)-OH(9)/0:0/i-19:0)		HMDB0299810	0.531117723789467	0.91080666856951	0.416906112367802
6.714_656.0576309	DG(22:4(7Z,10Z,13Z,16Z)/18:0/0:0)		HMDB0007680	-0.354622	0.0422885327029944	2.15794731437117
6.716_581.8108912	DG(20:4(7E,9E,11Z,13E)-3OH(5S,6R,15S)/0:0/10:0)		HMDB0294488	1.1725961123608302	0.604527816355136	0.185578105517406
6.717_561.8145105	Basilol		HMDB0302041	-0.449841	0.668286198068434	0.271308893941568
6.719_671.7346633	N-6-Isopent-2-enyl-adenosine		HMDB0302267	0.2587317967190872	0.738844979860999	0.0969706238977242
6.722_471.3234943	Ellagic acid 2-rhamnoside		HMDB0303358	-0.636041	0.914379865076367	0.229587521839825
6.722_671.4007831	Vescalin		HMDB0031746	-0.0485369	0.212103475027831	2.12982656973566
6.722_672.0506042	TG(18:0/10:0/8:0)		HMDB0107867	0.9363210298798296	0.976283933626193	0.368210735364601
6.723_670.7330161	hydroxychlorpromazine		HMDB0060991	0.1664302980541859	0.375433341178549	1.36347449241827
6.725_348.3118044	Avenanthramide K	C00014	HMDB0301728	0.0375955810888275	0.216919622548318	1.32277538623421
6.728_518.5650398	Piperacillin	C14034	HMDB0014464	-0.339456	0.603740491192062	0.38966768245985
6.729_331.1615264	Brevifolincarboxylic acid		HMDB0303676	-0.186478	0.636057677853183	0.274708410128118
6.731_686.0763762	TG(19:0/10:0/8:0)		HMDB0109596	0.0359002824286977	0.263664218003556	1.70600686547773
6.732_685.7424085	Z-Ile-Glu(OtBu)-Ala-Leu-CHO		HMDB0259968	-0.207013	0.0755942712737077	2.22594940557558
6.733_685.4084418	Surugatoxin		HMDB0030173	-0.144586	0.152019599021475	1.79829832002692
6.739_529.5714903	Phenylacetyl glutaminate		HMDB0256432	0.6441900946172292	0.998349086513428	0.23068646544176
6.739_583.8278877	DG(5-iso PGF2VI/0:0/i-12:0)		HMDB0298401	0.5392966189118416	0.777842178029077	0.0171226393477301
6.740_343.2681651	4-Methylgallic acid 3-glucuronide		HMDB0240462	0.2707102508096902	0.35215753485258	0.844116192253925
6.743_700.0838321	CE(MonoMe(9,5))		HMDB0061675	-0.102687	0.142092214093782	2.09848883740542
6.744_540.5782395	Isolariciresinol 4'-O-beta-D-glucoside		HMDB0040471	0.3444537425155772	0.944740952838187	0.383218887009697
6.748_715.4270769	Flubendiamide	C18520	HMDB0252325	1.363750606453404	0.531686181076157	0.169514529047572
6.751_622.8587634	Polyoxyethylene sorbitan monooleate		HMDB0256687	-0.18484	0.206954767218759	1.33740513408625
6.754_605.8407332	Hericene B		HMDB0041180	0.8922779003405363	0.29239456176876	0.589125164690947
6.755_623.8595626	9-cis-violaxanthin		HMDB0304252	-0.0325586	0.309866791632213	1.59710539699419
6.755_625.8371688	Tuberoside		HMDB0039054	0.4996051453131103	0.613355924894587	0.0829309500528041
6.756_367.2286966	6-O-Galloylglucose		HMDB0302912	-0.690602	0.386529666324913	0.573927785779389
6.757_729.1007865	PC(P-18:1(9Z)/P-16:0)		HMDB0011331	0.5937147920002784	0.650567881719819	0.355241089734594
6.765_409.0561294	Heptafluorobutyric anhydride		HMDB0253103	0.2475539257517346	0.553485140805408	1.2888766030121
6.765_450.6014961	Calcium cyclamate		HMDB0303197	0.0240762156196574	0.535391121681469	0.213395873135851
6.765_562.8415466	N-Nervonoyl Tyrosine		HMDB0242102	1.0605254693212465	0.590233479699349	0.498136889566668
6.765_645.8725446	DG(20:4(7E,9E,11Z,13E)-3OH(5S,6R,15S)/0:0/i-13:0)		HMDB0298600	-0.0338023	0.299470385722356	1.49428329958943
6.765_647.8502651	PA(18:1(9Z)-O(12,13)/i-13:0)		HMDB0267478	0.2028129776387539	0.965254756124743	0.939776429786245
6.765_744.1103552	CE(MonoMe(11,5))		HMDB0061673	0.5345942861822086	0.956083111802718	0.0198296749852249
6.766_265.0536198	Perfluorovaleric acid		HMDB0256331	0.4964869731084737	0.216289842089004	1.07707385583067
6.766_415.0527993	Perfluoro-2-butyltetrahydrofuran		HMDB0256313	2.41008079229043	0.0560550587282676	2.77385579950799
6.769_627.8537721	Hericenone H		HMDB0039595	1.061663267050887	0.378919573260043	0.553795150015478
6.770_537.0980234	5-Fluorouridine 5'-triphosphate		HMDB0252557	-0.0403359	0.806788184494493	0.616054166436181
6.773_224.1380047	Glycylglycylglycine		HMDB0029419	1.536466894516441	0.108306657464516	2.24952657745824
6.773_399.2027549	3,5-Dinitrocatechol		HMDB0246069	0.4855648818278087	0.936882927474955	0.348812852683812
6.773_563.8273191	Nb-Pentacosanoyltryptamine		HMDB0040820	0.8383323386292819	0.656011047540452	1.04791819386172
6.774_353.8271070	Clobenpropit	C17934	HMDB0250329	1.3247921681806742	0.634598455858322	1.8593725848369
6.774_438.9223457	Quinacrine	C07339	HMDB0015235	0.4176124785598764	0.872860838007888	0.328274819078527
6.774_645.7204121	Z-Phe-arg-amc		HMDB0259972	0.3428794170040569	0.945068810688068	0.748255810382429
6.774_646.0548793	Vitamin D3 palmitate		HMDB0259847	0.8445718077074844	0.815022718688889	0.376373265853044
6.777_667.3857379	beta-nicotinate D-ribonucleotide		HMDB0304543	0.0059003437011497	0.429252396435219	1.22204398633076
6.778_551.1414352	2-C-methyl-D-erythritol-2,4-cyclodiphosphate		HMDB0304060	0.7085205143743518	0.335696099257567	1.09805229501951
6.781_438.5880193	Levonantradol		HMDB0254057	-0.0906003	0.617115380512668	1.29324151343715
6.781_666.8850414	PE(14:0/14:1(9Z))		HMDB0008822	-0.243485	0.0546186798995857	1.78833183428114
6.782_585.8404982	5-Hydroxycapsanthin-5,6-epoxide		HMDB0302460	0.0086176931537291	0.511403015817841	1.23967671410045
6.782_649.8672926	Phorbol 12-myristate 13-acetate		HMDB0244744	0.3732507765545644	0.915651872564502	0.375265626387622
6.784_479.6181119	N-Docosahexaenoyl Glutamine		HMDB0242012	-0.00936302	0.392393675009841	1.3512697814644
6.787_376.9697277	Sodium sesquicarbonate		HMDB0303303	-0.0411976	0.445939815783146	0.292264872925009
6.788_689.8990401	11-nor-9-carboxy-Delta(9)-tetrahydrocannabinol		HMDB0062770	-0.134386	0.18777078515917	1.70045641004106
6.791_453.5976979	DG(20:4(8Z,11Z,14Z,17Z)-2OH(5S,6R)/0:0/2:0)		HMDB0297006	-0.582723	0.14635962113447	2.18804727351712
6.791_453.9316791	Melleolide M		HMDB0035068	0.381633177132389	0.365368576774166	0.139193972297564
6.791_688.8981907	PA(20:4(5Z,7E,11Z,14Z)-OH(9)/i-13:0)		HMDB0267442	-0.235067	0.110988938377977	1.58836642935712
6.794_711.9124507	PA(18:1(9Z)-O(12,13)/i-16:0)		HMDB0267786	0.2360542399004476	0.842761331968497	1.15277140368068
6.799_194.1907017	Carboxybetaine		HMDB0249655	0.7630001647406172	0.162628665122571	1.74180326813363
6.799_494.6277421	CGP72383		HMDB0013865	-0.122546	0.391029291025192	1.55760222063651
6.799_494.9616368	Clamikalant		HMDB0250313	-0.614985	0.187579050540813	2.08890410377625
6.799_710.4099627	Uridine diphosphate acetylgalactosamine 4-sulfate	C04426	HMDB0000934	0.0287881059328977	0.500837339066279	0.818470526351284
6.799_710.9113404	PS(18:4(6Z,9Z,12Z,15Z)/14:0)		HMDB0112485	-0.218976	0.144614826053834	1.41955745928713
6.802_733.9255305	PA(20:4(8Z,11Z,14Z,17Z)-2OH(5S,6R)/i-14:0)		HMDB0267594	0.6141434441905166	0.661673486441686	0.185668357035957
6.803_148.1204774	N(4)-Methylcytosine		HMDB0247144	0.0535317647056331	0.205824040946477	0.517458008185579
6.803_197.1329090	8-Nitroguanine		HMDB0247453	-0.0889047	0.926912744481184	1.12379981686544
6.807_370.1783276	Dihydroneopterin phosphate	C05925	HMDB0006824	0.2013100625843408	0.41745138504821	1.11196635028045
6.807_469.5909527	2,2-Bis(2,3-dihydroxypropyl)octadec-9-enoic acid		HMDB0255394	0.5712945364706891	0.53876192910524	1.08502124856753
6.808_274.2881947	Pelrinone		HMDB0256211	0.093092075371221	0.41846691878444	0.352012384525183
6.808_320.3078101	4-Amino-5-hydroxy-2,7-naphthalenedisulfonic acid		HMDB0247626	-0.641267	0.815059637190457	0.305063430548262
6.808_468.6069934	DG(PGJ2/0:0/2:0)		HMDB0296922	0.0339130166675058	0.362115082292038	1.51362212879601
6.808_508.9689418	Nefazodone	C07256	HMDB0015280	0.0169958796342144	0.742603990542277	0.541668247123158
6.808_509.6370051	Hovenine A		HMDB0030200	-0.437027	0.476665842032689	1.65115075972213
6.808_629.8666631	Fluorapacin		HMDB0247537	-0.132447	0.362118410103757	1.77248567391152
6.808_732.9244773	PE(20:5(5Z,8Z,11Z,14Z,17Z)/14:0)		HMDB0009448	-0.0904531	0.208776417543906	1.55182570267182
6.810_482.6145056	1-(11Z-eicosenoyl)-glycero-3-phosphate		HMDB0062305	0.077334849478356	0.880434943459392	0.727665322556365
6.810_754.9376236	PS(18:1(11Z)/14:1(9Z))		HMDB0112386	0.078363217531089	0.888580544979818	0.497522111813267
6.811_327.0089431	3,4-Dichlorophenol	C14462	HMDB0246027	0.038219018570302	0.357599546154765	0.479819285736557
6.813_319.3043444	3-Hydroxycinnamoylglycine sulfate		HMDB0304916	0.0764124620054042	0.903699203977675	0.237352393698816
6.816_673.8925493	PG(i-12:0/18:2(9Z,11Z))		HMDB0116654	0.1554329464837469	0.800127530907486	1.09430385876162
6.817_174.9924354	Disodium phosphate	C13558	HMDB0303425	-0.107432	0.796615831316089	0.345972188009687
6.818_523.6444947	5-Hydroxypentanoylcarnitine		HMDB0241655	-0.258959	0.129088221137486	1.51204137129701
6.818_776.9509908	PS(18:3(9,11,15)-OH(13)/14:1(9Z))		HMDB0280993	-0.334715	0.466949126646591	1.1941162377661
6.824_364.3340634	Pixantrone		HMDB0256621	0.29514270064774	0.867491986361039	0.202459868997692
6.825_363.3307972	1-Nitrohydroxyphenyl-N-benzoylalanine		HMDB0243965	0.1412271057322401	0.3683169639358	0.870981920302568
6.825_546.2750612	CDP-glucose	C00501	HMDB0003369	0.2605855878413496	0.625528761265997	1.46229514268069
6.826_601.2732589	Glucose-uridine-C1,5'-diphosphate		HMDB0259387	-0.0449654	0.526158843259969	0.0354014909407026
6.826_780.2174739	TG(15:0/18:4(6Z,9Z,12Z,15Z)/15:0)		HMDB0043656	0.150201855389843	0.907331244651302	0.909141555297997
6.827_404.3180224	Isoxaflutole		HMDB0253710	-0.0358166	0.520058081065998	0.516690778472839
6.827_695.9061274	Nizatidine sulfoxide		HMDB0255672	0.6474178326627464	0.820847785681189	0.429974538883037
6.829_281.2271967	Furylfuramide		HMDB0252550	-0.299593	0.555178246325184	0.380758966095324
6.829_558.3065037	Adenosine diphosphate-D-ribose		HMDB0303049	0.3515226135241799	0.897579348737262	1.05571914549655
6.833_511.9653385	(R)-Pazinaclone		HMDB0243694	0.0793605040365131	0.885243307925826	0.237495435281147
6.834_407.3571653	Carbonyloxycamptothecin		HMDB0249642	0.044184053700429	0.898240959077942	0.710918746702128
6.834_566.1885374	N-(2-(2,4,6-Trichlorophenoxy)ethyl)propan-1-amine		HMDB0247192	0.2899019881131957	0.923049142662654	1.04473436415151
6.840_406.3538156	Heptachlor	C14185	HMDB0253094	0.0673813227130816	0.903716602763548	0.389259042165096
6.841_449.3387405	2-(alpha-hydroxyethyl)thiamine diphosphate		HMDB0304055	0.1855472672842987	0.926675571944064	0.647904423733888
6.842_272.2591475	Cinchophen		HMDB0250261	-0.0676656	0.447659075334047	0.171477316063584
6.842_273.2625289	Visoltricin		HMDB0259841	-0.145082	0.819559103328314	0.816645166787685
6.842_527.6428049	Val-Phe-Val-Tyr		HMDB0304812	0.4154182538136367	0.163429675232047	0.850496708971948
6.842_538.6541408	Capromorelin		HMDB0249597	0.4832255606877392	0.440572738548185	0.102701363562257
6.842_541.6506394	Potassium persulfate (K2S2O8)		HMDB0303529	0.0666662809331909	0.641988694055193	1.2399063756577
6.844_211.1710015	(2R,3R,4R)-Hexane-1,2,3,4,6-pentol		HMDB0242546	0.4981200195178401	0.472235746534018	1.51332582387728
6.844_456.3006549	Chlorophenol red	C05720	HMDB0036699	0.0304558407021391	0.57477211618096	1.13562881246287
6.851_451.3837250	Luteolin 7-xyloside		HMDB0303793	0.154869960766297	0.936419129051214	0.0845055819806479
6.852_574.2439070	Magnesium octadecanoate		HMDB0303351	0.0172544719241889	0.793375512487699	0.617079324706717
6.863_874.4702321	TG(18:1(9Z)/O-18:0/18:1(9Z))		HMDB0050281	-0.714628	0.882363572579069	0.249606712215135
6.870_439.1475326	N-Demethoxylinuron		HMDB0255108	0.2284808478013984	0.432009301364678	0.803798400123024
6.871_375.2492072	2-O-a-D-Galactopyranuronosyl-L-rhamnose		HMDB0040159	0.0033883067865176	0.861190423481894	0.574846544315382
6.881_567.6708529	Lumirubin		HMDB0254205	0.3328480216594033	0.748097452299494	0.451891554086192
6.885_232.2552807	(+)-7-iso-jasmonate		HMDB0303939	0.0352983338496526	0.602609452113538	0.37147636585696
6.894_230.2483706	Threonylglutamine		HMDB0029059	0.0514125547914676	0.361033338271705	0.531057712432791
6.894_231.2517446	4,5-Dihydro-2,5-dimethyl-4-oxo-3-furanyl butyrate		HMDB0303217	0.0675480973546186	0.219134943346021	0.929085565761062
6.894_625.1225868	Perfluorophenanthrene		HMDB0256332	1.1703332825374937	0.442102108699184	1.10476910675341
6.896_636.1291582	caffeoyl pentose		HMDB0304589	0.86807343238644	0.699419547681703	0.477147209449452
6.902_647.1357105	Perfluorododecanoic acid		HMDB0256318	1.3468575096074251	0.516832612417205	0.907238697326293
6.903_429.7233304	6-Hydroxy-8-hexacosanone		HMDB0035628	-0.072329	0.855732111213433	0.0697327606657863
6.904_658.1421922	Ansamitocin P-3		HMDB0248452	0.9161728146933636	0.340406192788217	1.25819837248315
6.911_472.7599906	(25S)-26-Hydroxy-24-methylenecycloartan-3-one		HMDB0034555	0.0545559930520713	0.939503052567134	0.344780974011166
6.911_669.1489621	Cholest-5-en-3-ol (3beta)-, (9Z)-9-octadecenoate		HMDB0246123	0.5841485525758363	0.382482615985402	1.15794840229272
6.924_294.1683965	Phosphogluconic acid		HMDB0256477	0.952222107205097	0.410329945126174	1.74867728113837
6.926_235.1221442	ronidazole		HMDB0257302	-0.0201305	0.79907350495889	0.0577613921313744
6.928_200.2377542	N-butylphenylnitrone		HMDB0255096	0.0337858810565568	0.570328513655607	0.31548556541359
6.933_285.2909622	Austricin		HMDB0303511	-0.423778	0.969407921995219	1.27600420288559
6.934_217.1240845	TRIETHYL PHOSPHATE		HMDB0259191	0.0607319387636294	0.386965547294039	0.741116269200459
6.934_787.3977856	Diguanosine triphosphate		HMDB0001379	0.2410099070644814	0.855196006286195	0.894058851583098
6.937_341.2758561	Fulvic acid		HMDB0252514	0.097228526251234	0.862069868559559	0.863798493391838
6.938_292.1906576	Glycerylphosphorylcholine		HMDB0252858	0.3196906769904847	0.618296449541301	1.06017466572631
6.950_309.6693774	Chlorflurenol-methyl		HMDB0250098	0.0768482872906573	0.949230995913129	0.956591481350307
6.952_271.2117122	N-Oxo-3-pyridinecarboxamide		HMDB0255999	0.3807267854238214	0.771150580239106	1.06710240169035
6.953_219.1133561	Sodium n-alkylbenzenesulfonate		HMDB0303289	0.1811725256867103	0.524885825650983	0.893117381946142
6.954_451.3261560	Furazolidone	C07999	HMDB0014752	2.502342118096894	0.002607861785613	4.12358410326186
6.955_175.1121107	Benzyl formate	C05613	HMDB0041485	-0.0645693	0.850596856118374	0.450362580435448
6.956_354.2626660	Bisphenol AF	C14350	HMDB0249276	-0.0746658	0.85460970806713	0.0955330842574999
6.960_248.0657809	3,4-Dichloroisocoumarin		HMDB0246026	0.8548305553268574	0.138872914637316	1.89322487447135
6.968_481.1213194	Edtmp		HMDB0244617	-0.201488	0.914074762674872	0.843367800205885
6.971_238.1445066	2-Fluoro-5-hydroxy-L-phenylalanine		HMDB0244653	-1.06837	0.356710827448802	0.874784639444521
6.996_215.1647860	2-Hydroxyterephthalic acid		HMDB0245171	-0.306088	0.683804892535335	0.507145573557504
7.000_287.1478757	uric acid oxalate		HMDB0259720	-0.139545	0.0794258994818869	1.56480592459364
7.006_285.2544247	Tamarindienal		HMDB0303180	0.0973982264655401	0.224667892062982	0.0658929231611221
7.007_167.1433721	Methyl gallate		HMDB0254590	0.0599733272815822	0.59296799213529	0.153749350525803
7.007_592.6781839	4-Hydroxyestrone-2-S-glutathione		HMDB0012780	-0.0435997	0.421360228960525	1.09178212904285
7.014_369.2840075	Hydroxydehydro Nifedipine Carboxylate		HMDB0246184	-0.396987	0.643288680163702	0.0188712889126948
7.016_357.2806783	N6-Galacturonyl-L-lysine		HMDB0033106	-0.400851	0.0769495921883817	1.10946478881044
7.022_607.6873587	Leukotriene F4	C06462	HMDB0006465	-0.149327	0.254342585101861	2.00194508372625
7.023_394.2689692	Oxaliplatin		HMDB0014667	-0.571976	0.217587127938269	0.562174142892517
7.024_273.1116722	D-Glucuronic acid 1-phosphate	C05385	HMDB0003976	-0.217949	0.475811107712303	0.295901501821301
7.025_259.2022651	lysine phosphoester		HMDB0254265	-0.158104	0.881481628907863	0.376770144197194
7.028_275.0921869	Quinclorac	C18806	HMDB0257037	0.2850202789908108	0.537079280534305	0.392250548188132
7.030_621.6947498	Cfp-aaf-pab		HMDB0249846	-0.0800257	0.358375998821406	0.893338121938567
7.032_637.7057648	Isocoproporphyrin		HMDB0000697	0.5861261762223748	0.646191790132272	0.428156250171946
7.036_638.6899764	PC(PGJ2/2:0)		HMDB0288835	0.4240967172546603	0.802328018932232	0.220845938608909
7.037_639.0238934	Cer(d20:1/18:1(9Z)-O(12,13))		HMDB0290126	0.6363202742463304	0.302608156907535	0.880980532053476
7.040_651.7137318	[D-Met2, Pro5]-enkephalinamide		HMDB0247158	0.3646106640080048	0.896129161678338	0.515985492989817
7.041_651.0456686	DG(18:1n9/0:0/18:2n6)		HMDB0056202	-0.0590675	0.420071790275234	0.869489662143638
7.041_653.6993726	LysoPI(20:4(5Z,8Z,11Z,14Z)/0:0)		HMDB0061690	0.3085038560224062	0.381875679820559	0.897384268557997
7.041_668.0410400	DG(22:5(4Z,7Z,10Z,13Z,19Z)-O(16,17)/0:0/i-18:0)		HMDB0299730	0.8030361868702919	0.997776638717149	0.472412723389372
7.044_440.2248275	Binimetinib		HMDB0304890	0.0624961468971532	0.57773639503322	1.03202808041558
7.048_251.0794661	3,5-Dinitrobenzoic acid		HMDB0246067	-0.272887	0.968958414066713	0.71672119987896
7.048_265.0951802	Manganese citrate		HMDB0303646	-0.189384	0.213971755444346	0.699786965428381
7.048_396.1941771	2-Chloro-DG		HMDB0245057	0.9070210797780384	0.66623323597089	0.0358994988374382
7.048_681.7323548	Chalcomoracin		HMDB0030069	0.9806081148109776	0.465000409725751	0.235773725274623
7.049_682.0484324	Menaquinone-7		HMDB0254436	0.1649133561282526	0.98865549004182	0.578273367131372
7.051_681.0646484	3,4-dihydroxy-5-all-trans-octaprenylbenzoate		HMDB0304102	-0.0232658	0.322846301216674	1.69000010813404
7.053_696.0739795	DG(22:6(4Z,7Z,10Z,13Z,16Z,19Z)/20:1(11Z)/0:0)		HMDB0007775	0.0772817459146378	0.554560732817389	1.4655405274499
7.055_696.7237795	Ustiloxin A		HMDB0039640	0.1943101528572594	0.720214996070061	0.475875076120729
7.056_695.7402405	Nomilinic acid 17-O-beta-D-glucoside		HMDB0302541	-0.0543671	0.285454182892921	1.5866409173721
7.056_711.7335568	Encequidar		HMDB0247521	0.4650288136982593	0.411852160249659	0.145020844818657
7.058_710.0816890	Aluminum myristate		HMDB0303189	0.0555937411060322	0.323418889472855	1.16759401160227
7.059_247.1563848	Dehydrochorismic acid		HMDB0036314	0.2026993725739355	0.961085305282926	0.127878204376689
7.060_322.0813289	Aldoifosfamide	C16556	HMDB0060588	0.4091746577973541	0.0501761915699778	1.73215344680684
7.060_740.1005851	Tetradecenoylcarnitine		HMDB0258884	1.0255539047543731	0.187802155968822	1.72332496635992
7.061_271.1923753	L-Formylkynurenine	C02700	HMDB0060485	0.0836419062810729	0.824102546559683	0.735973341953919
7.062_345.2838862	7-O-Galloyl-sedoheptulose		HMDB0247276	0.2392191883293687	0.157130735104854	0.919007080791516
7.062_754.1082886	DG(20:4(7E,9E,11Z,13E)-3OH(5S,6R,15S)/0:0/i-20:0)		HMDB0300053	0.4398891781285084	0.584043178572458	0.182383091321956
7.064_272.1957274	4-Azido-7-phenylpyrazolo[1,5-a][1,3,5]triazine		HMDB0246373	0.869188350641975	0.645489957152387	0.895912960956226
7.065_581.0962264	Edoxaban		HMDB0251704	0.1769218175640368	0.979209244150712	0.0925128502335256
7.068_416.2205342	Piclamilast		HMDB0256530	0.1734254035995357	0.793877568264361	0.699007307592859
7.070_211.1697748	4',5'-Dihydropsoralen		HMDB0302123	0.0943278987418691	0.306954494065061	0.511278649944465
7.074_289.2937821	Lumiflavin		HMDB0254201	0.1465565779530205	0.723800815459849	0.190084469550061
7.075_290.2974222	Aristolodione		HMDB0033247	0.0636883964849041	0.703092391307808	0.145517501961279
7.084_332.3168472	Fluoxetine		HMDB0014615	-0.335644	0.845171410210982	0.173345861179192
7.096_439.6912487	Kaurenoic acid thujanol ester		HMDB0302661	-0.906861	0.969492485234375	0.0062741115330346
7.101_276.1940711	S-Cysteinosuccinic acid		HMDB0029418	-0.766721	0.349470462724699	0.361049942072755
7.105_410.2395053	(3-Chlorophenyl)hydrazonomalononitrile	C11164	HMDB0249720	-0.273798	0.861868423176164	0.335549998545685
7.113_418.1277028	Glufosfamide		HMDB0252798	0.1879942212010669	0.232187751941834	0.805918508331546
7.119_304.1680952	Chlorfenson	C19024	HMDB0250095	0.1903545361453215	0.496581747128024	1.15173703484755
7.130_282.1165942	1-alkyl-2-acylglycerophosphoethanolamine		HMDB0062185	-0.260843	0.820265497838752	0.679002182766282
7.131_283.1895076	S-methyl-5-thio-D-ribulose 1-phosphate(2-)	C04582	HMDB0062647	-0.447665	0.408513170260216	1.12545367929582
7.133_302.2157129	Olaquindox		HMDB0255930	0.0961235035838254	0.89814772748606	0.253668686017654
7.141_260.2227205	2,5-Diphenyloxazole		HMDB0245505	0.2040760327279047	0.449979098337423	0.771846148869188
7.141_363.0971180	3,3,4,4,5,5,6,6,7,7,8,8,8-Tridecafluorooctan-1-ol		HMDB0260260	-0.47668	0.150126431927401	0.254442225793513
7.142_245.2674640	Streptidine		HMDB0258506	-0.299544	0.643379147229905	0.0928620890281561
7.155_599.8514150	DG(20:3(8Z,11Z,14Z)-2OH(5,6)/0:0/10:0)		HMDB0294492	0.0214979728526634	0.629412927097285	0.124289146242318
7.156_304.2855367	Pyrimidopurinone		HMDB0256981	-0.209358	0.975354655506176	0.814328379998306
7.161_549.8024176	Apo-13-zeaxanthinone		HMDB0302026	-0.148363	0.880981818721248	0.104855739453431
7.169_643.8778293	DG(20:4(5Z,7E,11Z,14Z)-OH(9)/0:0/i-14:0)		HMDB0298772	0.8840003353316891	0.416252587642042	0.957054388035831
7.176_593.8286693	Astacin		HMDB0248672	-0.105879	0.458142843716349	0.515742930417723
7.178_687.9041818	Notoginsenoside R9		HMDB0041375	0.2391733544118695	0.57627730500905	0.810096838922917
7.182_615.8418065	Polidocanol	C13493	HMDB0256665	-0.0742381	0.458738090221865	0.662479167683827
7.183_687.6533842	Murnac-tripeptide		HMDB0254953	0.6703780330910879	0.364707767457506	1.12460738231412
7.189_639.8315895	PA(18:4(6Z,9Z,12Z,15Z)/14:1(9Z))		HMDB0115028	0.0639681369849818	0.946937383494834	0.547446121964914
7.191_638.8554923	Avenestergenin A1		HMDB0035264	0.1203026881633895	0.628775436325738	0.266944161856351
7.196_659.8681496	PA(18:1(12Z)-2OH(9,10)/14:1(9Z))		HMDB0263113	0.1324780852127079	0.939712303550214	0.221889128303479
7.196_662.8461397	Telaprevir		HMDB0015616	0.5703619475573977	0.417409884422563	1.38720186310585
7.197_661.8446863	Gibberellin A15		HMDB0303456	0.109969225417415	0.714103430938785	0.261887879889035
7.201_322.1163111	Dehydrochloramphenicol		HMDB0250945	-0.442017	0.818423070523256	0.161640801826814
7.202_489.9499020	Loteprednol etabonate		HMDB0242700	-0.349979	0.614805761578196	1.08783810472044
7.203_681.8812870	Mepenzolate	C07818	HMDB0015591	0.1459512749616389	0.887144679977117	0.027111472978946
7.203_682.8819567	Lansioside A		HMDB0035101	-0.0682473	0.942973922429431	0.812272158616582
7.205_489.6155505	28-Norcastasterone		HMDB0301791	0.2302093157967385	0.0889968760115988	1.8349774789692
7.206_287.1860124	Furagin		HMDB0252536	0.1269635174864441	0.273492321399601	1.64327375446783
7.209_705.8710980	PA(20:4(8Z,11Z,14Z,17Z)-2OH(5S,6R)/i-12:0)		HMDB0267390	-0.0810731	0.990255143584789	0.686423926300981
7.209_706.8725053	PA(20:4(7E,9E,11Z,13E)-3OH(5S,6R,15S)/i-12:0)		HMDB0267356	-0.415849	0.880956301544874	0.0867376679600884
7.211_147.0654597	Ethyl methylphosphonate		HMDB0252054	0.1196982298533197	0.340925822193198	1.18726452357276
7.211_504.6253251	Palmitoyl Ara-C		HMDB0256087	-0.150963	0.846389441744991	0.419669549947526
7.211_704.8951778	PA(20:4(8Z,11Z,14Z,17Z)-2OH(5S,6R)/i-13:0)		HMDB0267490	0.4789476854089029	0.420147348707184	0.59682265401369
7.213_413.1972383	Carfentrazone-ethyl	C11094	HMDB0249673	-0.445689	0.836265307002403	0.402175117111314
7.213_465.2876229	Diflunisal glucuronide ether		HMDB0251264	-0.633233	0.375794980345371	0.282373811364047
7.214_520.6182792	1-O-Hexadecyl-sn-glycero-3-phosphocholine	C13903	HMDB0243890	0.5719974658522252	0.217753366392934	1.73055589782137
7.216_282.1423701	Bisphenol C	C14238	HMDB0249277	0.0850679656982553	0.316246369776766	0.67317481812892
7.216_398.2052548	Edetate sodium		HMDB0304824	0.2691515743179286	0.155615321005083	1.18756147747249
7.216_416.2158644	lamotrigine-2-N-glucuronide		HMDB0061103	0.1762622604859576	0.274474734099598	1.89792497465313
7.216_726.9083573	PS(18:4(6Z,9Z,12Z,15Z)/14:1(9Z))		HMDB0112486	0.9625170508602642	0.181397194036063	1.2568055307628
7.216_727.8841810	Voacamine	C09252	HMDB0015597	0.7973566866261541	0.12812095605927	0.972312843890218
7.219_359.2994607	Octanoylglucuronide		HMDB0010347	1.499838192645654	0.154041668764537	1.88083898714307
7.219_749.8973917	PA(20:5(6E,8Z,11Z,14Z,17Z)-OH(5)/i-16:0)		HMDB0267794	0.6570718762464361	0.304280844517494	1.22779617943009
7.221_747.4195231	NAADPH		HMDB0255413	-0.0199551	0.287048452872801	0.884895994231427
7.221_747.9208013	PA(22:5(7Z,10Z,13Z,16Z,19Z)/15:0)		HMDB0115377	-0.0553778	0.878433466956059	0.0706148933239232
7.225_770.9349683	PS(18:1(9Z)-O(12,13)/14:0)		HMDB0280858	0.9158138803808452	0.130320693271764	1.18418669995594
7.226_769.9338962	Cinnzeylanol		HMDB0036010	0.0879424605555209	0.460278972278585	0.250111407916491
7.227_533.6419294	Adavosertib		HMDB0254782	0.207124780064175	0.50227800620208	0.0767110756840397
7.230_548.6515790	Enzastaurin		HMDB0251832	0.0754035001419226	0.576351769495197	0.270569259613821
7.232_813.9602183	PG(20:4(7E,9E,11Z,13E)-3OH(5S,6R,15S)/i-14:0)		HMDB0271298	0.0871167706120365	0.650366038453781	0.221873220187589
7.236_173.1732518	Gaboxadol	C13693	HMDB0252570	0.026684506730132	0.495261952782697	0.272988489284412
7.239_116.0766481	Oxazoline		HMDB0255973	0.3885238886907074	0.197039413770454	0.275736716753623
7.239_323.1067947	m-Iodohippuric acid		HMDB0254277	0.4696377113543615	0.23705805270899	1.09599976062325
7.239_728.2241095	Carzelesin		HMDB0249693	-0.0897233	0.0908589467892189	0.571983506409927
7.239_774.2319635	N-Stearoyl Cysteine		HMDB0241940	0.2806860982993831	0.528404240520885	0.172500669502332
7.240_796.2123799	TG(16:0/16:0/12:0)		HMDB0103646	0.3996156496394579	0.330312231142087	1.44979253445821
7.240_948.2262875	PE(LTE4/22:6(4Z,7Z,10Z,13Z,16Z,19Z))		HMDB0284373	0.2349109416782123	0.258937569639344	0.707952374992261
7.243_323.1856983	Munjistin		HMDB0254946	-0.445095	0.968266847964919	0.534963026624876
7.243_346.1851750	Cytosine arabinose-5'-phosphate		HMDB0243501	1.2090180956118168	0.0193581290008318	2.38390768381838
7.243_829.9495197	Momelotinib		HMDB0250717	0.1090177133883055	0.937401354942494	0.207645523437429
7.244_830.2001961	PC(20:3(6,8,11)-OH(5)/P-18:0)		HMDB0289628	0.0237222940159196	0.39886868039562	0.501013733617549
7.245_254.2120641	Potassium dihydrogen citrate		HMDB0303723	-0.0252684	0.613677162851835	0.27882270887689
7.245_467.3120595	Acetyl citrate		HMDB0059808	0.2307688383911761	0.364896543825732	0.394079094301544
7.245_577.6683105	Morellin	C10085	HMDB0030794	-0.00891056	0.956491256647268	0.715440134773133
7.247_830.0746913	PG(20:4(7E,9E,11Z,13E)-3OH(5S,6R,15S)/i-18:0)		HMDB0271713	0.0442718048703634	0.314122715512834	0.795516512174291
7.248_805.4041466	Roflumilast		HMDB0257288	-0.138872	0.724934469039734	0.561497057726718
7.249_947.7965547	Disialyllactose		HMDB0006692	-0.244095	0.425489249604829	0.0410813712085095
7.253_737.8446176	Cyclopassifloside X		HMDB0036365	0.1182706129691145	0.710607556002126	1.23757725050696
7.260_270.1324618	Uracil mustard	C11686	HMDB0014929	0.9205598232594312	0.225836748392977	1.83715755697412
7.269_834.9052630	Eugenosedin-A		HMDB0252125	-0.460671	0.241948385570447	0.872966964607903
7.269_862.3636920	TG(18:1(9Z)/14:1(9Z)/18:1(9Z))		HMDB0049841	-0.4638	0.162639585906165	0.623059191982646
7.270_842.3869605	TG(18:1(9Z)/14:0/O-18:0)		HMDB0049720	-0.0993447	0.762679765552329	0.120740592857854
7.271_408.3350160	Niazicinin		HMDB0031947	-0.527829	0.154487569498751	1.06347119085846
7.271_880.3358151	TG(18:4(6Z,9Z,12Z,15Z)/16:0/18:4(6Z,9Z,12Z,15Z))		HMDB0055369	-0.0951006	0.43507568167916	0.880701527383649
7.272_455.3440663	Galangin 7-rhamnoside		HMDB0303610	-0.18661	0.624978556981939	1.04951673924771
7.272_840.4395419	TG(20:3n6/15:0/O-18:0)		HMDB0053676	-0.463146	0.239032771535391	1.65456160835189
7.274_453.3568983	Formononetin-B-D-glucuronide sodium salt		HMDB0257721	-0.240386	0.656941672446707	0.280224805524931
7.275_337.1686028	3,4-Dehydrochlorambucil		HMDB0246018	0.9245765904991166	0.821443891459826	0.864890159777371
7.275_472.3514481	Pelargonidin 3-glucoside	C12137	HMDB0240551	-0.252294	0.905443564896215	0.0236796444980333
7.289_183.1171219	(Z)-2-methylureidoacrylate peracid	C20232	HMDB0304003	-0.344311	0.653013140098804	0.250334520117698
7.297_326.2049317	Hpmpa		HMDB0253216	0.3024026352582304	0.400849198712496	1.32688569870993
7.299_241.0729384	Pentafluorobenzaldehyde		HMDB0256257	-0.0644745	0.194642322390834	0.425093205209425
7.302_198.1573611	4-Amino-2,6-dinitrotoluene	C16394	HMDB0246344	9.462449053835408E-4	0.481667664156321	0.886105194930924
7.302_506.1385908	Hexaflumuron	C18861	HMDB0253130	-0.0601027	0.833187737690754	0.310089800908736
7.303_448.1390235	Opicapone		HMDB0304860	0.4637986714612629	0.720298497543974	0.928424025840032
7.309_533.2182568	Piridronic acid		HMDB0256596	0.6400097751856931	0.545165003964929	1.29345824509419
7.320_347.3357113	8-Hydroxycarteolol		HMDB0060990	-0.326903	0.97516015627993	0.146312856876532
7.320_522.2373642	Chloramphenicol glucuronide		HMDB0250086	1.2954860876532488	0.120449804450302	2.27079491478422
7.320_523.2409513	Phosphomethylphosphonic acid adenylate ester		HMDB0248354	-0.602979	0.74246981555104	0.525207590045362
7.322_304.3128068	N-Desmethyldoxepin		HMDB0060840	0.1119253304150001	0.0615235749987559	1.08445994239374
7.322_449.3102885	2-Naphthyl dihydrogen phosphate		HMDB0245251	0.2070172140740107	0.623193927494169	0.750041961438462
7.322_490.3059928	Diclofenac acyl glucuronide		HMDB0060915	-0.626467	0.358636670093775	0.579901372660374
7.323_302.1760319	Cidofovir	C06909	HMDB0014513	0.4982859091427103	0.332332584628889	1.15062774504272
7.323_303.3092871	Feruloyl-2-hydroxyputrescine		HMDB0033465	0.1083465512308868	0.0646527330239677	1.04202131423898
7.323_346.3323862	N-Methoxycarbonylanonaine		HMDB0041538	0.1404233299585845	0.0794333140272092	1.36898417991009
7.327_489.3030393	Crizotinib		HMDB0250539	0.8892239389488069	0.27090093000521	2.22535650407109
7.348_603.0093624	D-myo-inositol (1,2,4,5,6)-pentakisphosphate		HMDB0304316	-0.168458	0.707116414738043	1.34248996755316
7.348_631.6919261	Aplysiatoxin, 17-debromo-		HMDB0248517	0.0650562199785609	0.588561520268156	0.987912131037004
7.354_661.0427124	myo-Inositol hexakisphosphate	C01204	HMDB0003502	0.0926416377444514	0.552356331148706	0.239537632240891
7.354_675.7180153	indole-3-acetyl-tyrosine		HMDB0304388	0.0043167952637507	0.812864913548615	1.01323373265804
7.358_676.0528233	cholest-5-en-3b-yl (9Z-heptadecenoate)		HMDB0062454	-0.0748039	0.811915832295172	0.398653800926258
7.365_179.0858834	Orotic acid	C00295	HMDB0000226	-0.330039	0.649230565549876	0.225256715369994
7.374_260.2865722	Metanephrine sulfate		HMDB0240719	-0.136902	0.593151341313482	0.781509751393579
7.375_219.1397555	2-Thiouric acid		HMDB0245324	0.0918838799417679	0.400793857998899	0.898113173606071
7.377_178.0779717	5-Formylcytosine		HMDB0246797	-0.203625	0.935869212381115	0.652738646527381
7.380_355.1146885	Arsenobetaine	C19331	HMDB0033206	1.2639225273465813	0.145557533953632	2.17413203539402
7.380_614.4491143	2-Anthraquinonesulfonyl chloride		HMDB0245647	0.0156095493377166	0.898360976976782	0.146529484434925
7.383_169.0497860	L-glyceraldehyde 3-phosphate		HMDB0304402	1.1667725010098589	0.0411668819621299	2.75184444722515
7.383_259.2830471	Peldesine		HMDB0256208	0.0429187358688472	0.246420416061543	0.880757062937007
7.383_698.9046302	PC(14:1(9Z)/14:0)		HMDB0007899	1.2801159113427856	0.162633472713124	1.69270301835842
7.385_319.0653520	Nitrofen	C11065	HMDB0041951	0.2992644272025411	0.247031769262383	0.0470388434966572
7.386_697.9164399	PA(20:4(8Z,11Z,14Z,17Z)-2OH(5S,6R)/i-15:0)		HMDB0267698	0.0392155605242986	0.828496796373836	0.584803459891296
7.386_709.1734134	CDP-DG(16:0/20:3(5Z,8Z,11Z)-O(14R,15S))		HMDB0260441	1.0047770028274607	0.61803237349671	1.41028063546491
7.388_404.3251459	N-Acetylgalactosamine 4,6-disulfate		HMDB0000843	-0.214226	0.854055728919781	0.0789499504428477
7.388_666.1355143	Sambuculin A		HMDB0303742	0.3261654779085167	0.412544806806592	0.016692462345295
7.388_686.9097747	PE-NMe2(14:0/14:0)		HMDB0113837	0.9448931705985494	0.227987724685381	0.945858482031381
7.389_354.2469260	Nicotinic acid mononucleotide	C01185	HMDB0001132	-0.753717	0.170670578321722	1.05962312071593
7.389_638.1257889	Glycinoprenol 9		HMDB0038538	0.6045801857498618	0.502850748202347	1.90068255549054
7.389_708.9229851	PE(20:5(5Z,8Z,11Z,14Z,17Z)/14:1(9Z))		HMDB0009449	0.5567603367505686	0.755859825214209	0.464904641147234
7.389_730.6858105	Glucoliquiritin apioside		HMDB0041149	1.1038600105731426	0.621670313923488	1.06900341044924
7.390_233.1466148	Calcium tartrate		HMDB0303005	0.6309962742796437	0.793542803661034	0.92137726973572
7.390_638.6267485	855527-92-3 (R-Isomer)		HMDB0260361	-0.270017	0.628137856279261	1.43616779319448
7.390_719.9296370	Norendoxifen		HMDB0060615	0.8971914367028122	0.886303078685284	1.09053855516064
7.391_329.1381778	Procymidone	C10986	HMDB0256790	0.9387620727167044	0.314222149329355	1.93311371853397
7.391_423.1425292	Cholesteryl chloride		HMDB0250184	9.023009912062613E-4	0.99659058969362	0.0290151802681736
7.391_676.8914769	PA(18:3(9,11,15)-OH(13)/i-14:0)		HMDB0267610	0.6893282989326794	0.872277496847576	0.878832929404315
7.394_720.1800569	CE(DiMe(11,5))		HMDB0061668	0.4746744662846549	0.912153268409713	1.20239992343136
7.397_730.9361490	PA(PGJ2/i-15:0)		HMDB0267656	0.1922554122480454	0.489436633136421	1.45292369677104
7.400_425.2685449	6-Thioxanthylic acid		HMDB0060792	0.2932837125647092	0.757832332790628	0.831224208517525
7.400_463.1127601	1,1,2,2-Tetrahydroperfluoro-1-decanol		HMDB0247193	0.107363353235704	0.0872775898842059	0.511261102040344
7.406_431.3008721	Fosbretabulin		HMDB0252462	0.3634531642354403	0.882778655642931	0.903202850764128
7.409_433.2818909	3,4-Hexahydroxydiphenoylarabinose		HMDB0034113	-0.700533	0.703796512544985	0.495980452851419
7.414_413.0743334	(+/-)-Leptophos		HMDB0031798	1.0501653216471163	0.389889333548106	0.681584185541098
7.414_984.3934689	PC(LTE4/22:0)		HMDB0287798	0.8282888395742235	0.597037839626067	0.42348608656578
7.415_228.2690603	S-Methylthiocitrulline		HMDB0257405	-0.213203	0.658281801390416	0.230199964321243
7.421_327.6569647	1-(Methylthio)-1-hexanethiol		HMDB0039783	-0.0954021	0.168412766970714	0.0236030929895803
7.422_965.8293047	Quercetin 3-(6''''-ferulylsophorotrioside)		HMDB0301873	-0.440723	0.87322660213023	0.654329287387443
7.424_965.6065541	TG(22:6(4Z,7Z,10Z,13Z,16Z,19Z)/20:1(11Z)/O-18:0)		HMDB0055916	-0.112299	0.549975030823882	0.180843027394284
7.425_191.1797971	N-methylphenylethanolaminium		HMDB0062808	0.0223744981129818	0.66649224423739	0.418187177300543
7.427_979.8352915	Cucurbituril		HMDB0250585	0.3698462717592267	0.255277499239357	1.13198074827356
7.428_980.0580463	CDP-DG(20:4(5Z,7E,11Z,14Z)-OH(9)/i-12:0)		HMDB0293282	0.4458624719212362	0.181075265079582	1.21711534865678
7.431_980.1692635	PGP(22:5(4Z,7Z,10Z,13Z,19Z)-O(16,17)/i-20:0)		HMDB0275701	0.4370326524853004	0.784056223153636	0.609519779687996
7.434_474.2805201	Remimazolam		HMDB0304851	0.7557471928688486	0.689376892400621	0.174780193289835
7.436_687.8991558	PA(18:4(6Z,9Z,12Z,15Z)/15:0)		HMDB0115029	0.5883628663345344	0.85594448836185	0.132094816424413
7.437_684.1447936	Guanosine 3'-diphosphate 5'-triphosphate	C04494	HMDB0060480	0.3293826980614859	0.396969863928802	0.958456791256245
7.441_354.2859482	Citpressine II		HMDB0029324	0.4314646211986677	0.0453969694160109	1.91771880443393
7.441_695.1512917	Ceragenin CSA-13		HMDB0250556	0.8976447389106614	0.387609586752117	1.61753361718211
7.458_331.2503269	Picrotoxinin		HMDB0240274	0.3558244144214758	0.291848551594362	1.81077434169166
7.459_617.4679674	3,5-Digalloylepicatechin		HMDB0030665	0.8097576716676402	0.179853882262974	0.793116637034617
7.460_599.4383869	Infigratinib		HMDB0247543	0.4709753971008991	0.420530482442323	0.596681247806761
7.475_284.1580551	O-Phosphotyrosine	C06501	HMDB0006049	-0.508897	0.67060930887162	0.225573623016446
7.479_391.6377522	Dihomo-gamma-linolenoylcholine		HMDB0240646	-0.0357418	0.616766129544154	0.743745219544172
7.489_390.2731318	Indole-3-acetic-acid-O-glucuronide		HMDB0060001	0.2897277543778407	0.569427485236769	0.560113115867995
7.491_665.8954868	PA(16:1(9Z)/15:0)		HMDB0114854	0.7263152026930781	0.33782930722506	1.02477907591606
7.493_452.1945459	Lamivudine-triphosphate		HMDB0060640	0.3497610764584411	0.0641190136954466	1.88178043312746
7.494_286.2113900	3,N(4)-Ethenodeoxycytidine		HMDB0246084	0.7527318319254873	0.555893490257619	1.46220231971918
7.498_320.2494966	9-(2-Phosphonomethoxypropyl)adenine		HMDB0247572	0.2426722262564461	0.0724476928625038	1.6946645570272
7.498_621.8696482	Ginsenoside F1		HMDB0039555	0.9217600434648138	0.09819373218712	1.86419844929737
7.498_643.8826628	N-desmethylalmotriptan		HMDB0061011	0.621901578841316	0.175838582804036	1.28567218389096
7.500_709.9216504	PA(22:5(4Z,7Z,10Z,13Z,19Z)-O(16,17)/i-14:0)		HMDB0267606	0.7292510287221328	0.475398411500056	1.6361632013436
7.504_328.0823066	Pentafluoropropionic anhydride		HMDB0256269	0.1343759701023998	0.012318237842154	1.1541685016146
7.507_334.3387881	(E)-2-hydroxydoxepin		HMDB0060630	0.3509498538157532	0.492105900209847	1.04695794891986
7.507_360.3481758	Blood platelet activating factor-acether		HMDB0248060	0.0917852932515471	0.41462206956369	1.44265551494133
7.515_338.0751429	8-O-4'-Diferulic acid	C06636	HMDB0304640	0.9280010626679288	0.0744850101659093	1.5728333857643
7.522_333.3355116	Glucitol-lysine		HMDB0252764	-0.145659	0.544661808745081	0.537329636168326
7.523_373.3152448	4-O-beta-D-Glucopyranuronosyl-L-fucose		HMDB0039889	0.0746484118115292	0.376911514945421	1.62801616240936
7.524_291.0912116	5,7-Dichlorokynurenic acid		HMDB0246868	-0.476744	0.686571987755395	0.0089580616050603
7.551_270.1763304	6,7-Dinitro-1,4-dihydroquinoxaline-2,3-dione		HMDB0251552	0.1781200042577909	0.404474891565851	1.52882954587699
7.551_648.1693893	Trofosfamide		HMDB0259291	-0.110383	0.713547898564398	0.41895582382234
7.552_285.2584643	3-Deazaneplanocin		HMDB0245851	0.2238228267842751	0.455486118384872	1.53269174201791
7.556_697.8782681	Cyclopassifloside VII		HMDB0036300	0.2198347299019971	0.255703001065005	1.32398387753802
7.561_784.9307411	Rubiscolin-6		HMDB0257355	-0.0333042	0.179591175145975	1.08667039296623
7.562_286.2396780	N-Benzoylanthranilic acid	C03141	HMDB0032175	0.3294127579126233	0.510058471128567	0.949884364327429
7.563_762.9174343	PE(PGJ2/14:1(9Z))		HMDB0260707	0.2301365283641531	0.320012923215368	0.28356276402204
7.563_806.9441062	PE(18:3(9,11,15)-OH(13)/DiMe(9,3))		HMDB0285053	0.9386224877448258	0.0404179892090138	1.98482104141531
7.564_222.1211324	trifluoroquinolone		HMDB0259209	0.1234854490990905	0.0686880767557188	1.21590047374312
7.565_600.4337800	Vitisin A		HMDB0036348	0.1737155007260098	0.21093963867249	1.47698235109418
7.566_204.1104942	Phthalamic acid		HMDB0256499	-0.148656	0.600975909099948	0.562815175057852
7.568_292.1996192	2'-Fluoro-2',3'-dideoxyadenosine		HMDB0245536	0.0816876108584418	0.18180933249909	1.12001556272635
7.568_423.3313234	Dimethyl 2-galloylgalactarate		HMDB0036935	0.6797304408049133	0.525793034023013	1.63603656043263
7.569_142.1593379	3-Methoxypyridine		HMDB0302400	0.0341782886534793	0.435606653249932	0.534377667488287
7.572_162.0997951	3-Nitrophenol	C14418	HMDB0245949	0.0777946000276589	0.21952420872474	1.15174829807808
7.597_355.3410711	Combretastatin A-1		HMDB0250412	0.3230015790679498	0.117246408217135	1.98103024864722
7.597_466.2588245	Ioflupane		HMDB0259676	-0.331753	0.0818682873646954	0.579393615301821
7.598_383.2416835	2-carboxy-L-xylonolactone		HMDB0304063	0.0586438961973087	0.858333270334017	0.195267086481963
7.602_363.3056770	D-Valacyclovir		HMDB0259521	-0.0390673	0.891957670899701	1.45149218317911
7.604_354.3376552	Nedocromil	C07255	HMDB0014854	0.1077342665661163	0.0707559708432923	1.10239161677112
7.604_382.3196656	Clovamide		HMDB0039157	0.1099395131178846	0.617622429438968	1.19420561911089
7.612_350.3427955	Phosmet	C18756	HMDB0256463	0.0758023891754307	0.126486179503978	0.706934624807619
7.634_186.1856200	Erythro-5-hydroxy-L-lysinium(1+)		HMDB0062570	-0.021899	0.659935565532257	0.08197275644505
7.650_694.9083835	PS(15:0/14:0)		HMDB0112320	1.2368513790505775	0.259062091715038	2.26278500224883
7.651_726.9269484	PE(18:1(9Z)-O(12,13)/14:0)		HMDB0260629	0.0305358358715012	0.734233441786833	1.22918798287836
7.652_704.9136950	beta-Solanine		HMDB0033696	-0.0810248	0.657564514941475	0.282155484741773
7.653_715.9199882	PA(i-24:0/10:0)		HMDB0115920	0.5925930507387789	0.942178309119782	1.2626395918751
7.654_715.0657252	PE(P-18:0/18:0)		HMDB0011373	1.1536417966370236	0.132067126960164	2.16517520880626
7.654_716.1705882	Oleanilide		HMDB0255937	-0.457737	0.393905523928047	1.54221675350271
7.655_693.9068815	PA(18:1(9Z)-O(12,13)/i-14:0)		HMDB0267578	-0.520001	0.328947157185076	1.51327803429033
7.655_772.1135930	DG(20:4(7E,9E,11Z,13E)-3OH(5S,6R,15S)/0:0/i-22:0)		HMDB0300469	-0.336279	0.519628273248256	0.44980498946845
7.655_779.1066616	PE(22:4(7Z,10Z,13Z,16Z)/18:0)		HMDB0009585	-0.750833	0.40752982098411	0.247938433979196
7.657_189.0944918	1,4-Benzodioxin-2(3H)-one		HMDB0040528	-0.158025	0.943891307668457	0.450828305778107
7.657_778.4563448	NADPH	C00005	HMDB0000221	0.8467483555931211	0.17840934538726	1.94625
7.658_682.9005221	3-O-trans-Feruloyleuscaphic acid		HMDB0031837	-0.10721	0.322014605739698	1.34863526561452
7.658_683.9020913	PA(18:1(9Z)/15:0)		HMDB0114923	0.5166501954064451	0.087639499620454	2.26830045419011
7.658_695.6467422	Neocuscutoside C		HMDB0041599	-0.024335	0.855454225332663	0.608718929255234
7.658_770.2426629	Fistulosin		HMDB0033637	-0.531246	0.106790976927433	0.52224173808823
7.659_656.2483948	ADP-ribose 1"-2" cyclic phosphate		HMDB0011671	0.3695027442073488	0.659563814786041	1.43018678174402
7.660_591.6678551	Lithocholic acid glucuronide		HMDB0254126	0.3447638691779414	0.265619774120215	1.24008063363935
7.660_638.8740645	PA(16:0/14:0)		HMDB0114833	-0.198281	0.61753611398794	0.804310073327324
7.660_686.0496558	CE(18:3(9Z,12Z,15Z))	C02530	HMDB0010370	-0.288792	0.561158772875384	1.30461629632335
7.660_700.7245181	Pancopride		HMDB0256106	-0.228995	0.589573402875608	1.31832387702451
7.661_660.8872508	PA(18:3(9Z,12Z,15Z)/14:0)		HMDB0115000	0.0223883233193588	0.944151486112258	0.558931017085639
7.661_661.8891919	Mivotilate		HMDB0254771	0.4205531157427292	0.544573255324668	1.44834699420735
7.661_861.9794532	PG(PGJ2/18:3(9Z,12Z,15Z))		HMDB0269420	0.2266806182025767	0.966218051290227	0.407487842417345
7.662_612.0014541	DG(20:0/15:0/0:0)		HMDB0007358	-0.411846	0.352911438389306	0.183844435544556
7.662_671.7077871	S-sulfanylglutathione		HMDB0304477	-0.790669	0.278138257801584	1.23553085167593
7.662_671.8938627	2,3-Bis(palmitoyloxy)propyl dihydrogen phosphate		HMDB0244852	-0.16485	0.564778721514211	1.30911939155295
7.662_672.1443632	Pipericine		HMDB0031678	0.0064581541539522	0.272623743309889	1.35357483738399
7.662_685.7148063	Kuwanon R		HMDB0030114	0.197975888135397	0.722968959559474	0.119676595545702
7.662_707.0674337	DG(20:5n3/0:0/22:5n3)		HMDB0056382	0.2029659932923162	0.753456617995249	0.577148254404776
7.662_777.7889155	trifluoroacetyl-l-lysyl-l-alaninanilide		HMDB0259204	0.3037419822095915	0.732849259929347	0.107596726727772
7.662_778.1231132	1-Palmitoyl-2-oleoyl-sn-glycero-3-phosphocholine		HMDB0243985	-0.0410373	0.890380411080649	0.452213226319731
7.662_883.9927329	PGP(20:5(6E,8Z,11Z,14Z,17Z)-OH(5)/i-15:0)		HMDB0275164	-0.0152491	0.87705305497955	0.0962364200133376
7.662_884.4939921	TG(18:1(9Z)/15:0/22:1(13Z))		HMDB0049724	-0.244947	0.581573852540309	0.274282325998696
7.662_938.0346564	PGP(5-iso PGF2VI/i-19:0)		HMDB0275556	0.5398199618139446	0.843557683469824	0.80451645113148
7.663_1003.0732142	CDP-DG(18:1(12Z)-2OH(9,10)/i-13:0)		HMDB0293418	0.5244034336968759	0.610900824358884	0.535415945364009
7.663_569.6475419	Bosentan		HMDB0014699	0.1981478066350321	0.398115994896689	0.594266396804858
7.663_614.0076822	Panamine, 21-ormosanin-20-yl-		HMDB0259679	-0.274285	0.0528786750633296	1.85012551961139
7.663_626.6768214	Retaspimycin		HMDB0257169	0.421606500209588	0.544491157851671	1.6521196711245
7.663_641.6882390	Formylfusarochromanone		HMDB0038970	-0.0453225	0.494843579810135	1.32899714417009
7.663_662.6272231	Halofenozide	C18791	HMDB0253040	-0.0694764	0.864836765810227	0.937327943732243
7.663_735.7485277	Pantoprazole sulfide		HMDB0244298	0.3301227678647015	0.570242067417447	0.0075092102612073
7.663_751.0935821	PC(O-18:2(9Z,12Z)/18:2(9Z,12Z))		HMDB0013435	0.6412229692426173	0.410512439011337	1.60685017285785
7.663_763.7814768	Seminaphtharhodafluor		HMDB0244697	0.388093821789776	0.990404284691543	0.132124346227125
7.663_764.0967953	Stearoyl-oleoyl-phosphatidyl ethanolamine		HMDB0256188	-0.732991	0.283360359464638	0.988530506866204
7.663_906.5075688	dihydrogeranylgeranyl-chlorophyll a		HMDB0304334	0.5110705480724473	0.477784623702182	1.63521527503089
7.663_980.5587311	TG(22:2(13Z,16Z)/15:0/22:5(7Z,10Z,13Z,16Z,19Z))		HMDB0054358	0.5388185198944176	0.286419180587811	1.56921019144564
7.664_658.0341785	Cer(d18:0/PGF1alpha)		HMDB0289989	-0.0544003	0.50955154308716	1.19596358859768
7.664_727.7531032	Zalypsis		HMDB0259984	0.2948653600899141	0.823221671943567	0.224722866842743
7.665_280.2007023	8-Oxoguanosine		HMDB0247459	-0.558856	0.0786762657241022	1.75244479503634
7.665_560.6475032	Zosuquidar		HMDB0260047	0.0153226041213565	0.744407166295227	0.377994252758619
7.665_677.7167025	Artonin D		HMDB0035961	-0.0303857	0.335789779146064	1.28251837557524
7.665_678.0512495	CE(17:0)		HMDB0060059	0.120176064146749	0.627583600950836	1.00175733960193
7.665_692.0555416	DG(20:4(8Z,11Z,14Z,17Z)-2OH(5S,6R)/0:0/i-19:0)		HMDB0299914	0.5706614149951915	0.498512329395766	1.48951847478647
7.665_702.0604600	DG(20:3n6/0:0/20:3n6)		HMDB0056321	-0.789662	0.401528542700529	1.27020225675672
7.665_722.0773982	CE(18:1(12Z)-2OH(9,10))		HMDB0290228	0.0660223580261837	0.729116293984444	0.440473813882874
7.665_777.1211300	PC(P-18:1(9Z)/P-18:1(9Z))		HMDB0011334	0.1396650956628626	0.789904293416087	0.765203295862354
7.665_846.4886007	TG(20:0/15:0/O-18:0)		HMDB0045528	0.4695761065075781	0.548412196904715	1.16585450950319
7.666_454.2902377	CMP-N-trimethyl-2-aminoethylphosphonate	C05674	HMDB0060072	0.07740284736381	0.523414888231966	0.181601343542697
7.666_642.0229981	DG(15:0/0:0/20:1n9)		HMDB0055991	-0.151635	0.253373976838298	1.4837163831564
7.666_672.0417149	DG(18:1n9/0:0/20:1n9)		HMDB0056198	-0.0152285	0.460016546902713	1.18686913705593
7.667_598.6643109	Zafirlukast	C07206	HMDB0014689	-0.0863757	0.538127938310159	1.33811232674553
7.667_648.0292964	DG(22:2(13Z,16Z)/16:1(9Z)/0:0)		HMDB0007650	-0.366406	0.565756479352083	0.592167391107446
7.667_686.7170523	Isolimonic acid glucoside		HMDB0039365	0.36437631171432	0.617882831802666	0.658836631691106
7.667_763.1137881	SM(d18:0/18:1(9Z)-O(12,13))		HMDB0290481	0.0248457651059631	0.688972851366935	0.606589262543263
7.667_959.0471047	CDP-DG(20:4(5Z,7E,11Z,14Z)-OH(9)/i-13:0)		HMDB0293386	0.0915389141755471	0.874731068634667	0.173238490905835
7.668_566.6570110	Glycocholenate sulfate		HMDB0242178	-0.0137238	0.535360880954609	0.652940943261956
7.668_663.0412503	DG(18:2n6/0:0/18:2n6)		HMDB0056282	0.169390592694894	0.93176422937571	0.512048303473549
7.668_684.0605531	DG(18:1(9Z)-O(12,13)/0:0/i-19:0)		HMDB0299882	0.1499713032645032	0.934560415465997	0.664311363642571
7.668_833.3460765	Guanosine tetraphosphate adenosine		HMDB0001454	0.3258541406142913	0.517856081527413	1.0456762675103
7.669_551.6477512	Pralsetinib		HMDB0304855	-0.142627	0.717565693689433	0.533201311835146
7.669_627.0126220	DG(20:1(11Z)/15:0/0:0)		HMDB0007387	0.1936897403674118	0.740324281890256	0.911852193060466
7.669_662.7046539	kaempferide 3-glucoside-7-rhamnoside		HMDB0304576	-0.153403	0.995150083298334	0.873969520923658
7.669_676.0622200	Faradiol myristate		HMDB0034841	0.1787195284400826	0.775366519116149	0.504140050716365
7.669_698.0681221	DG(22:5n3/0:0/22:6n3)		HMDB0056385	0.0154654207568897	0.939511345729923	0.179639133749733
7.670_580.6645322	Lysosulfatide		HMDB0254273	0.1249063546037406	0.840383331448464	0.292258692324984
7.670_581.3325468	Dotmp		HMDB0247657	0.0702633489081157	0.709063540473307	0.782014686639506
7.670_604.6740045	Kinetensin 4-7		HMDB0012986	-0.168496	0.254190749469243	0.93656028639711
7.670_610.6835157	Demonomethylchlorpromazine		HMDB0061135	0.0950298745878063	0.432529674568802	0.807918985576618
7.670_619.0150985	inositol 1,3,4,5,6-pentakisphosphate	C15991	HMDB0253492	0.0976501472527131	0.760810922476895	0.737339103479975
7.670_619.6831252	Simulanoquinoline		HMDB0040379	0.399643011562435	0.786154040234919	0.302972443850539
7.670_633.6904660	Endomorphin-1		HMDB0005773	-0.196995	0.218425636840795	1.02790710980063
7.670_634.0249031	CE(15:0)		HMDB0060057	-0.190416	0.180731886865816	1.15348712432274
7.670_639.7003850	Phaeophorbide b		HMDB0031149	0.1659255053034808	0.865440716766638	0.303669945966425
7.670_642.6904943	Encenicline		HMDB0251788	-0.00537137	0.460275685052994	1.12741613758782
7.670_657.7004207	Cabbage identification factor 2		HMDB0033622	0.1220273440332928	0.725352406197171	0.880624318402996
7.670_668.7171619	Darexaban glucuronide		HMDB0249922	-0.0293141	0.405566536162802	1.36681184575456
7.670_683.7268337	4-Hydroxynornantenine		HMDB0033366	0.0501153778795719	0.471460434878043	0.767474289203679
7.670_691.7221499	Tejedine		HMDB0033035	-0.193387	0.328643447544162	1.54115442539367
7.670_719.7547719	Sinigrin	C08427	HMDB0034070	-0.198168	0.325386657285219	0.980671436470921
7.670_937.0337773	CDP-DG(i-13:0/18:2(9Z,11Z))		HMDB0116169	-0.0270517	0.520298436029401	1.09351619711193
7.671_602.0171539	Sphingosine(1+)		HMDB0062807	0.4594335460139663	0.319523445628156	0.408831015950692
7.671_618.0107917	DG(22:2(13Z,16Z)/15:0/0:0)		HMDB0007648	0.0836759856847663	0.575363638591182	0.549317758180312
7.671_679.4622497	Nelumboside		HMDB0038464	0.3652361246337077	0.193933195593126	1.69341505391178
7.671_703.7435217	Fagopyrine		HMDB0030196	0.2257456339486638	0.583794720312063	0.221050956529976
7.671_718.7532481	Rifamycins		HMDB0257226	0.2143421046731331	0.725286102799782	0.0595950995699291
7.671_720.0709061	DG(22:6(4Z,7Z,10Z,13Z,16Z,19Z)/20:0/0:0)		HMDB0007774	0.1646725105819059	0.994304967149153	0.564696749447192
7.671_720.7390070	Bz-Ile-glu-gly-arg-pna		HMDB0249496	-0.386283	0.0827657335750446	1.12496670387885
7.671_733.4288054	BzATP		HMDB0249498	0.3842820964692607	0.663866437359687	0.216893229275874
7.671_734.0965166	Apo-12'-zeaxanthinal		HMDB0302023	0.0309989236167491	0.477024501320313	0.688949713986485
7.671_892.5059915	TG(19:0/20:0/a-15:0)[rac]		HMDB0110785	0.0794271241060338	0.494498170199509	0.662000465199226
7.672_601.0155104	DG(O-16:0/18:0/0:0)		HMDB0011146	-0.207209	0.190080001570045	1.22137498168684
7.672_617.0264878	5-Iodo-2'-deoxyuridine triphosphate		HMDB0251498	0.0379878036763643	0.572991484359068	0.562999143684276
7.672_617.6769853	Withaperuvin H		HMDB0034061	0.02614746131168	0.585468713764672	0.645259314736225
7.672_632.6862436	Destruxin E		HMDB0251067	-0.199393	0.183593534136687	1.1760909603528
7.672_662.0371168	2-octaprenylphenol	C05810	HMDB0304080	-0.23297	0.0905532228619207	1.42717119469686
7.672_690.0699720	1-Phenyl-1,3-heptadecanedione		HMDB0035582	0.1116930824642539	0.585833982519865	0.583103355922548
7.672_704.0777140	DG(22:5(7Z,10Z,13Z,16Z,19Z)/18:0/0:0)		HMDB0007738	-0.206082	0.292712574521651	1.01153411412327
7.672_706.0636190	DG(20:5(6E,8Z,11Z,14Z,17Z)-OH(5)/0:0/i-19:0)		HMDB0299898	0.2092414172112512	0.738474141110107	0.14606613024392
7.672_915.0205104	PGP(20:5(7Z,9Z,11E,13E,17Z)-3OH(5,6,15)/i-16:0)		HMDB0275271	-0.42105	0.408777949277792	0.886325365890579
7.673_631.7019641	Oxfendazole	C21882	HMDB0031812	-0.402352	0.154120771482174	0.891893128038609
7.673_646.0436132	Randilongin		HMDB0039232	0.3089947087225742	0.872830049757445	0.260680134327141
7.673_675.7284672	Dihydrotestosterone diglucuronide		HMDB0251334	0.0716201486610628	0.675957808478715	0.194620614356193
7.673_690.7200636	Sufugolix		HMDB0258564	0.0172478549579801	0.432962709157789	0.800334742275055
7.674_676.0445746	DG(22:6(4Z,7Z,10Z,13Z,16Z,19Z)/20:2(11Z,14Z)/0:0)		HMDB0007776	-0.114539	0.143471338439891	1.26974331286383
7.674_676.7125980	PC(PGF1alpha/2:0)		HMDB0288899	0.1415980958537831	0.707083430446727	0.347480765468165
7.674_689.7361062	Chembl4159192		HMDB0244663	-0.0988184	0.55604942394526	0.516820389940277
7.678_630.7005462	Chymostatin		HMDB0242696	-0.205226	0.128471553586427	1.57879111850163
7.680_658.6234697	Plantamajoside		HMDB0256632	-0.0450588	0.864621935284265	0.779520397354295
7.681_645.7097432	Butyl (S)-3-hydroxybutyrate glucoside		HMDB0031694	-0.181771	0.240717965327258	1.27037632394843
7.690_330.3491618	Norcapsaicin		HMDB0036327	0.2082425955360969	0.0486829450802341	1.02786631113144
7.694_374.3638181	Alkaloid A		HMDB0248146	0.1698893570910073	0.0539235802585884	1.49120092007329
7.696_331.3407452	Dansylglycine		HMDB0250851	0.1073407972763871	0.104125933001327	0.952015293747304
7.696_332.3441154	6-Thioguanosine		HMDB0247107	0.1286996019371042	0.0647195628249378	0.740582706346577
7.696_375.3671918	Coriandrone D		HMDB0029972	-0.290067	0.451917576360337	0.406071246444273
7.711_732.2123871	CE(12D5)		HMDB0112206	-0.0518868	0.522720750481704	0.137915665447322
7.711_736.2260004	DG(22:0/0:0/22:0)		HMDB0056087	0.0614186198332403	0.895144498411186	0.5936455251577
7.715_164.0790241	Methyl methylthio selenide		HMDB0030879	0.0305911830015578	0.452345976687465	0.394347658425468
7.716_208.0985274	Guanidino succinic acid		HMDB0302618	0.0150327305812833	0.862976296257164	0.24301273835228
7.721_175.1484837	Dimethylthiophosphate		HMDB0061735	-0.339131	0.63746317531403	0.0895207746900017
7.721_189.1641808	thienodiazepine		HMDB0258988	0.4943775134169325	0.195190819608845	2.08358332867783
7.722_449.3113473	Flecainide	C07001	HMDB0015326	1.026861624151984	0.857016932156572	1.17134506790009
7.729_300.3269495	Hydroxy-lacosamide		HMDB0061146	1.1963206321496718	0.0667553274202745	2.4825975065268
7.730_374.2781533	2-Chloro-1,3-dimethoxy-5-methylbenzene		HMDB0029674	0.1336801025356747	0.209325594633598	1.94238591280025
7.731_159.1171623	2-Maleylacetate	C02222	HMDB0060348	0.2538427202047008	0.100885834825615	1.50124334017267
7.736_246.1587600	Stattic		HMDB0258488	0.6202559694876718	0.174620253998987	1.33089905561726
7.737_245.1553963	N-(5-Amino-2-hydroxybenzoyl)glycine		HMDB0061683	0.0848784031249358	0.950665163722394	0.136198372383923
7.738_288.3180096	noroxymorphone		HMDB0061073	0.1171230880954451	0.479650151422605	1.49402118041587
7.747_286.3111880	3-Carbamyl-(3'-picolyl)-4-methoxy-1-benzamide		HMDB0245831	0.1177745063198394	0.124455431972706	0.840589573343006
7.747_287.3145328	Fenbufen		HMDB0252193	-0.0861397	0.854667449101641	0.224551135188267
7.747_534.1469842	Pentafluorobenzenesulfonyl chloride		HMDB0256259	-0.491132	0.447307798534914	0.487004291685418
7.755_464.2698316	1,2,3,4,6,7,8-Heptachlorodibenzo-P-dioxin	C18103	HMDB0253098	0.5000917275096807	0.88339114115673	0.30616500832248
7.756_203.1434777	Piperidines		HMDB0302905	-0.44732	0.595664753815371	0.0759301216846567
7.756_425.3468814	4'-Phosphopantothenoylcysteine	C04352	HMDB0001117	-0.231661	0.96571006442878	0.500674015503516
7.757_187.1485186	Coumarinic acid	C05838	HMDB0041592	-0.126883	0.912039594931697	0.471528653450066
7.764_307.1888275	Glycine-betaxanthin	C08566	HMDB0304685	-0.171577	0.887453269126319	0.0793244622563752
7.764_444.4061511	2-Hydroxypentyl glucosinolate		HMDB0038413	-1.57467	0.739322322612671	0.687534836159807
7.767_264.2046090	Gemcitabine	C07650	HMDB0014584	0.5488845856962471	0.926590828163033	1.02077437512605
7.768_300.1118127	(S)-(-)-2-Acetoxypropionyl chloride		HMDB0243706	0.4021891989351856	0.498854520970636	1.30732532468997
7.772_358.2782350	caffeoylshikimate		HMDB0304282	-0.471081	0.867295228320947	0.225588085780068
7.772_368.1924010	Nitisinone		HMDB0014492	-0.0161057	0.900352753429439	0.182739372401463
7.772_400.3797061	2-Hydroxypropyl glucosinolate		HMDB0038428	0.1964853410490525	0.0353574738893409	1.57415856634291
7.773_401.3830789	Poly-N-acetyllactosamine		HMDB0006583	0.2165994390272469	0.022930203870323	1.62032927249997
7.774_357.3566782	3'-N'-Acetylfusarochromanone		HMDB0037499	0.1225281883211243	0.0638445365302967	1.06008190306715
7.776_299.1084478	Pentafluorobenzoyl acetate		HMDB0256261	0.7973315378554798	0.516403560140145	1.32602951959545
7.785_499.2935379	Tecarfarin		HMDB0258769	0.8019904579395206	0.856171751258886	0.750289862268712
7.789_243.2882082	1-Pyrenyldiazomethane		HMDB0244008	0.6942237205730932	0.0649578259545266	2.07829496988947
7.789_366.2625861	Leteprinim		HMDB0254024	0.0195562254164476	0.670185747770131	0.284302634827041
7.796_333.0810133	Selenocystine	C05704	HMDB0004122	0.559622020684926	0.10279685183754	0.81202439434454
7.796_359.2083499	Geranyl pyrophosphate ammonium*200 UG/VI AL		HMDB0246082	0.5560548924816558	0.199704851246382	2.1363514176303
7.797_316.1806558	4-Nitrophenyl methylphenylphosphinate		HMDB0246544	-0.278434	0.348773016365472	0.159654522995861
7.806_163.1120277	Fluoruracil		HMDB0257930	0.0418937415699364	0.515084548073398	0.811583746804264
7.806_402.3588055	8-Hydroxy-R-acenocoumarol		HMDB0060884	-0.809014	0.454548787436827	0.374124251015339
7.865_267.2337050	Isopropyl beta-D-glucoside		HMDB0032705	-0.180998	0.571640158493004	0.355992604013957
7.866_409.3128604	Cellulose, microcrystalline	C00760	HMDB0032197	0.0611253357433078	0.448108945629038	0.523783132303995
7.871_314.1190563	Dichlorophen	C14292	HMDB0251200	-0.342746	0.499279084228687	0.337382411823875
7.882_165.0435027	Hydroxy(oxo)methanesulfonic acid		HMDB0246688	0.0253070093751786	0.400994494785141	0.51057998483272
7.882_206.0897309	2-Amino-4-phosphonobutyric acid		HMDB0244992	0.0347614499142029	0.327361018577576	0.603290134124673
7.882_291.0897274	Iodinated glycerol		HMDB0253512	0.0556468830854035	0.410370998020376	0.393121356576924
7.883_401.3466583	Thyrotropin releasing hormone	C03958	HMDB0060080	0.2602540768714656	0.143164587577984	1.17614894814538
7.886_704.2271330	Glycinoprenol 10		HMDB0038537	-0.531832	0.131228983033466	1.0052653745528
7.891_249.2231072	S-nirvanol		HMDB0060967	-0.0810542	0.570523091569649	0.343665167588784
7.900_679.8928269	PA(18:1(12Z)-2OH(9,10)/i-14:0)		HMDB0267574	0.2249303862614871	0.848282936483994	0.78100236212849
7.908_679.6425766	Teniposide	C11153	HMDB0014587	0.5746895784447126	0.32029319069793	1.2936120827737
7.942_309.3273000	Ethylene brassylate		HMDB0040459	0.381891498410747	0.177193572397323	0.969780461001892
7.951_427.3623461	9-Hydroxy-4-methoxypsoralen 9-glucoside		HMDB0039047	-0.154806	0.88385683655793	0.131199208427914
7.958_271.2274043	Rufinamide		HMDB0257362	-0.229879	0.61290448749844	0.406434821508604
7.958_758.1021842	SM(d19:1/18:1(12Z)-2OH(9,10))		HMDB0290687	-0.134438	0.331475745835229	0.824220762502997
7.959_757.7677356	Visudyne		HMDB0259842	-0.0151056	0.928221479225724	0.427303372942608
7.966_222.1832970	Choline sulfate	C00919	HMDB0250194	0.421196270812589	0.167218171281163	1.40073854649448
7.967_743.0922597	DG(TXB2/0:0/i-19:0)		HMDB0299842	0.3330269714124301	0.459335265326621	0.122092962733296
7.968_744.0942878	DG(22:4n6/0:0/22:4n6)		HMDB0056351	0.0527703060917272	0.580744296546464	0.39825855809432
7.975_294.2139407	4-Nitrophenyl beta-D-xyloside		HMDB0245573	-0.0224145	0.388073287857754	0.185274169789166
7.975_729.0849619	CerP(d18:1/24:1(15Z))		HMDB0010705	0.0865357569393667	0.930538316787389	0.070451408646421
7.975_729.4187650	Xanthylic acid	C00655	HMDB0001554	0.1620631392049673	0.948694784377111	0.162999624491029
7.976_402.3103371	HMBOA-Glc		HMDB0037263	0.7408724119016058	0.661129298189514	1.46067161915386
7.976_608.9963051	Polyoxyethylene dioleate		HMDB0032475	-0.0358598	0.461604102861876	0.351673488393886
7.976_713.7412980	Telmisartan glucuronide		HMDB0258792	-0.143685	0.639301580628359	0.406596635689627
7.977_403.3985702	Sarafloxacin		HMDB0039526	0.2088276275868936	0.0816763344547603	1.31036992325631
7.977_714.0756213	SM(d18:0/18:1(9Z))	C00550	HMDB0012089	-0.111115	0.288015953347588	1.32175802320333
7.978_402.3952092	Lansoprazole		HMDB0005008	0.4785957669758215	0.517477573866421	1.21303270372135
7.978_699.7338646	Bn-NCC-1		HMDB0038229	-0.0964806	0.459205514683468	0.670732884747821
7.982_380.3508504	Dide-O-methylsimmondsin		HMDB0041207	0.2806887191063769	0.409512779156902	0.471715891398398
7.983_685.7259798	Dehydroisocoproporphyrinogen		HMDB0002242	-0.514607	0.0327395408074937	1.87114532475412
7.983_700.0675210	Cetiedil	C13786	HMDB0249834	0.2442997561421406	0.626997986229602	0.270343600536307
7.984_319.2444583	9-(6-Oxo-1H-purin-9-yl)-3H-purine-2,6-dione		HMDB0257682	-0.00928542	0.980615604041966	0.173369273357247
7.984_358.3688611	Simmondsin		HMDB0030394	-0.219785	0.102788088113963	0.454923209636669
7.984_360.3755339	Myzodendrone		HMDB0041273	0.0449566615079923	0.715723588389693	0.534136436478456
7.984_635.0226366	Iron citrate		HMDB0303240	0.0040505280515399	0.48394320678848	0.617058064848078
7.984_684.7246354	Ceftolozane		HMDB0249785	-0.087443	0.305723060310433	0.961887404651149
7.984_701.0519039	Galactosylceramide (d18:1/16:0)	C02686	HMDB0010708	-0.0851624	0.422231378187191	0.573976997096006
7.984_715.3931756	Diadenosine diphosphate		HMDB0001312	0.1799027943256947	0.2555082425065	0.516971568866096
7.985_359.3721974	Curcumin III		HMDB0039609	0.075118501487287	0.594936043015111	0.409217807270975
7.985_655.0394901	Cer(d20:1/22:5(4Z,7Z,10Z,13Z,19Z)-O(16,17))		HMDB0290140	-0.113065	0.274615472011694	1.14901754291353
7.985_685.0584105	Cer(d18:2(4E,14Z)/24:1(15Z))		HMDB0240680	-0.110485	0.406305571131809	0.448276669151675
7.986_625.6886050	Albendazole 2-aminosulphone		HMDB0248115	-0.104441	0.384338542570034	0.727156433186483
7.986_634.6884506	Dimoracin		HMDB0030068	-0.235661	0.0302249245822638	2.20998787693925
7.986_649.6981048	Efonidipine		HMDB0251715	0.1715408136866884	0.64249024664224	0.43602646068102
7.986_655.7074504	Casokefamide		HMDB0249695	-0.118651	0.255817382248782	0.912375223087599
7.987_626.0227275	DG(18:0/0:0/18:0)		HMDB0056036	-0.0752952	0.67244515722222	0.505332338267914
7.987_670.0491901	DG(18:1(12Z)-2OH(9,10)/0:0/i-19:0)		HMDB0299874	-0.00236158	0.976950455722007	0.324677436711397
7.990_611.0131107	Cheritamine		HMDB0034872	-0.123507	0.260127562936266	0.844528588468884
7.991_656.6914256	Golvatinib		HMDB0252909	0.3347994880503161	0.443057488022593	0.43498691879988
7.991_669.7150790	Kuwanon V		HMDB0030115	-0.0119633	0.474809949224662	0.879295264776773
7.992_670.7167159	Crocin 3		HMDB0039121	0.2007498452462581	0.745066386793175	0.110445466028526
7.992_671.7008802	Hexyl heptanoate		HMDB0032326	0.1565973146088433	0.786588158320128	0.0878950352352359
7.992_672.0346659	TG(12:0/12:0/12:0)		HMDB0011188	0.19368150863278	0.59233319698535	0.499620733422226
7.994_297.2624598	DHAP(8:0)		HMDB0011685	0.046203750454883	0.587819489180153	0.304191389653399
8.001_533.2821247	IB-Meca		HMDB0253321	-0.403049	0.513192002977668	0.424169044487754
8.004_280.2641483	Fe(II)-nicotianamine		HMDB0304350	0.0436538335836189	0.381393403515325	0.365284617599551
8.009_297.0831982	D-fructose 6-phosphate		HMDB0304311	-0.1679	0.0379851880973728	0.574433215977507
8.027_387.2872903	6-(Hydroxymethyl)-2,4(1H,3H)-pteridinedione		HMDB0033245	0.0351993893230169	0.689679424077964	0.507488191407042
8.028_250.1160550	Avenin		HMDB0248738	0.0793254254330986	0.356055940113549	0.450078352583019
8.031_315.3458318	Glycine, N-[(2E)-2-methyl-1-oxo-2-butenyl]-		HMDB0247952	0.1307099009054331	0.213283387319545	0.687881886943416
8.034_314.3425366	Sanfetrinem		HMDB0257478	0.1776259793596381	0.0620022117683959	0.972911956306151
8.035_368.3169343	Zeanoside B		HMDB0038844	0.0184790103024992	0.91794904820277	0.130126848542942
8.035_452.3747253	Capravirine		HMDB0249596	-0.275515	0.583096561050761	0.150159908415889
8.045_782.9417397	Idremcinal		HMDB0253381	0.0742685316592435	0.415248080264338	0.539182957573202
8.047_729.9013488	Ipamorelin		HMDB0253561	0.432975224982246	0.0388060518016344	1.60188114617719
8.049_220.1782030	N-Hydroxy-L-tyrosine		HMDB0038750	-0.0205296	0.789792133222757	0.367065571493616
8.050_708.8892787	PA(5-iso PGF2VI/i-14:0)		HMDB0267564	-0.0149895	0.592623681466367	0.62915947439246
8.052_760.9286468	PS(5-iso PGF2VI/14:0)		HMDB0280844	0.035439372441049	0.703690586870486	0.237287956152612
8.057_707.8881410	Englitazone		HMDB0251808	-0.0229696	0.735632511565089	0.0908194376764906
8.059_476.3322631	(+/-)-6-Chlorotryptophan		HMDB0033557	-0.236275	0.185025520092798	1.90242758040044
8.062_642.8502019	Cer(d16:1/20:5(7Z,9Z,11E,13E,17Z)-3OH(5,6,15))		HMDB0289872	-0.53218	0.410421389515463	0.457734511834342
8.063_394.2971693	L-DOPA 3'-glucoside		HMDB0029452	0.946973656012336	0.413370766238909	1.84440649114918
8.064_523.1312113	Iron(III) ammonium citrate		HMDB0303488	0.6994601310970349	0.770105032237782	0.872083484489512
8.064_663.8615945	DG(5-iso PGF2VI/0:0/i-15:0)		HMDB0299024	0.0028251670719501	0.823724756608088	0.0484162523700409
8.066_620.8369757	Guttiferone A		HMDB0039709	0.3167071337413382	0.199580399756984	0.929204303023681
8.066_641.8484035	Oryzanol		HMDB0302685	0.0194126742894563	0.559265821756853	0.44937565105867
8.067_567.2956249	UDP-beta-L-arabinofuranose		HMDB0304530	-0.0736544	0.747204982596234	0.427434652697139
8.067_611.8227324	DG(20:5(7Z,9Z,11E,13E,17Z)-3OH(5,6,15)/0:0/10:0)		HMDB0294548	-0.458402	0.366589481436877	0.787464935004252
8.068_597.8221114	Tocophersolan		HMDB0034354	-0.00177987	0.491232918841003	0.538545886094147
8.069_311.2419476	3',4',5,7-Tetrahydroxyisoflavanone		HMDB0041651	0.5978142097966267	0.546507704834034	0.510712338728029
8.069_316.1972555	Fenitrothion	C14442	HMDB0041893	0.5765176514092281	0.303942812465766	1.47133756309298
8.069_575.8088862	Valproylcarnitine		HMDB0259757	-0.00950701	0.483184305810892	0.483527642782967
8.069_619.8352824	Volasertib		HMDB0259868	0.0081054469569495	0.518773813008236	0.481887547405476
8.074_271.3195483	Pirimicarb	C11079	HMDB0256598	0.1947890753495426	0.0565699445722126	1.15923152997427
8.074_553.7957398	Hericenone F		HMDB0039593	0.0334690228035528	0.826422263047069	0.0113966539489283
8.084_315.1586928	Alinidine		HMDB0248138	0.417896769935468	0.201858221858647	0.385664932517827
8.088_738.9154930	PE-NMe(18:3(9Z,12Z,15Z)/14:0)		HMDB0113221	-0.0127501	0.579425201258728	0.35984604597428
8.090_379.2462304	Daphnetin glucoside		HMDB0303778	-0.101092	0.169412058041748	0.0674020121998825
8.092_571.6647701	Cilengitide		HMDB0250242	0.0429025060112214	0.705238663230818	0.497520413694665
8.092_761.9293626	Vinorelbine		HMDB0014505	0.3672698872092286	0.112211566466448	1.00634433575335
8.093_388.3949257	Tegoprazan		HMDB0258778	0.1138626689011074	0.0812855654234301	1.02851634989465
8.093_694.8892373	C.I. Acid Violet 49	C19198	HMDB0033385	-0.0203401	0.435828310612478	0.634840475714986
8.099_717.9029311	PA(TXB2/i-14:0)		HMDB0267558	0.0665448031246438	0.415594381277484	0.752964390795582
8.100_763.9068093	Capsicoside B2		HMDB0040960	-0.759516	0.0223049215848839	1.86670977019444
8.101_695.8898318	PS(14:0/14:1(9Z))		HMDB0012331	0.0055039338764261	0.874762119862561	0.352300758469585
8.102_628.3485640	UDP-alpha-D-sulfoquinovopyranose		HMDB0304528	-0.0173102	0.386564801252343	0.742676309321001
8.102_673.8766294	(+)-3,4-Didehydrocoronaridine		HMDB0242242	-0.00818611	0.952935061126769	0.208135348006946
8.103_650.3616846	Azamethiphos	C18702	HMDB0248763	0.0358774324239732	0.494477417995568	0.647699936098582
8.103_696.8657599	Galnon		HMDB0252602	-0.0047916	0.514116834002487	0.510411582596534
8.103_718.8790600	Kynostatin 227		HMDB0253838	0.0479581477774294	0.604248247855319	0.555908871070607
8.103_741.8938182	PG(18:3(9,11,15)-OH(13)/i-13:0)		HMDB0271244	0.3047604893763477	0.30043026298228	0.980626940860126
8.106_652.8393888	Digitoxigenin bisdigitoxide		HMDB0251275	0.0074462516117421	0.502203424298001	0.502408190915938
8.107_629.8499239	DG(20:4(5Z,7E,11Z,14Z)-OH(9)/0:0/i-13:0)		HMDB0298564	0.2846119331786851	0.263013706631164	1.16706853865803
8.109_653.8408511	Saquinavir		HMDB0015362	0.4203147998342004	0.0595927090314737	1.39626828817394
8.109_675.8541559	Posiphen		HMDB0243545	0.3257971401698086	0.539488908563438	0.750687834393229
8.112_549.7633836	DG(14:0/0:0/14:1n5)		HMDB0055959	0.1584817847061534	0.341163141220375	2.03711697130513
8.114_263.2569034	Hydralazine pyruvate hydrazone		HMDB0061143	0.4956784903519195	0.5563792404328	0.076609164777309
8.118_607.8365500	Lutein ester		HMDB0303013	0.488541119909801	0.0190417088677351	2.01725772557051
8.121_608.8131040	PA(14:1(9Z)/14:0)		HMDB0114795	0.030576990414189	0.788399423686757	0.422918022732947
8.122_267.1750954	S-(-)-ureidoglycolate		HMDB0304474	-0.202306	0.908365116353271	0.0209805439753088
8.126_586.7999098	TTPA		HMDB0259314	0.5056651118746127	0.416260594471509	1.56999323353376
8.129_585.8231569	Dihexadecyl hydrogen phosphate		HMDB0251185	-0.0732278	0.274820858980934	0.895560929802303
8.134_453.3233477	Juglanin		HMDB0303587	0.0298601765766853	0.469542689566852	0.0625259986387177
8.134_454.3267227	Cyanidin 3-O-alpha-L-arabinoside		HMDB0303036	0.0487735669261578	0.900264984715423	0.349990925855667
8.138_317.2093321	Phosphocreatine lactate		HMDB0256473	-0.265242	0.0507267640956756	1.5970791777457
8.140_325.2170921	Propiconazole	C11121	HMDB0256825	-0.0463808	0.566005864434404	0.297538971373551
8.150_501.1357580	2',3'-Dideoxythymidine triphosphate		HMDB0250900	0.1074834776070816	0.01814364979061	1.09259245997464
8.154_200.1730753	Lycoperdic acid		HMDB0030417	0.0761911408479433	0.109647366128491	0.615360315510054
8.154_288.2258051	1-Deoxy-1-morpholino-D-fructose		HMDB0243858	0.19631870087511	0.278503305766978	1.31444518239322
8.155_310.2077211	(2-Chlorophenyl)methyldiazene		HMDB0242466	-0.00610034	0.858836747054472	0.106587046611362
8.155_632.0569549	Palmitoylstigmasterol		HMDB0034420	0.0484619646779444	0.577713057689776	0.18705751933762
8.156_531.1286719	2,4-Dichlorophenyl-p-nitrophenyl ether		HMDB0257558	-0.179754	0.665218197639136	0.725899989215012
8.158_748.8834977	Saquinavir-NO		HMDB0257486	-0.401444	0.888420581880176	0.122423944596779
8.160_239.1436869	D-Erythro-imidazole-glycerol-phosphate	C04666	HMDB0012208	0.0370009239018266	0.536550955182092	0.283733716580902
8.160_304.2489301	N-(1-Deoxy-1-fructosyl)threonine		HMDB0037843	0.0931673403794354	0.614344991291951	1.13410357857978
8.169_370.3690168	4-Methylumbelliferylguanidinobenzoate		HMDB0246524	-0.032548	0.493739514586301	0.287753462731376
8.170_278.1850138	Arabinofuranosylcytosine		HMDB0248553	0.2217169738033953	0.260370006414584	0.930285391774347
8.173_101.0234923	Tetrafluoroethylene	C19299	HMDB0258891	-0.655103	0.481686149495082	0.497673029330185
8.173_267.1973248	Dioxidine		HMDB0251436	0.6121418467430207	0.696896325218966	0.592472544650331
8.174_258.2151111	(+)-2-Amino-7-phosphonoheptanoic acid		HMDB0242241	-0.277697	0.923633900516637	0.927946028316516
8.176_293.1734431	Taurine aspartate		HMDB0258737	-0.0159024	0.76767365160288	0.0268432406449257
8.176_320.2285832	Ellagic acid	C10788	HMDB0002899	0.2381760351508073	0.790207875953086	0.46607381034014
8.176_330.1637195	2',3'-Dideoxycytidine-5'-monophosphate		HMDB0244310	0.0841998094400247	0.06075711542477	0.675581075832993
8.176_427.2217566	o-(2,3,4,5,6-Pentafluorobenzyl)hydroxylamine		HMDB0255831	0.0069458103410055	0.975148464479087	0.0829022853959985
8.177_129.0184776	Calcium chloride (CaCl2)	C08130	HMDB0303526	0.2486182901185079	0.0774021941392304	0.652404980419299
8.186_517.1662778	perfluorooctanesulfinic acid		HMDB0256328	-0.0876327	0.0702324974202649	1.0714152470532
8.187_306.2436413	4-amino-MX		HMDB0061009	-0.132766	0.965451138033254	0.50855884863769
8.189_432.3202626	Benzofenap	C18555	HMDB0041340	0.4544845944121812	0.286878791868147	1.11307411465037
8.194_141.0549089	MALONAMIDE		HMDB0254314	-0.358328	0.96326337974543	0.47883562080028
8.197_395.3337248	Conidendrin		HMDB0301742	0.3686446906045317	0.131364553015291	0.96941290158967
8.197_468.4426183	Desfuroyl Ceftiofur		HMDB0251040	0.0667830276608325	0.293765568544825	0.957495254295274
8.205_346.2445823	Myo-inositol glutamate		HMDB0254974	-0.103338	0.116109244007367	0.489290116885325
8.206_341.2469545	Flunixin		HMDB0252340	-0.404689	0.723594657480946	0.70778526289873
8.207_278.2203254	7,8-dihydromonapterin	C21008	HMDB0304238	-0.124876	0.656450363348422	0.0981459823682224
8.207_547.1095104	Ribose-1-arsenate		HMDB0012285	-0.736897	0.335571538449251	0.283842215349052
8.212_255.2114318	1-Methyl-4-nitroimidazole	C16621	HMDB0060659	-0.0100234	0.984743034864306	0.0343330411958594
8.217_256.2148128	Threonylasparagine		HMDB0029056	-0.719233	0.611645645951337	0.142532791678395
8.218_314.2180425	Sarmentosin	C08340	HMDB0030697	-0.00841454	0.839593662564642	0.0162201812530006
8.219_274.2253723	4-Hydroxy-3-methoxy-cinnamoylglycine	C02564	HMDB0059747	-0.0299139	0.846496910335866	0.256997274046547
8.221_222.1619877	urea aspartate		HMDB0259714	-0.215201	0.895727519109919	0.237775725909918
8.222_768.0999821	SM(d18:1/20:3(8Z,11Z,14Z)-2OH(5,6))		HMDB0290525	0.1166197805303579	0.264671247586996	0.959075482645884
8.227_514.2923247	Rilmazafone		HMDB0257231	0.3863481555492192	0.726083344218651	1.03416714423721
8.231_261.0917238	3-Bromotyrosine	C17079	HMDB0005874	0.4847707238301697	0.213504560441021	0.439383862553563
8.231_325.2393315	Quinone A		HMDB0257051	0.5106037216904419	0.508010442335243	1.40127595799982
8.231_326.2427194	Brasofensine		HMDB0249367	-0.362665	0.694118022969784	0.35671971067575
8.238_398.3146658	Capecitabine	C12650	HMDB0015233	0.2063960954949731	0.43853087861852	0.824016292442574
8.243_533.9303145	Tyr-Val-Ala-Asp-chloromethyl ketone		HMDB0259348	0.0147507413355433	0.819623261001978	0.34144824311164
8.244_430.3046128	Sitagliptin		HMDB0015390	-0.649048	0.889298291873199	0.341318409883721
8.245_429.3012813	Oleoside		HMDB0303576	0.1427634920443238	0.679229894020325	0.945679661446496
8.246_457.4461113	Convergence		HMDB0250444	0.1467386681895194	0.0626692044754516	0.955280895254713
8.248_299.2782843	isoleucine glutamate		HMDB0253650	-0.0238598	0.519575670742461	1.39204641129015
8.250_724.0734129	DG(20:5(6E,8Z,11Z,14Z,17Z)-OH(5)/0:0/i-21:0)		HMDB0300313	-0.0129748	0.637688356826455	0.296648904213599
8.257_753.7579291	Neoconvallatoxoloside		HMDB0030566	-0.31086	0.80104858404888	0.756409593354938
8.258_437.3274250	2,1,3-Benzoxadiazole-4-sulfonic acid, 7-fluoro-		HMDB0245326	0.1051104817693936	0.588378992822374	0.58575137544486
8.262_679.7129650	Riboflavine 2',3',4',5'-tetrabutanoate		HMDB0034433	0.3566963942904404	0.0619971449302793	1.10636017964636
8.262_694.7224552	Allodesmosine		HMDB0040704	0.4344339279627474	0.0194483434979235	1.63563679066403
8.264_280.2254939	5-Fluorouridine	C16633	HMDB0060396	-0.168764	0.710958520047265	0.777645060098873
8.265_739.0824800	PE(P-18:1(9Z)/20:1(11Z))		HMDB0011447	0.3572697014357723	0.550544865762405	0.412829612006381
8.268_418.3410726	M1		HMDB0303397	0.9228703819784848	0.299954285537644	1.51167524148074
8.268_724.4071867	Oxyfluorfen	C18881	HMDB0256013	0.2830289756997771	0.402905278635125	0.695946066844541
8.271_396.2813281	Balsalazide		HMDB0015149	0.2185552776194344	0.344280967090127	0.756211327310306
8.272_299.1865804	2-Amino-2'-fluoro-5-nitrobenzophenone		HMDB0244976	0.6344612200602239	0.436614799545575	0.882897797347484
8.277_709.7315449	Valganciclovir		HMDB0015548	0.3327800555391498	0.155006337797221	1.29202134393422
8.279_680.0471046	DG(18:2n6/0:0/22:6n3)		HMDB0056295	-0.00676288	0.801012343588614	0.0011084579825984
8.279_725.7248713	Hexacarboxylporphyrin III		HMDB0001952	0.1441461838219205	0.100742264656863	1.06790905430173
8.284_755.7437474	Lasmiditan		HMDB0304879	0.4273005547509219	0.57613650525245	1.57886508313322
8.287_390.3225040	trans-zeatin riboside	C16431	HMDB0304506	0.5305982103208035	0.277995451079241	2.46751458076372
8.290_695.0562689	DG(i-18:0/22:6(5Z,7Z,10Z,13Z,16Z,19Z)-OH(4)/0:0)		HMDB0299707	0.0031003433113051	0.935865616848661	0.0526654299667438
8.292_711.0496191	Cerebroside B		HMDB0035990	0.2618462133413306	0.107928034046424	0.409697778132302
8.294_244.2005797	5'-Deoxy-5-fluorocytidine	C16635	HMDB0060405	-0.65645	0.0899354610727643	1.43037682046782
8.294_711.7170775	alpha-Viniferin		HMDB0030603	0.5374154262932607	0.0718476356216583	1.13575715128442
8.296_249.1502486	Etanidazole		HMDB0251988	0.1379764500786356	0.994239238405866	1.07801962226649
8.298_695.8673288	PA(18:3(9,11,15)-OH(13)/i-15:0)		HMDB0267714	-0.222467	0.902272689326605	0.0758208337967826
8.304_324.2905882	2-Deoxy-2,3-dehydro-n-acetyl-neuraminic acid		HMDB0245680	-0.20437	0.682907260878908	0.129605049078724
8.304_653.3926101	Heptacarboxyporphyrin		HMDB0253093	0.285649597633707	0.244135834676141	0.0956487332764999
8.305_406.2688050	Salicyluric beta-D-glucuronide		HMDB0240252	1.5913370691307644	0.210203185855696	1.97416652993093
8.314_665.7051286	Myricanol 5-beta-sophoroside		HMDB0036529	-0.00939661	0.736336470361193	0.289407104904413
8.318_651.8405766	Muricatalin		HMDB0041428	0.5386269648434923	0.331239150950303	1.54085532643618
8.336_694.8638707	Mucronine D	C10009	HMDB0029335	-0.0730041	0.603553090927021	0.271826893301101
8.338_251.1488816	Fluroxene		HMDB0252413	0.4070028125822736	0.737464307804873	0.58356400196023
8.341_789.9253583	Secoeremopetasitolide B		HMDB0041363	-0.397995	0.0576099779939488	1.92263649559745
8.354_767.4118442	Decanoyl-arg-val-lys-arg-chloromethylketone		HMDB0244677	-0.080248	0.493907815316217	0.499477119798563
8.357_491.2952319	trans-zeatin riboside diphosphate		HMDB0304507	0.1480214894717299	0.343574131555377	0.859550684017732
8.359_523.6281125	Involucrin		HMDB0253506	-0.00380576	0.457554162984279	0.444925203440899
8.360_508.6191747	9-Hydroxy-10-O-D-glucuronoside-12Z-octadecenoate		HMDB0060121	-0.00080153	0.454994163218023	0.641871402813044
8.360_569.9737237	Cer(d17:1/18:0)		HMDB0240683	0.3362402641609871	0.336742510077198	1.07112954849988
8.361_285.2988275	Prolylphenylalanine		HMDB0011179	0.0830976231620102	0.19924954482711	0.473279266308535
8.365_832.9496869	Rupatadine		HMDB0240234	-0.0492332	0.390975308260419	0.667835586222231
8.367_298.2476449	Salicylic acid 2-beta-D-glucoside		HMDB0302794	0.0026590154876166	0.595371359740745	0.305838766963771
8.367_585.3001383	dTDP-alpha-D-glucose		HMDB0304344	0.2019024653141709	0.400880914597535	0.0848416762497764
8.368_493.6095957	Erinacine P		HMDB0036313	0.8792774120343461	0.306344857812731	1.21131265179498
8.368_525.6135485	CCR3 Antagonist		HMDB0249924	0.1452598800007573	0.888140467281604	0.329555190712972
8.368_569.3056325	dTDP-4-dehydro-6-deoxy-beta-L-mannose	C00688	HMDB0304343	-0.0764171	0.746015185393745	0.202225307335463
8.368_583.6482678	Meproscillarin		HMDB0254457	-0.0514125	0.595475860084344	0.363769817312307
8.368_583.9817957	Caspase-3 Inhibitor III		HMDB0249698	-0.0727527	0.389998469986492	0.678488530745004
8.368_788.9235204	Ttatpn		HMDB0259311	0.2453208467038946	0.228609160383998	0.803368829861532
8.369_495.5955250	4-(3-Benzoylpropionyl)morpholine		HMDB0246288	-0.00921637	0.971803760274917	0.206335404192481
8.369_539.2877645	Fluralaner		HMDB0252406	-0.0697138	0.345124179674742	0.623159973053224
8.369_568.6386331	Cefcapene pivoxil		HMDB0249758	-0.0263576	0.907773199395173	0.155236802207158
8.369_696.8389139	Gingerglycolipid B		HMDB0041094	-0.196639	0.51625554286906	0.117956620389744
8.369_736.8850584	PE(18:4(6Z,9Z,12Z,15Z)/15:0)		HMDB0009186	-0.250302	0.121692670960715	1.58591199711159
8.369_745.3982348	Nicotinate adenine dinucleotide phosphate		HMDB0255412	-0.0181274	0.484910922015046	0.637504341017569
8.370_745.8990359	Prephytoene diphosphate	C03427	HMDB0003023	0.1832071491745532	0.940729541246076	0.0635191435181882
8.372_526.5982348	Gibberellin A37 glucosyl ester		HMDB0038611	-0.296531	0.789211679683762	0.366739084163505
8.372_863.9776244	PGP(22:5(4Z,7Z,10Z,13Z,19Z)-O(16,17)/i-14:0)		HMDB0275080	-0.0608128	0.604522898345602	0.330550088762239
8.373_555.9490592	Arginine-betaxanthin		HMDB0304647	-0.062853	0.316427150305675	1.03345326407033
8.374_510.6044211	ritanserin		HMDB0257243	0.0971411637825676	0.799305333741592	0.0226592173783708
8.374_539.6218209	LysoPS(18:2(9Z,12Z)/0:0)		HMDB0240604	-0.0601216	0.832570210593385	0.214406548667831
8.374_864.9780306	PE(20:4(7E,9E,11Z,13E)-3OH(5S,6R,15S)/DiMe(9,3))		HMDB0285003	-0.0106321	0.720458111119038	0.311854564316845
8.375_714.8717929	PS(15:0/14:1(9Z))		HMDB0112321	-0.0584916	0.538076850496721	0.538882894935069
8.375_841.9642676	Isoflupredone acetate		HMDB0253640	-0.0791229	0.401469633053942	0.665345217351314
8.376_553.9631296	TTF-1		HMDB0259312	-0.0314625	0.707860514598841	0.266601541514131
8.376_674.8253706	PE(14:0/14:0)		HMDB0008821	0.0196911512005454	0.413184692393943	0.562137406722677
8.376_725.8627581	Remifentanil Acid		HMDB0257145	-0.0509641	0.381551141083605	0.418242339668645
8.377_524.6122511	Cefditoren	C21546	HMDB0015199	-0.419831	0.0549937920704013	1.74373434781599
8.378_799.9388117	PGP(16:1(9Z)/16:1(9Z))		HMDB0013488	-0.0548315	0.841250645242078	0.587309374042243
8.383_798.9384196	25-O-Desacetyl rifabutin		HMDB0060732	-0.0689508	0.860442879540116	0.0319755265337808
8.383_821.9280141	Licoricesaponin G2		HMDB0039318	-0.101781	0.323303373531648	0.852251236838368
8.384_703.8501159	PA(22:5(4Z,7Z,10Z,13Z,19Z)-O(16,17)/i-12:0)		HMDB0267402	0.6780144101581599	0.169595761974886	1.15950603005282
8.385_630.7990913	Nummularine A	C10011	HMDB0029336	-0.187129	0.93694126430441	0.299726777054507
8.385_648.8326173	PA(18:3(9,11,15)-OH(13)/i-12:0)		HMDB0267406	-0.245165	0.140038386275793	1.75419384193567
8.385_777.9254951	Methyl prednisolonate		HMDB0254608	0.1540493591501039	0.284374029955011	0.313865589742453
8.386_753.9116343	PA(TXB2/i-13:0)		HMDB0267458	-0.093817	0.283988027609994	1.03621276161725
8.386_776.9254044	Bioside		HMDB0302324	-0.112226	0.490983166801178	0.537630526746388
8.387_700.8708549	Kynostatin 272		HMDB0253811	-0.0725972	0.398116167445221	0.701908967459827
8.387_755.9119270	Aginoside progenin		HMDB0034595	-0.30835	0.597892190571437	0.699089616101957
8.388_733.8986024	PA(TXB2/14:1(9Z))		HMDB0263097	0.0297596289587918	0.61228064616507	0.778616025410318
8.389_719.8532404	PA(20:5(7Z,9Z,11E,13E,17Z)-3OH(5,6,15)/i-12:0)		HMDB0267386	-0.109393	0.690790837571587	0.643924289356226
8.389_736.3839105	5',5'''-diadenosine triphosphate		HMDB0304208	0.137600511049391	0.824795756326107	0.0740588778221396
8.389_777.9016675	Pamaqueside		HMDB0256102	-0.0945553	0.4121950133069	0.668347870925141
8.390_754.9119720	PG(5-iso PGF2VI/i-12:0)		HMDB0271094	-0.111647	0.240331131288956	1.05053253968551
8.392_626.3181376	GDP-alpha-D-glucose		HMDB0304367	-0.0576266	0.557265859469955	0.499879927272866
8.392_736.8541160	Brecanavir		HMDB0249373	0.4418571145768714	0.189917751459509	0.727321544162845
8.392_779.9027884	Alfuzosin		HMDB0014490	0.0298079902914934	0.73565823116442	0.466523957113727
8.393_587.2735558	Caged insp3		HMDB0249534	-0.299504	0.718315036494296	0.1185760649999
8.393_615.7971371	Avenestergenin B2		HMDB0035266	0.7098717059146391	0.146099605710893	1.81811170246574
8.393_616.5010962	2-Decarboxyphyllocactin		HMDB0036379	-0.143848	0.996027541676843	0.7712513926563
8.393_678.8578183	Janthitrem F		HMDB0030530	-0.0808294	0.297740956506135	0.970150226614373
8.393_681.8364573	Perindoprilat	C21517	HMDB0060574	0.3258932248191105	0.353044539667762	0.992823492590583
8.393_709.8852414	Acetylsalvipisone		HMDB0031877	-0.0836837	0.277555948481433	1.13481412378493
8.393_732.8986746	Fasciculic acid C		HMDB0036440	-0.103812	0.30732795374207	0.861907101172421
8.393_757.8903627	Fluprednisolone		HMDB0252404	0.244929535199256	0.187717530985844	0.606914094549206
8.394_667.8591522	PA(18:2(9Z,12Z)/14:0)		HMDB0114946	0.2266559606788231	0.980294041630561	0.0191727288795783
8.394_709.3838845	uric acid citrate		HMDB0259718	-0.092048	0.466376412325002	0.512490168576785
8.394_733.8751316	Manassantin A		HMDB0254321	-0.0620674	0.363246283127456	0.875299502645963
8.396_713.8635765	Cefotiam hexetil		HMDB0249770	0.0422727310458792	0.88266476275123	0.797967920415276
8.399_373.0450981	Perfluoro(methylcyclohexane)		HMDB0256314	-0.0332014	0.526338386249349	0.510446218191122
8.399_569.7931234	alpha-Terpinyl cinnamate		HMDB0038050	-0.303423	0.421271829759989	0.312856752291386
8.400_656.8445440	CerP(d18:1/16:0)		HMDB0010700	-0.0596244	0.369686589325752	0.794994100456161
8.400_657.8459628	PA(20:4(5Z,7E,11Z,14Z)-OH(9)/i-12:0)		HMDB0267338	0.3847463106839013	0.826199821456207	0.936678940752853
8.401_591.8066045	lasalocid		HMDB0253985	0.0234470745542083	0.880508604093259	0.0651703038472659
8.402_647.8238742	Tazarotenic acid	C21518	HMDB0060619	0.1873612995143573	0.635147134076453	0.187605619417706
8.402_712.8629996	PC(14:1(9Z)/14:1(9Z))		HMDB0007900	-0.0523215	0.76923674224418	0.25748612565029
8.403_669.3371956	Bromfenac		HMDB0015098	-0.0679577	0.483738629646635	0.549134177364281
8.403_688.8723611	norerythromycin		HMDB0061026	-0.115743	0.285759795326628	0.903989430891389
8.406_422.3253237	Fluazifop-butyl	C11029	HMDB0252323	-0.0364584	0.595019567980429	0.0469330541495443
8.407_669.8368277	Proglumide		HMDB0256796	-0.0553828	0.8913729511497	0.830874205215622
8.408_648.8018291	(R)-6'-O-(4-Geranyloxy-2-hydroxycinnamoyl)-marmin		HMDB0039061	0.141470546477545	0.959559388464531	0.0131296320032923
8.409_484.4737425	Curculigoside		HMDB0250592	0.076123912623909	0.185331203545488	0.603995711534573
8.409_690.8499033	H-Ser-Leu-Ile-Gly-Arg-Leu-OH		HMDB0253029	-0.0668534	0.773099124043531	0.175070803928758
8.410_626.2872853	GDP-4-Dehydro-6-L-deoxygalactose		HMDB0001391	-0.03337	0.700376514216577	0.0891785921145149
8.410_626.7881072	11-trans Leukotriene C4		HMDB0254188	0.2723465984437921	0.398920352257054	1.22063602547942
8.410_665.8588924	Lucyoside K		HMDB0041353	-0.0886817	0.289745569173861	1.06118702641295
8.410_666.8589585	Momordicine III		HMDB0302777	-0.0827869	0.322729289401619	0.932746036221112
8.417_643.8457337	3-O-(beta-D-Glucopyranosyl)-soyasapogenol B		HMDB0302018	-0.0888363	0.279638325248028	1.07832255054697
8.418_590.8051123	Ganoderic acid Ma		HMDB0035329	-0.0228308	0.874400454164972	0.0336519794055976
8.418_645.8223306	Gelsemin		HMDB0252666	-0.101538	0.296547964405438	0.988338174297498
8.418_646.8234376	Indinavir	C07051	HMDB0014369	-0.0751087	0.398796286633556	0.649247681788732
8.419_257.2269698	Thalidomide arene oxide		HMDB0013872	0.9594778680817512	0.556230103213288	1.0446251208302
8.426_568.7919172	Nelfinavir	C07257	HMDB0014365	0.1563895783518475	0.952625888461128	0.0219157875378665
8.426_599.3182745	Azidoprazosin		HMDB0248801	-0.114647	0.248443170494923	1.08053560773842
8.428_427.2110380	5-Deoxyribose-1-phosphate	C16637	HMDB0060393	0.0576689190792246	0.546121921516153	0.0717369129949922
8.434_257.1429266	4-Methylcatechol sulfate		HMDB0242166	0.0362935550023788	0.365143786701588	0.315276400834777
8.437_1006.5255573	TG(18:3(9Z,12Z,15Z)/24:1(15Z)/18:3(9Z,12Z,15Z))		HMDB0055246	0.070312007806719	0.401773938246576	0.325205988501349
8.439_310.2443077	Lamivudine-monophosphate		HMDB0060641	0.3680051403480812	0.504485212615468	1.33878105387465
8.445_306.2163296	p-coumaroyltriacetic acid lactone		HMDB0304447	-0.407252	0.164478361075583	0.700813024130025
8.451_280.2529593	N-[4'-hydroxy-(E)-cinnamoyl]-L-aspartic acid		HMDB0029234	0.0434543722172595	0.749730694292652	0.698071938894907
8.451_499.7478662	Flupoxam	C18543	HMDB0041341	0.358810838260612	0.169028420390544	1.04755933345717
8.451_521.7610849	Patchoulen-beta		HMDB0304717	-0.115618	0.767117103400366	0.630989809664018
8.453_283.0485745	Carbamoyl phosphate	C00169	HMDB0001096	0.4492582365495418	0.0572527690338241	1.21698696383946
8.453_299.0435969	Cisplatin	C06911	HMDB0014656	0.4341261612136853	0.789866736754318	0.650461390678603
8.453_497.7701020	2,2':5',2''-Terthiophene	C08460	HMDB0245378	0.2424418196927951	0.221392523062194	0.814167002263849
8.453_519.7833447	Hyperforin	C07608	HMDB0030463	0.0710762807559073	0.399135417289927	1.03776575770156
8.456_331.2251451	Nitroimidazopyran		HMDB0255652	-0.0674777	0.588030699826574	0.593001856800764
8.458_520.7600664	Ganoderiol I		HMDB0037778	0.0928489030619674	0.442685616183908	0.99448004605332
8.458_542.7733881	gamma-Chaconine		HMDB0033678	0.2128844254470084	0.0319907141040849	1.77558708929505
8.459_454.7205250	15-Hydroxyicosanoylcarnitine		HMDB0241570	0.3022756904044424	0.0978224023250075	1.10655469196114
8.459_476.7337866	Sertaconazole		HMDB0015284	0.4547832654815026	0.0560773714679535	1.7711894677237
8.459_534.5064466	Silodosin		HMDB0258291	-0.0371732	0.512481019026254	0.983001509295124
8.460_930.4778618	Chlorophyll b	C05307	HMDB0031146	0.0916924392620442	0.528723445358008	0.935460198937422
8.461_533.5028822	Ustiloxin D		HMDB0041054	-0.116404	0.483758298709843	1.06721471686406
8.462_496.3313639	Adenylosuccinic acid		HMDB0248010	0.0164197476913435	0.792897587080291	1.04930818172778
8.462_888.4519397	TG(20:1(11Z)/14:0/20:1(11Z))		HMDB0050300	0.7049104695480767	0.188312312300704	1.53858052344793
8.464_734.0703878	PA(i-24:0/i-14:0)		HMDB0115940	-0.272931	0.558564467151043	0.294651897713842
8.464_889.4523479	trans-Nonachlor	C18145	HMDB0059570	0.3553964623416227	0.232494287164745	0.965861502165307
8.465_847.3808181	TG(18:1(11Z)/14:1(9Z)/18:1(9Z))		HMDB0049220	0.3219709430334956	0.127352106951745	1.43241861032619
8.467_363.2519089	2-O-Galloylgalactaric acid		HMDB0036932	-0.0536706	0.482318232405153	0.230379058458986
8.468_257.2672882	4-Phenyl-1H,3H-naphtho[1,8-cd]pyran-1,3-dione		HMDB0041120	-0.0357034	0.627561510084114	0.46064209503589
8.470_356.1890511	7,8-dihydroneopterin 3'-phosphate		HMDB0304239	0.0909796591344106	0.128025688755371	0.862255228499633
8.475_711.3484027	3-Iodothyronamine		HMDB0060524	0.0698954044599187	0.937053854624407	0.275630294833602
8.475_749.0792813	PC(O-16:1(9Z)/20:4(8Z,11Z,14Z,17Z))		HMDB0013415	0.2811121207931813	0.169819779975956	0.737688311733345
8.476_622.2939509	ADP-ribose 2'-phosphate	C03246	HMDB0006336	0.1040239663036063	0.731613550577041	0.665555544551245
8.476_704.7194468	Antibiotic CC 1065		HMDB0248478	0.3319606763720327	0.314534115193434	0.259256452165616
8.484_689.7099699	Sultosilic acid		HMDB0258624	-0.0970544	0.654253815601672	0.34057517637412
8.487_311.1803440	Flutamide	C07653	HMDB0014642	0.022771212656026	0.936749019605869	0.33260048205266
8.487_465.1031545	Ribavirin 5'-triphosphate		HMDB0257207	0.1628743851766037	0.266228966057149	0.298987945162376
8.487_690.0440745	Glycerol 1,2-didodecanoate 3-tetradecanoate		HMDB0031124	-0.0290047	0.442076546717186	0.0352461435535718
8.488_417.3382878	Benzyl edta		HMDB0249072	-0.869857	0.0742616687476008	1.64784127039737
8.489_380.1601931	Cyananin		HMDB0037985	0.0848100517452521	0.379613319902228	0.116031954101861
8.493_705.0527315	DG(20:5n3/0:0/22:6n3)		HMDB0056383	0.0732022412134019	0.75215800286813	0.241336124718539
8.501_229.2359629	phlorisobutyrophenone	C07351	HMDB0304461	0.0158133817331849	0.696726070881004	0.0443881482653116
8.505_938.5379032	TG(20:2n6/18:0/20:2n6)		HMDB0053303	-0.00414382	0.498357472407992	0.467204569732533
8.510_797.9151777	PG(20:5(7Z,9Z,11E,13E,17Z)-3OH(5,6,15)/i-13:0)		HMDB0271224	0.2545749477110899	0.151722359233077	1.7919410400752
8.511_320.2684182	Glycylprolylhydroxyproline		HMDB0002171	1.04230223706789	0.578891871635299	0.653679604685056
8.520_524.2501580	Phosphothiophosphoric acid-adenylate ester		HMDB0252625	-0.341278	0.977397225292609	0.769546622016898
8.521_556.5311373	Lippioside I		HMDB0034265	0.1478816010212735	0.0593779339645136	1.21995436952607
8.523_775.9017440	Lyciumoside II		HMDB0039576	-0.182972	0.615731455905708	0.503382003684971
8.527_129.0911892	Methylendiglyoxal		HMDB0254631	-0.891617	0.18447947352859	0.323035452281578
8.527_228.1832047	1,2,5-Trihydroxypyrrole-3-sulfonic acid		HMDB0255342	0.7985535035828856	0.480281001912483	0.79818800133852
8.527_338.2050085	8-Hydroxyguanosine		HMDB0002044	-0.216347	0.361130777110963	0.676423024320102
8.527_531.3522528	Isorhamnetin 3-glucuronide		HMDB0240536	-0.109621	0.488474570212935	0.293388502013938
8.528_352.1842792	2-Chlorotrityl chloride		HMDB0245082	-1.11216	0.0165255201427679	1.59721381507694
8.528_352.2111324	Carboplatin		HMDB0015093	0.4555787117755968	0.463753919931752	0.228116175556918
8.530_150.0996883	Trifluoromethanesulfonamide		HMDB0259206	-0.107642	0.726138131410524	0.481364988954154
8.536_731.8754939	PA(18:1(12Z)-2OH(9,10)/i-15:0)		HMDB0267678	-0.117789	0.38986270987593	0.57517343767701
8.537_164.1153389	2,4-Dimethyl-1,3-oxazole-5-carboxylic acid		HMDB0245693	-0.497668	0.208447237421333	0.855011673323732
8.539_284.2238901	Marcanine A		HMDB0033757	0.2969673771379632	0.442545715403227	0.671342696428882
8.545_709.8623961	PA(5-iso PGF2VI/i-13:0)		HMDB0267464	-0.261925	0.634820074110434	0.199737739675052
8.550_513.5082872	5-Hydroxytryptophol sulfate		HMDB0304913	0.06307637798214	0.293432038269831	0.292213482403057
8.560_665.8361255	DG(TXB2/0:0/i-12:0)		HMDB0298389	-0.213565	0.579655465960774	0.208989341807741
8.563_643.8229751	Ginsenoside Rh3		HMDB0039645	0.4941092538409348	0.121329923355183	1.82913885832143
8.567_287.2235135	Starch acetate		HMDB0029891	-0.11843	0.563115187613302	0.02784057472394
8.570_503.2972252	Ellagic acid glucoside		HMDB0301703	-0.0618582	0.72704830997893	0.184691014651096
8.578_689.5255670	Luteolin 7-O-(2-apiosyl-6-malonyl)-glucoside		HMDB0301682	0.1161010295649778	0.147189849381031	1.0233206385978
8.580_900.4855714	TG(18:0/O-18:0/18:0)		HMDB0045451	0.2193423342351856	0.164122751413221	0.56869201402652
8.583_878.9736878	Bms-275183		HMDB0249316	0.3691667671498991	0.254396518227545	1.03909551340707
8.585_901.4865276	Venetoclax		HMDB0247760	0.2901179959866949	0.207791214592488	0.993095101827486
8.586_272.6574246	Lomustine	C07079	HMDB0015337	-0.0555901	0.797352567160055	0.573757498331657
8.586_901.9864960	CDP-DG(i-15:0/i-12:0)		HMDB0116211	-0.21418	0.625744571936015	0.774743222021433
8.588_966.5695352	TG(22:2(13Z,16Z)/16:0/22:2(13Z,16Z))		HMDB0054361	0.1910368401340857	0.137122924169874	0.671804594311182
8.589_271.6587266	Chloroethyl nitrosourea		HMDB0255807	0.0499121801886887	0.407532401432248	0.960785376668504
8.589_524.3522712	Dibutyryl cyclic gmp		HMDB0251179	-0.699538	0.433458778716447	0.339648506206279
8.589_856.9600910	PS(20:4(7E,9E,11Z,13E)-3OH(5S,6R,15S)/15:0)		HMDB0281047	0.0677571839426806	0.280504737411398	0.888405092609565
8.590_650.1407202	3,3'-Diiodothyronine-4-sulfate		HMDB0246007	-0.275495	0.165295957036995	0.128388050611598
8.590_736.1597328	DG(24:1(15Z)/22:4(7Z,10Z,13Z,16Z)/0:0)		HMDB0007843	0.9301875259233336	0.938086526991071	1.10930635588183
8.591_547.8024219	DG(20:4(8Z,11Z,14Z,17Z)-2OH(5S,6R)/0:0/10:0)		HMDB0294556	-0.213921	0.50598302635191	0.8083866342552
8.592_671.9390001	Naratriptan	C07792	HMDB0015087	-0.19055	0.714278625142717	0.738082657815484
8.595_576.2607610	2-Mesatp		HMDB0245197	0.0795149802308539	0.335366683255826	0.796486530774945
8.595_578.9699831	Phytoene 1,2-epoxide		HMDB0036875	-0.0140526	0.744090496386826	0.21277975596297
8.595_825.9327641	PGP(20:4(5Z,7E,11Z,14Z)-OH(9)/i-13:0)		HMDB0274912	-0.128173	0.332537978106037	0.556614557540353
8.596_859.4384277	TG(20:4(8Z,11Z,14Z,17Z)/14:0/O-18:0)		HMDB0055540	-0.365345	0.142026809155712	1.84942730774825
8.597_570.1738797	Dichlorodiphenylchloroethane		HMDB0251191	-0.513706	0.550279012747901	1.07644029178784
8.598_425.3678093	7-Hydroxyethyl biscoumacetate		HMDB0247259	0.1259493735289944	0.1003833272222	0.911773049751713
8.598_468.3906986	Delphinidin 3-xyloside		HMDB0301665	0.0830681381804639	0.18383266062306	0.664758564647171
8.598_469.3939529	Physcion 8-glucoside		HMDB0303799	0.0949045140212334	0.121304073544882	0.690719371238297
8.599_803.9195745	PG(TXB2/i-12:0)		HMDB0271088	0.2947653375671909	0.115202337551186	0.715203078350515
8.599_857.9608253	3-Isomangostin hydrate		HMDB0041522	0.183865368769121	0.389972378962871	0.930218627175159
8.601_649.9193658	DG(18:1n7/0:0/18:4n3)		HMDB0056192	0.561672877728968	0.570146497254252	1.2267989713911
8.602_517.3727369	Glucaron		HMDB0247896	0.0529064237914097	0.463805310367189	0.292345245672564
8.603_578.6358177	Acrimarine J		HMDB0040386	0.2379603613205918	0.409239928692846	0.269807615738519
8.603_781.9063685	Fluocortin		HMDB0252349	0.229348168175937	0.0659760825562093	0.991708211923918
8.603_782.9077089	Meclizine	C07116	HMDB0014875	0.1483177891612914	0.0467958038102431	1.21567054425452
8.603_812.9339136	Conophylline		HMDB0250438	-0.0157048	0.559478292761648	0.346564284780174
8.604_547.6335678	indole-3-acetyl-valine		HMDB0304389	0.2346475039113022	0.439115257494736	0.179688064009879
8.606_424.3643732	Tizoxanide glucuronide		HMDB0060643	0.0874568327793384	0.159429295370931	0.70284929732221
8.606_759.8933560	PZ-Peptide		HMDB0257011	0.1246142376524813	0.089086987753872	0.421674384820562
8.607_474.3495118	Clevidipine		HMDB0250321	0.0480144351931501	0.396491409336183	0.0795672451297934
8.608_812.4328621	Maytansinoid DM4		HMDB0254356	-0.0172134	0.610542558904071	0.321609994076662
8.608_835.9475279	Jujubasaponin VI		HMDB0040946	0.2652805639667593	0.578644499517718	0.555325080977812
8.609_648.9158661	3-heptaprenyl-4-hydroxybenzoate		HMDB0304129	-0.00174718	0.927980812285854	0.164805905383589
8.609_814.4340341	Abt-737		HMDB0247765	0.2211821068766274	0.634497316434397	0.588925633076818
8.610_257.2129078	Phenylalanylglycine		HMDB0028995	-0.138928	0.0862583368143455	0.922907969723054
8.611_760.8947487	Citrusin III		HMDB0303682	0.0903608446631532	0.552256128091386	0.269685659053043
8.611_813.9341143	PG(20:4(8Z,11Z,14Z,17Z)-2OH(5S,6R)/i-14:0)		HMDB0271331	-0.0117858	0.958463867751153	0.0722291679416287
8.612_258.2161788	5-(4-Hydroxybenzyl)thiazolidine-2,4-dione		HMDB0247358	-0.725966	0.0643243781606174	0.41615837006527
8.613_737.8802915	PA(20:4(5Z,7E,11Z,14Z)-OH(9)/i-15:0)		HMDB0267646	0.0150755335234939	0.843994729735897	0.0471460090157452
8.614_564.6277886	Thiocolchicoside		HMDB0259007	0.1957966926732953	0.287611705761483	0.0580167831629476
8.614_814.9106858	Larotaxel		HMDB0253984	0.0114631929877983	0.926226348244476	0.162720471290254
8.614_836.4475598	TG(18:0/15:0/O-18:0)		HMDB0044721	0.1444618815835332	0.542798748543141	0.154004130774307
8.615_837.9252663	PGP(18:1(12Z)-2OH(9,10)/i-12:0)		HMDB0274840	0.125737482853577	0.370192572286925	0.179639855261798
8.618_386.2966007	Kinetin riboside		HMDB0253801	0.2516139246918647	0.502144233116524	1.3031190836352
8.622_793.8987845	PG(22:5(4Z,7Z,10Z,13Z,19Z)-O(16,17)/i-12:0)		HMDB0271136	-0.0433697	0.602552768563773	0.352341035744438
8.623_365.2703499	3-Alizarinsulfonic acid		HMDB0245799	-0.0847748	0.1875075765884	0.525529179122333
8.624_715.8670755	[3H]Rosiglitazone		HMDB0243760	-0.0188207	0.702185050614831	0.111982777096774
8.624_769.9077159	N1,N5,N10,N14-Tetra-trans-p-coumaroylspermine		HMDB0039963	-0.0609704	0.640815313945256	0.120184023525626
8.625_770.9075080	PA(LTE4/10:0)		HMDB0262678	0.6999529963723836	0.264139783959147	1.13298768980423
8.626_220.1474567	2-Aminobicyclo[3.1.0]hexane-2,6-dicarboxylic acid		HMDB0244794	0.0357815340087729	0.182799997019096	1.23750866563632
8.626_286.2463449	Neplanocin A		HMDB0255538	0.3125509961382457	0.0244294457861743	1.74617701825071
8.627_747.8944177	N-Jasmonoyltyrosine		HMDB0039503	0.012383759565222	0.789398375538085	0.285592179946743
8.628_693.8538487	Xyloketal B		HMDB0259942	0.0123630314957617	0.784664788897381	0.112321685041483
8.628_771.8853344	Anthroylouabain		HMDB0248471	-0.0372667	0.560229833099729	0.364758640169186
8.630_405.1790666	Tetraconazole	C18490	HMDB0258876	0.3381607649473205	0.0559059764662124	1.38281504102342
8.630_748.8942457	Prochlorperazine	C07403	HMDB0014577	0.3741520837042699	0.23823373669232	0.930951780233868
8.632_243.2323373	4-amino-4-deoxychorismate	C11355	HMDB0304170	0.3070817635466983	0.0370837740341013	1.61348014929451
8.632_487.3406228	6-Hydroxyluteolin 7-rhamnoside		HMDB0303814	0.2961976283533003	0.454507381516899	1.28609939939955
8.633_335.2952301	Daphnoretin	C09216	HMDB0250858	-0.202864	0.650772138440397	0.526904642304667
8.634_353.3252400	Sulfaphenazole		HMDB0015667	-0.253391	0.852335099623131	0.547753042179413
8.634_749.8719960	Danoprevir		HMDB0250844	-0.0312691	0.594152408565047	0.361925894734975
8.636_672.8420171	LysoPC(26:1(5Z)/0:0)		HMDB0029220	0.0981220903137813	0.69485667654722	0.0093140934360874
8.636_702.8681537	PA(LTE4/8:0)		HMDB0266622	-0.0362932	0.420357513960408	0.646119985564563
8.636_726.8582614	Dalargin		HMDB0250833	-0.0120666	0.99646759474753	0.137776810444575
8.637_725.8813927	Alliospiroside C		HMDB0030914	-0.0400975	0.645110230471802	0.252306577691798
8.640_649.8276092	Pyochelin		HMDB0256933	0.0119217646439478	0.835712956016348	0.123561358970533
8.641_772.8858648	PE(5-iso PGF2VI/14:0)		HMDB0260615	-0.161876	0.763695877807444	0.891866244244792
8.643_680.8550429	Tfllr-NH2		HMDB0258946	0.0027231194202768	0.678731952823727	0.496347653628618
8.643_704.8449738	Citrusin I		HMDB0303680	-0.000463726	0.925873765128667	0.173667235314374
8.644_705.8457713	Notoginsenoside T2		HMDB0039050	-0.0376698	0.576064374962677	0.422646234862642
8.647_605.8015981	Dmap-ethyl-paf		HMDB0251534	0.1005650108725228	0.476510384429521	0.0114918013346286
8.650_606.8024350	Flupentixol decanoate		HMDB0252396	0.1208402014109048	0.820668286511591	0.154209866267722
8.651_658.8418184	Dimyristoylphosphatidylethanolamine		HMDB0251414	-0.0483895	0.758763318941288	0.258187685641356
8.651_681.8549026	Quinidine N-oxide		HMDB0257041	0.2835630602680342	0.745658809651605	0.357553844407207
8.652_294.2797818	Amoscanate		HMDB0248349	0.124758956022005	0.0960330345366912	0.577031729436148
8.652_583.7885161	Cholylcitrulline		HMDB0242383	0.0460949162596227	0.528613485595085	0.0866493575435636
8.652_683.8326275	Digoxigenin bisdigitoxoside		HMDB0060818	-0.0394113	0.570536228610456	0.433487177130363
8.654_561.7754496	Asparagoside A	C08886	HMDB0030046	0.1742095287210544	0.741651849382418	0.483482112318909
8.655_615.8152283	Antibiotic X 14889C		HMDB0033335	-0.0106297	0.903317972845826	0.0580321311786242
8.655_659.8417067	Ufiprazole		HMDB0259389	0.1713606233252468	0.929085836484122	0.111385189858763
8.661_584.5625654	Lipoyl-GMP		HMDB0013617	0.6513816016326074	0.0625746820430732	1.81682104649252
8.661_616.7923669	Penitrem B		HMDB0256239	0.328949590576253	0.277085139186636	0.280420339365918
8.663_638.8055377	Physagulin D		HMDB0041049	-0.0454123	0.490107795671339	0.540605281983842
8.666_639.8063245	PA(i-12:0/18:2(9Z,11Z))		HMDB0115775	0.0228205300135091	0.637281921394996	0.628333496457885
8.671_363.3113975	8-Hydroxy-7-methylguanine		HMDB0006037	0.1878750030359786	0.0240147095291403	0.907885091638749
8.677_185.0769763	7,8-Dichloro-1,2,3,4-tetrahydroisoquinoline		HMDB0247292	-0.0869573	0.524285908358349	0.0224007123720116
8.677_542.5431797	Ceforanide	C06884	HMDB0015059	0.0960356627208643	0.348320561634404	0.427726316740719
8.679_541.5398847	Cinnamoside		HMDB0038923	0.0745343823221094	0.458161530522993	0.214353090129869
8.683_319.2850249	4-Nitrophenyl beta-D-glucopyranoside		HMDB0245678	0.054975303168769	0.581694085721575	0.266132569382433
8.687_513.4720064	Kutkoside		HMDB0253836	0.5777517644297093	0.199869025540445	1.91005865337816
8.688_275.2586312	2-Benzoyloxycinnamaldehyde		HMDB0244923	0.1234103880567066	0.117660643394889	0.545481761943544
8.699_296.2319170	N-(1-Deoxy-1-fructosyl)alanine		HMDB0038662	0.0458469291732124	0.843745082064003	0.859905741048306
8.699_538.4843134	Serdexmethylphenidate		HMDB0304844	0.7713840126961304	0.0122318460626806	2.67240434749426
8.716_122.9750510	Fluorophosphoric acid		HMDB0252388	-0.064588	0.879967132707092	0.036047586522737
8.722_235.1709545	2,5-Dihydroxybenzenesulfonic Acid		HMDB0245498	1.2102715301613751	0.386503722604133	1.09952652979705
8.734_75.1722562	Alkanes		HMDB0302951	-0.234009	0.762014798841468	0.641835405811905
8.737_281.2673960	Hydroxynalidixic acid		HMDB0060826	0.1223815044914958	0.303605607279834	0.45812450176809
8.738_264.2408310	(6S)-Tetrahydro-L-biopterin		HMDB0257928	0.0712753299476046	0.365972707122859	0.571227082850122
8.739_327.1809882	2-hydroxyflutamide	C14204	HMDB0060949	-0.0247958	0.57622494580731	0.648315449254479
8.739_333.2806545	Decarbamoylgonyautoxin III		HMDB0040137	0.1200903763140893	0.935368586088882	0.436277450106614
8.739_457.3544778	Plicatic acid		HMDB0256643	-0.116828	0.179618450133709	0.861412416583752
8.740_459.3606928	Asperuloside		HMDB0248667	-0.385945	0.167008172375585	1.08679691710384
8.741_465.3239072	1,6-di-O-Galloylglucose	C04101	HMDB0302910	0.1168648944996313	0.964215524561651	0.0652735756760639
8.742_467.3743985	Defibrotide		HMDB0259562	-0.537946	0.0074666365600047	2.05100476434843
8.745_341.2702237	Invert sugar		HMDB0303239	0.1399736779249926	0.766195129226908	0.157890059844678
8.746_659.9388310	Peltatol A		HMDB0038701	0.1296675178358	0.33720267505275	1.16725349613389
8.749_699.9159592	3-Methyl-2-(3-pyridyl)-1-indoleoctanoic acid		HMDB0249870	0.0261593664203222	0.61661941874968	0.595077860069571
8.750_525.3811778	2''-Acetylorientin		HMDB0303600	0.0714563477666528	0.725011753880661	0.292568877137553
8.751_507.8263327	DG(15:0/0:0/14:1n5)		HMDB0055987	0.1052006729932889	0.238354785883112	0.536631836978561
8.752_604.9166745	Cer(d18:0/18:1(9Z))		HMDB0011763	-0.176462	0.518709214741966	0.160739452671014
8.753_497.3202735	Triflusal		HMDB0259212	-0.0456539	0.316596889780896	0.774943367088949
8.753_523.8026153	DC-Chol		HMDB0250891	0.0812774120058865	0.435275931864479	0.254466906582958
8.753_524.3007608	Cyclic ADP-ribose		HMDB0249529	0.1988571664882363	0.0923731163348886	0.752996937090723
8.753_524.8024653	8-Pcpt-2'-O-Me-cAMP		HMDB0247461	0.1653703824301981	0.160958451659017	0.724427776546332
8.753_534.2976565	Lormetazepam glucuronide		HMDB0254165	0.0877238373483592	0.293547887219062	0.702511300813535
8.753_762.9806504	Cyclosomatostatin		HMDB0250619	0.1331004873300534	0.190088025387541	0.686709895725937
8.753_771.9677436	Ecadotril		HMDB0251682	0.1953316406684247	0.130831919880518	0.679957253203559
8.754_1014.6595270	TG(24:0/15:0/22:4(7Z,10Z,13Z,16Z))		HMDB0047044	-0.0647156	0.63259315739599	0.161861177280801
8.754_515.8160402	24-Methylcycloart-23-en-3beta-yl acetate		HMDB0035967	0.1076149981480882	0.325403387556396	0.622297981622226
8.754_679.5121309	Isorhamnetin 3-gentiobioside		HMDB0244790	-0.840775	0.640766817761134	0.67431422825658
8.755_276.1352774	Barban	C19059	HMDB0248869	0.0634677212587914	0.316936847149729	0.730238297380739
8.755_278.1705974	D-mannose 6-phosphate	C00275	HMDB0304312	-0.360971	0.425111994525187	0.382063009825358
8.755_460.2530070	CDP-glycerol	C00513	HMDB0059599	0.053782777124032	0.576694003266993	0.179228881780744
8.755_462.3316283	Mometasone	C07816	HMDB0014902	-0.0732256	0.384742574523775	0.57736142361399
8.755_499.3491545	Glycitein 7-O-glucuronide		HMDB0041741	0.0657661661562785	0.383761640124633	0.59340260412089
8.755_515.3142413	Lorazepam glucuronide		HMDB0041917	0.0966095433343017	0.328275334675826	0.604376458544033
8.756_124.0857606	3-Fluoro-2-oxopropanoic acid		HMDB0252391	0.0724250127067529	0.331595536697445	0.772856700546189
8.756_277.1544274	3-deoxy-D-manno-octulosonate	C01187	HMDB0304125	-0.472947	0.219065053533815	0.293775164215707
8.757_538.2339337	Deltamethrin	C10985	HMDB0041866	0.1122685127168557	0.392231677177598	0.390460883854743
8.758_579.4284057	Maclurin 3-C-(6''-p-hydroxybenzoyl-glucoside)		HMDB0032646	0.0517960329359245	0.980046586585704	1.2026858176093
8.759_529.4275062	Phenazo		HMDB0256397	0.3036075674444758	0.0173849798849266	1.01782741533541
8.759_663.4666839	Luteolin 7-glucoside 3'-glucuronide		HMDB0301956	0.0286182075555812	0.482926480608116	0.481408998658219
8.761_597.5015986	Fusaroskyrin		HMDB0034314	0.5706372359369589	0.364721030878038	0.178716662248018
8.764_527.3967689	Tricin 5-glucoside		HMDB0302148	-0.0384323	0.474827306166196	0.610522044939449
8.764_533.7796149	DG(14:1(9Z)/14:0/0:0)		HMDB0007037	-0.092034	0.266412201877193	0.687137391875541
8.765_424.3157766	Hyaluronan biosynthesis, precursor 1	C04794	HMDB0060071	0.0854146253882233	0.990274092551425	0.588457014216011
8.765_475.3668123	Ginkgolide C	C07603	HMDB0036860	1.608693851065415	0.676911670144398	1.80788851174175
8.765_554.4159781	Tenofovir disoproxil		HMDB0258819	0.3326893824592993	0.704261491897859	0.681179659746371
8.766_470.3579643	Tonapofylline		HMDB0259106	0.303521275695397	0.858808280919975	0.441471957214491
8.766_477.3960137	Isorhamnetin 3-beta-D-glucoside	C22589	HMDB0302682	0.8204704867101831	0.0070530499389977	2.14353672357312
8.766_493.3546665	Hibifolin		HMDB0253170	0.0798829574154002	0.121909309120387	2.02469338666022
8.766_597.4388535	Quercetin 3-(2-galloylglucoside)		HMDB0037367	0.1412693409178465	0.630769148974416	0.18611095845541
8.767_535.7557810	Methyl 3b-hydroxy-13(18)-oleanen-28-oate		HMDB0035267	-0.0868306	0.472157250913238	0.473500874707585
8.768_549.4539355	3-Hydroxyhippuric acid sulfate		HMDB0304909	0.4400586262340886	0.163452472193053	0.492457843509877
8.768_599.4410494	alpha-Cephalin		HMDB0302282	-0.0673294	0.641634412377379	0.430457598627728
8.772_491.7297121	Dezocine	C08010	HMDB0015340	0.008013495034965	0.699700964373978	0.319949072423304
8.772_508.3736865	2-(Chloromethyl)-4-(4-nitrophenyl)-1,3-thiazole		HMDB0247564	0.0472511701337661	0.585801012209004	0.0452236699721291
8.773_571.4620711	2-Amino-9-(6-oxo-1H-purin-9-yl)-1H-purin-6-one		HMDB0257944	0.058533401003202	0.1823417241008	0.728436974557299
8.773_643.2906695	Lopirazepam		HMDB0254160	0.1295330356076972	0.31009570253138	0.925239407878004
8.773_977.8207631	Torososide B		HMDB0034855	0.5188119033198663	0.982216118640449	1.25687987559216
8.774_960.4702898	TG(20:3n6/O-18:0/20:3n6)		HMDB0054001	-0.073537	0.485454861564557	0.504386519863658
8.775_465.3595428	Fostriecin		HMDB0252473	-0.061039	0.395353824271535	0.610562695536563
8.775_788.9774044	PS(20:3(8Z,11Z,14Z)-2OH(5,6)/14:0)		HMDB0280842	0.0692167298720792	0.431769840111122	0.785215914443272
8.777_527.4356875	Patuletin 7-glucoside		HMDB0303788	0.0186147326030956	0.700309429139428	0.397145833044069
8.777_574.3806495	Cyanidin 3-(6''-dioxalylglucoside)		HMDB0039936	0.0129174531629011	0.303558515925452	0.214351705701827
8.778_495.3703174	Aspartyl-Aspartate		HMDB0028749	0.605177591459979	0.679110052404624	0.836495667582883
8.778_918.4441426	Quasiprotopanaxatriol		HMDB0041533	-0.0472567	0.551328913653214	0.363147662868567
8.781_878.3752760	TG(20:3n6/14:1(9Z)/20:3n6)		HMDB0053737	-0.103377	0.348037331256162	0.653924792454019
8.782_394.3535663	repirinast		HMDB0257154	0.0394447438685054	0.442710000365885	0.371815749641212
8.782_450.3315147	4-(4-(Chloromethyl)phenyl)morpholin-3-one		HMDB0260013	0.6525344630208244	0.453346020081058	1.33577002195954
8.782_496.3738653	Drinabant		HMDB0251620	0.7651195946988473	0.477336313314489	1.27940023048878
8.782_874.4172395	TG(22:4(7Z,10Z,13Z,16Z)/15:0/18:3(9Z,12Z,15Z))		HMDB0054651	-0.0262848	0.985635109434808	0.0146785731577605
8.783_425.3280795	Regadenoson		HMDB0257135	0.1756373909934554	0.327941972987366	0.75864102608555
8.783_872.4178718	TG(20:5(5Z,8Z,11Z,14Z,17Z)/14:0/O-18:0)		HMDB0055688	-0.0894526	0.348339511150253	0.803346823759633
8.783_873.4196025	TG(18:2(9Z,12Z)/16:0/18:2(9Z,12Z))		HMDB0052426	-0.0954854	0.285410276368756	0.957671982813445
8.784_439.3836392	Corchoionoside B		HMDB0030975	0.0514828444706967	0.42376345584625	0.601077084814459
8.787_1017.6900195	TG(24:1(15Z)/14:0/24:1(15Z))		HMDB0051917	-0.259342	0.645096752296022	0.377388293488535
8.789_439.3437841	3-Hydroxy-3-carboxymethyl-adipic acid		HMDB0059775	0.0139504445071838	0.872131022787346	0.170534737507188
8.790_399.3090344	5,6-Carboxyfluorescein		HMDB0246855	0.020263816164886	0.808585743590317	0.198012488895517
8.790_400.3124209	Pyriminobac-methyl	C18486	HMDB0040546	0.0263865296088758	0.889456873391501	0.025418889245019
8.790_440.3471708	Gonyautoxin VI	C20019	HMDB0033512	0.0145855022498025	0.79869139124526	0.34236177452436
8.791_448.3886542	(+/-)-alpha-Narcotine		HMDB0033441	0.1241495031380858	0.903710741168279	1.28830517704896
8.792_437.3281391	Ghrelin agonist HM01		HMDB0252713	-0.0466745	0.365143434549038	0.332757958941662
8.792_438.3314860	Cetefloxacin		HMDB0249830	-0.0989947	0.184511134680998	0.712341752168314
8.796_1018.6929308	TG(22:1(13Z)/15:0/24:1(15Z))		HMDB0051426	-0.403424	0.537670742066817	0.172246663166975
8.796_350.3273517	Glutathione bicarbonate		HMDB0252817	-0.07465	0.925693247863561	0.358044912507464
8.800_285.2441911	SCHRADAN	C19015	HMDB0258179	0.5801016298033244	0.267384881881532	1.17200332062477
8.802_501.3952755	Hesperetin 5-glucuronide		HMDB0240523	0.3508934249947434	0.47352664967968	1.41135511292503
8.803_702.2698654	Phosphoribosyl-ATP	C02739	HMDB0003665	-0.0865527	0.336748657058748	0.757349292700321
8.804_356.2871530	Azinphos-methyl	C11018	HMDB0248807	0.5423793325545674	0.389462253197865	1.20911901868587
8.805_383.2799695	Homovanillyl alcohol glucuronide		HMDB0240527	0.1529139559231803	0.983325124400859	0.152141543056217
8.807_529.3246367	L-2-Aminoadipate adenylate	C05560	HMDB0006941	-0.66767	0.647461652056836	0.0621386773694483
8.812_412.2723821	Altropane		HMDB0248262	0.5236253460204057	0.787476508438917	0.678332892361655
8.812_893.9697984	Corchorusoside E		HMDB0032828	0.1346781881019085	0.386794132321567	0.227010909632383
8.813_523.3265741	1,2'-Di-O-galloylhamamelofuranose		HMDB0039367	0.6381795414311326	0.397384975326837	1.84383982956491
8.813_570.5746291	Saredutant		HMDB0257496	0.1792665435272517	0.22278194701273	0.485393582614464
8.815_568.5676172	Lipoyl-AMP	C16238	HMDB0059635	0.2000229039735108	0.204095636910989	0.563267622684532
8.815_569.5710043	Tryptoquivaline		HMDB0259309	0.1439341145291089	0.333292019554114	0.576210508078144
8.818_273.1680392	Glycerol lactate pyruvate		HMDB0252841	-0.749661	0.579399809421685	0.156165416399466
8.818_394.3042179	6-Methyl 2-galloylgalactarate		HMDB0036934	-0.49564	0.518240795513166	0.0178299167282786
8.818_871.9564631	PGP(20:4(7E,9E,11Z,13E)-3OH(5S,6R,15S)/i-14:0)		HMDB0275034	0.4922847586911625	0.137147686596439	0.920753741361844
8.820_288.6415059	Clothianidin	C18508	HMDB0250370	0.1406464889687713	0.294281675582832	1.52495148674424
8.820_317.2693165	Citflavanone		HMDB0302551	0.5180542606108773	0.162412081885755	1.15172479373387
8.821_289.1432399	Gallic acid 3-sulfate		HMDB0240519	-0.246037	0.93772679733047	0.353400347765024
8.821_290.1435309	4,4'-Methylenebis(2-chloroaniline)	C10999	HMDB0244288	0.1304842317557399	0.193176171281232	1.13514755549055
8.821_541.8316505	2-Hydroxydodecyl methacrylate		HMDB0245155	0.1089682032313937	0.436277793282115	0.770677060246916
8.824_376.2935822	6-oxo-famciclovir		HMDB0061100	0.2673465399730315	0.716333781954089	1.23098452365997
8.824_849.4430178	TG(18:2(9Z,12Z)/15:0/O-18:0)		HMDB0052425	0.0840587747449997	0.319968239796016	0.077172300564644
8.825_281.1571040	Olpadronic acid		HMDB0255958	0.0826999685254555	0.322966197432973	1.02019230345994
8.828_372.3116143	PYR-41		HMDB0256938	0.3346046182074699	0.886398703621615	0.682692842406269
8.831_595.5871869	O-Desmethyl Midostaurin		HMDB0259587	0.0687106304564491	0.675803350641492	0.455111384137147
8.833_747.5746297	Scleroglucan		HMDB0029948	0.1551916638123799	0.0847065505916978	1.49236558558132
8.833_829.9072139	Temocillin		HMDB0258803	0.7396739747952463	0.1569624720214	1.67969320437112
8.834_491.3753333	5'-Deoxy-5-fluorouridine	C12739	HMDB0060406	-0.130991	0.27464131675383	0.293456134937413
8.834_594.5832751	Mulberrofuran S		HMDB0033985	0.1860365802923602	0.248387384318537	0.642234804500984
8.835_378.2705520	Methyclothiazide	C07765	HMDB0014377	0.060501788050132	0.282120327525584	0.973411577431094
8.835_769.5568489	Sanguiin H1		HMDB0039272	0.6706601550339489	0.13055146871241	1.73379954118468
8.835_828.4291686	TG(20:2n6/14:0/O-18:0)		HMDB0053276	0.0347294290416444	0.72331097830704	0.0165105740149649
8.835_828.9301623	PGP(20:4(5Z,7E,11Z,14Z)-OH(9)/i-12:0)		HMDB0274808	0.2794608819594225	0.25886145738194	0.37173575092613
8.837_318.1828612	Lormetazepam		HMDB0041919	0.9117223083845684	0.291780061956389	1.95507891819508
8.837_805.9170671	28-Glucosylsiaresinolate 3-arabinoside		HMDB0037909	0.0111761347175875	0.789026550896776	0.222570163172922
8.837_807.8942204	PGP(i-13:0/18:2(9Z,11Z))		HMDB0116548	0.2925721802789436	0.189579701327826	0.64584072053577
8.842_540.4997996	2-Decarboxybetanin		HMDB0036378	0.3433326007692734	0.386024286009815	0.879023232425834
8.842_808.8943432	Docetaxol		HMDB0251554	-0.0416828	0.70557831004394	0.755324507388821
8.844_783.9037604	Deltorphin II		HMDB0250987	0.021045781698135	0.842743446818258	0.0010962036778248
8.845_785.8809639	PG(20:4(8Z,11Z,14Z,17Z)-2OH(5S,6R)/i-12:0)		HMDB0271124	-0.122846	0.599680356427411	0.860417334360962
8.848_763.8677354	Fendosal		HMDB0252197	0.1579338367403964	0.237252519618216	0.0860638349304219
8.849_761.8907496	Funkioside C		HMDB0303387	-0.138252	0.456874484118386	0.853780026705423
8.850_762.3903688	Hexacosanal		HMDB0029695	-0.0759035	0.436868828358257	0.542524938558259
8.851_441.3594707	Bicyclomycin benzoate		HMDB0249192	-0.0627864	0.439160970051882	0.361368528948945
8.851_442.3628168	Zidovudine glucuronide		HMDB0259556	0.2396431899909369	0.360181901249649	0.276297485226758
8.851_762.8904100	PE(20:5(6E,8Z,11Z,14Z,17Z)-OH(5)/14:1(9Z))		HMDB0260741	0.1276549300323974	0.58352366561126	0.159934159229626
8.853_741.8546159	Tetomilast		HMDB0258864	-0.0849992	0.481392389221929	0.539973753991332
8.854_739.8774719	PA(20:4(7E,9E,11Z,13E)-3OH(5S,6R,15S)/i-14:0)		HMDB0267560	0.0085021061906305	0.765306213242857	0.234564452393751
8.859_718.8642057	Nodulisporic acid		HMDB0255694	0.0599136039045606	0.675814742094044	0.0509739907051383
8.860_748.9339299	PE(20:3(8Z,11Z,14Z)/14:0)		HMDB0009349	0.5104103953752566	0.104655575865539	1.60431052864492
8.861_717.8644722	Mammea B/AC		HMDB0034275	0.1278725133894015	0.29042737913801	0.0787895283225359
8.863_697.8281578	Imidocarb		HMDB0253427	0.4847956202522132	0.0636985444350824	1.17142523998893
8.866_696.3503872	8,14-Dihydroxyefavirenz		HMDB0247467	0.3625492090000061	0.159943009906776	0.45766799565341
8.868_226.2263288	o-(2-fluoroethyl)tyrosine		HMDB0255830	0.4096092033081409	0.752588949446033	0.377343037052432
8.868_273.2356981	Fluzinamide		HMDB0252423	0.0438583970377212	0.31725573429706	0.0774570712047278
8.868_673.8381400	PA(i-21:0/10:0)		HMDB0115860	0.4374457959041086	0.126368336687916	0.704261230457731
8.869_764.9045162	PS(18:3(6Z,9Z,12Z)/14:0)		HMDB0112443	-0.0101598	0.785004601541794	5.6159545853402E-4
8.876_272.2319096	6-Deoxypenciclovir		HMDB0247053	-0.167503	0.0389979168414048	1.10391621103067
8.877_383.2921817	betanidin quinone		HMDB0304274	0.680226375568418	0.358197698240886	1.46160123433207
8.877_423.3851963	Visnadin		HMDB0259839	0.0925329636171835	0.968118825711969	0.124881199000979
8.883_303.2449027	N-Acetyl-1-aspartylglutamic acid	C12270	HMDB0255414	0.9442708171052078	0.427500483782955	0.766447122935283
8.884_403.1957660	Benzoyl phosphate	C06206	HMDB0060440	-0.14024	0.0730589371772222	0.949426642115414
8.885_938.5380159	TG(22:1(13Z)/15:0/22:1(13Z))		HMDB0051425	0.1267627617071292	0.452943227483043	0.217707615542891
8.886_417.2989400	Isorhamnetin 3-sulfate		HMDB0240537	-0.596988	0.458012400552009	0.296129381850845
8.887_742.5876637	p-Coumaroyl vitisin A		HMDB0029239	0.1212175769839449	0.313926064364386	0.808602511434216
8.890_319.1898448	Aureol		HMDB0037921	0.3735390903880933	0.66587128928305	0.570032057899424
8.890_839.6025449	Acetonylgeraniin		HMDB0247916	0.1855221678096924	0.134910093074453	1.00474014826839
8.892_443.2543448	S-(2,2-Dichloro-1-hydroxy)ethyl glutathione	C14861	HMDB0060506	-0.24361	0.462438734695887	0.477556994024457
8.895_481.3495164	FMNH2	C01847	HMDB0001142	-0.123389	0.46941014725565	1.25193709680985
8.898_335.2964883	Dephostatin		HMDB0251017	0.3014616524017225	0.749817292551484	1.26466484595894
8.899_259.2743896	Prilocaine	C07531	HMDB0014888	0.1145505156595467	0.094630268301064	0.885269769063061
8.900_503.3313972	Valoneic acid dilactone		HMDB0301707	-0.161392	0.632455060018605	0.160708528677931
8.900_511.3601565	Riboflavin 5'-phosphate, sodium		HMDB0303285	0.0423097276597571	0.785980231923073	0.298590904082229
8.901_280.2528747	Cinoxacin	C08052	HMDB0014965	-0.277035	0.205821334230614	0.483940686252957
8.904_279.2493381	Coriandrone C		HMDB0041525	0.195367446784256	0.159013754373185	0.706416300595954
8.907_258.2707724	ID11614		HMDB0060827	0.1056712682159363	0.145776647268046	0.708401403582121
8.911_435.2431022	SAICAR	C04823	HMDB0000797	0.3860490227723105	0.896204101885033	0.558157427848519
8.917_387.3113732	Ajugol		HMDB0248074	0.2748309980895464	0.0362093248204702	1.42161095052688
8.917_809.6525160	isovitexin 2鈥毭勨墹鈥毭勨墹-O-rhamnoside		HMDB0304569	0.1748169996411914	0.302346631237061	1.12905974439877
8.919_518.3944964	Clofazimine	C06915	HMDB0014983	-0.130533	0.355386493044701	0.373603792587535
8.921_196.1479059	Diethyl cyanophosphonate		HMDB0251238	0.0372594797785736	0.744009963920097	0.855408848890212
8.924_673.5306510	Apigenin 7-O-(6''-malonyl-apiosyl-glucoside)		HMDB0301683	0.0060600627232073	0.777989000601339	0.304982620045516
8.925_270.2303692	ent-Emtricitabine		HMDB0251822	-0.303769	0.843768826337247	0.0264805927534776
8.925_433.2369528	4-amino-2-methyl-5-phosphomethylpyrimidine		HMDB0304169	-0.202045	0.304146184879349	0.0682348969598675
8.925_672.5269538	Progabide acid		HMDB0259499	-0.0238601	0.678033162772076	0.419603432536414
8.926_341.1962536	Trifluridine		HMDB0014576	-0.0714508	0.612448662529044	0.342703733863843
8.927_582.5116682	3-Demethylsimmondsin 2'-(Z)-ferulate		HMDB0034774	0.0885950434260395	0.870509189453768	0.336853089109391
8.928_355.2859265	Mefluidide	C18743	HMDB0254409	-0.314787	0.860093547160179	0.024167885461461
8.928_629.5041487	2'-hydroxypseudobaptigenin		HMDB0304037	0.1223803376019908	0.379162104821805	0.271006372021114
8.938_541.4516322	Ciceritol		HMDB0032777	-0.0821972	0.52136122093144	0.310028063900042
8.938_596.5989546	8-Acetoxypinoresinol 4-glucoside		HMDB0033283	0.0642038755904092	0.737632755447561	0.114188028827666
8.939_789.5614207	Syzyginin B		HMDB0030237	0.4684186947723047	0.0046764222255342	2.30797880662771
8.942_497.4253027	4'-Methyl-(-)-epigallocatechin 7-glucuronide		HMDB0041676	0.0098351405504274	0.813824082493595	0.103253480777993
8.942_540.4481673	Vitisin B		HMDB0036825	0.0073453482585328	0.9180313163646	0.121133870247931
8.942_787.6704367	Etoposide glucuronide		HMDB0060635	1.204697871972257	0.370626068814262	0.320819993914272
8.946_342.1996643	Boscalid	C18547	HMDB0249353	0.0687992234696193	0.963374538557413	0.719218298795212
8.952_789.6769324	heparan sulfate alpha-D-glucosaminide		HMDB0060481	0.0686550421427928	0.563936654487591	0.602316674620464
8.954_397.3119095	Trovafloxacin	C07664	HMDB0014823	-0.977115	0.154906216511792	0.634012524664304
8.960_413.2681397	6-Methylthiopurine ribonucleoside		HMDB0247092	0.1566268188489482	0.267616023953587	0.19723204409098
8.960_458.3543410	hydroxytyrosol acetate sulphate		HMDB0253299	0.0343759343543169	0.449324178575933	0.307178007640027
8.960_501.3771845	Tris(2-carboxyethyl)phosphine		HMDB0247005	0.0484574683754758	0.28467896172562	0.371072990615985
8.960_589.4298232	BL II		HMDB0039565	0.0354870018835352	0.489016720470369	0.419283436861469
8.961_484.3678787	Dexloxiglumide		HMDB0251088	-0.188929	0.435750312855862	0.412435026628637
8.962_465.3181164	6-Cyano-7-nitroquinoxaline-2,3-dione	C13668	HMDB0250384	0.1993970977542903	0.455562828305465	0.786731878311825
8.962_537.5364956	Dalbergin	C10414	HMDB0303925	-0.101404	0.442302318286822	0.191759185609568
8.963_163.1483796	1-Rhamnono-1,4-lactone		HMDB0302823	0.011823130941779	0.653551340578035	0.213415130009042
8.964_538.5400005	Tezacaftor		HMDB0304895	0.0112362105547329	0.936462206278574	0.315413245903256
8.967_212.2012888	DIMBOA trihexose		HMDB0304554	0.0554868033344308	0.595518433697606	0.334653240161238
8.967_343.2688399	Sulisobenzone		HMDB0258614	-0.335387	0.122259510229992	1.71867061867544
8.968_149.1326992	3-Nitrobenzaldoxime		HMDB0245946	-0.122626	0.734078516736161	0.189091878943937
8.969_226.2169696	Cyanophos	C18397	HMDB0250614	0.1059629350084457	0.162984285539814	0.585583439495352
8.970_810.6557644	Petunidin 3-(4'''-p-coumaroyl-rutinoside)		HMDB0301902	0.1837067182352778	0.391274100267467	0.764809772906287
8.975_248.2458470	Naftazone		HMDB0255426	-0.000682335	0.857700094775511	0.191055176036876
8.975_283.2829287	isothiocyanate carbon		HMDB0253698	0.0039801720925755	0.961109067166795	0.0634771423473556
8.976_266.2564473	Serinyl-Gamma-glutamate		HMDB0029053	-0.0292415	0.994565438534065	0.022821197730051
8.978_762.0470054	PA(22:5(4Z,7Z,10Z,13Z,19Z)-O(16,17)/i-19:0)		HMDB0268125	-0.514703	0.473705514758492	0.475234382211442
8.987_635.5425391	ferroleghemoglobin		HMDB0304354	0.0052795629199656	0.99436530758118	0.139820445503123
8.988_165.1640354	L-Fuculose	C01721	HMDB0060267	0.082980282196645	0.368838372215357	0.515732708909073
8.989_419.3084828	Sodium potassium tartrate		HMDB0303627	0.164046155352159	0.776314162449137	0.636775076371683
8.990_367.2318623	Laricitrin	C12633	HMDB0126497	-0.192755	0.0370522313884717	1.30791785273711
8.990_432.2132072	Monoiodothyronine		HMDB0000793	0.059156143934964	0.416568529306688	0.501718230971321
8.991_527.4073864	Gemctitabine		HMDB0252670	-0.0314304	0.542967186944749	0.436010308393882
8.993_515.8989423	erythro-6,8-Dotriacontanediol		HMDB0041078	-0.00919475	0.649992533661012	0.239339717186678
8.993_96.0890116	3,3-Dimethyltriaz-1-ene		HMDB0247331	-0.0333902	0.958353767892997	0.0607104393252579
8.995_516.4006343	Malvidin 3-rhamnoside		HMDB0303639	0.061542916544873	0.393274660849661	0.6343870075716
8.997_350.7603542	7-Acetamidoclonazepam		HMDB0247227	0.0892934650342581	0.389014552579034	0.487952723787341
8.997_353.2798991	Fenleuton		HMDB0252203	-0.180367	0.304701431237589	0.212966714867043
8.997_508.4103686	Oxaprozin glucuronide		HMDB0255967	0.1242548234471552	0.201008070980529	0.827477097995937
8.997_683.5445546	Tricin 7-diglucuronoside		HMDB0037460	0.0369581595792521	0.576944077975212	0.178428310716049
8.998_355.2733333	2-O-p-Coumaroylhydroxycitric acid		HMDB0040570	-0.186625	0.839596193168507	0.211572034721143
8.998_417.3018395	Shoyuflavone C		HMDB0034590	-0.0180435	0.63787968104888	0.230566474022415
8.998_584.8959360	DG(18:1(9Z)-O(12,13)/0:0/i-13:0)		HMDB0298636	-0.263673	0.430608550764876	0.438493326133574
8.999_139.1483214	Sec-butyl acetate		HMDB0258198	0.0076854249486373	0.549164024093956	0.573288750181829
8.999_278.1768645	Dicarbamoyl (2S)-2-aminopentanedioate		HMDB0258093	0.0632284502193382	0.238593794074868	0.655644990843109
8.999_585.8961570	gamma-Oryzanol		HMDB0252622	0.03798131981088	0.525723372235161	0.818485417790639
9.000_351.2623941	bergenin		HMDB0249087	0.0602858301079099	0.542185206117183	0.406087080089922
9.000_369.2408107	Disodium ethylenediaminetetraacetate		HMDB0303556	0.0558397105489964	0.82519895671032	0.0574312170912983
9.001_313.2630134	GHB-Gluc		HMDB0252712	0.3254535063815177	0.64956029611364	0.807372181127647
9.001_314.2776466	NO-aspirin		HMDB0255675	0.0361164565928016	0.84155033942603	1.18689643607257
9.001_577.9127230	DG(14:1n5/0:0/18:2n6)		HMDB0056142	-0.362687	0.153624288069439	0.657852952554561
9.002_240.2407046	Pyro-L-glutaminyl-L-glutamine		HMDB0039229	0.0604830086125008	0.401595260462898	0.419452849518798
9.002_315.2811274	Pseudobaptigenin	C10522	HMDB0036616	0.0977839660885348	0.261847866447981	0.621804456293961
9.002_316.2833146	Nicotinamide ascorbate		HMDB0303717	0.8574579874196102	0.122915080399632	2.0667044806651
9.002_333.2913780	trans-cinnamoyl-beta-D-glucoside	C04164	HMDB0304505	-0.0139409	0.870587348573356	0.148410232635364
9.003_257.2480304	L-Nicotianine		HMDB0029397	0.0051454605777353	0.728336677077532	0.303394095748916
9.005_272.2670439	Satranidazole		HMDB0257506	0.0812274051716929	0.294271108497927	0.593661905551055
9.013_285.2986217	7-Hydroxy-2-methylisoflavone		HMDB0033979	-0.187345	0.0816575016647989	1.81122559581881
9.019_801.6861217	Cbmida		HMDB0249715	0.2474205308809303	0.907879586687125	0.378514247200757
9.022_336.1710021	Ethacrynic acid		HMDB0015039	-0.203289	0.318685808089859	0.936468376291206
9.028_312.2551923	Salicylamide glucuronide		HMDB0257458	0.3037930076787851	0.24918086606359	0.156241646060482
9.029_495.3160701	Sodium glucoheptonate		HMDB0303297	0.1935437694144939	0.3817360106143	0.94067192685769
9.031_393.3017464	8-Demethylthymonin		HMDB0303024	-0.0822007	0.2944384221563	0.307910057440323
9.033_560.5220675	Resveratrol 4'-(2-galloylglucoside)		HMDB0039341	-0.0802277	0.508145407085212	0.763033125124493
9.035_340.2934437	4-Nitrophenyl diphenylphosphinate		HMDB0246541	-0.117166	0.831148577161637	0.360782649651488
9.037_948.4362435	1-Stearoyl-2-arachidonoyl-3-oleoyl-sn-glycerol		HMDB0258680	0.5338463474143934	0.253184106970998	0.447223000156355
9.038_511.4017699	锘緽osutinib		HMDB0240205	0.0442162763386443	0.554167497186461	0.2096399100014
9.040_588.3322921	GDP-fucose		HMDB0252660	-0.0494739	0.906402975037962	0.184904994121825
9.041_633.4952148	Bisnorbadioquinone A		HMDB0033267	0.1044088575851068	0.203867907376627	0.0920512259518161
9.044_334.1705158	Pentaerythritol tetranitrate		HMDB0256253	1.3936834318391882	0.950339050455655	0.976905907144496
9.045_335.2439819	9-(2,6-Dioxo-3H-purin-9-yl)-3H-purine-2,6-dione		HMDB0257773	0.365304955221213	0.625807523283478	0.537729936966557
9.046_904.4104425	TG(22:2(13Z,16Z)/14:0/18:3(9Z,12Z,15Z))		HMDB0054344	0.4633100906145063	0.241755064122096	0.563820418653607
9.049_466.2948356	Vismodegib		HMDB0259838	-0.607763	0.599798702923701	0.14782205504204
9.053_320.1985711	2-Chlorodiazepam		HMDB0251203	1.463216540897943	0.987433280514618	0.869229756769773
9.053_902.4102814	TG(19:0/20:0/a-13:0)[rac]		HMDB0110765	-0.000494578	0.7038751584408	0.348586191303508
9.056_302.2213835	Glycerophosphocholine	C00670	HMDB0000086	-0.0442445	0.726722526591363	0.423321341080637
9.058_521.3862633	Chrysoeriol 7-glucuronide		HMDB0303791	-0.152957	0.999572656891975	0.238380405641855
9.060_503.4106215	2,3-Dehydrosilychristin		HMDB0040514	-0.0532966	0.455635436414306	0.104353644835112
9.061_228.2055345	Threoninyl-Gamma-glutamate		HMDB0029075	0.8113025605395487	0.490248377723171	1.50879194191635
9.061_858.3842828	TG(a-21:0/a-13:0/i-16:0)[rac]		HMDB0110818	0.0244395755439493	0.824141814280048	0.102304365748095
9.062_308.2955515	N-gamma-Glutamylglutamine		HMDB0029147	0.2734893602637941	0.193336	1.10257423650103
9.062_819.3134408	3-decaprenyl-4-hydroxybenzoate		HMDB0304119	0.1718855211527589	0.210715650251519	1.18231728497385
9.064_814.3580667	1-tetradecanoyl-2,3-dioleoyl-sn-glycerol		HMDB0062639	-0.00919575	0.994933866667275	0.0252469321710604
9.067_311.2599436	Tanshinone I		HMDB0258714	-0.0897075	0.841501578080715	0.10120486186545
9.076_454.7883036	12,14-Nonacosanedione		HMDB0037328	0.1886325568100197	0.53154299590103	1.20437752536079
9.076_506.3169703	C.I. Pigment Yellow		HMDB0037803	0.0381636043774409	0.590259694406023	1.11934368156586
9.078_625.6335226	Kanokoside D		HMDB0036105	0.1390297550856781	0.366871705364477	0.241275003723361
9.082_673.9543315	4alpha-Phorbol 12,13-didecanoate		HMDB0246703	-0.926623	0.232698651998613	0.851619304184469
9.086_405.3017538	urea glutamate		HMDB0259716	-0.130507	0.26274817073029	0.425273291751191
9.086_535.8580500	Diazeniumdiolate		HMDB0251147	0.1951658140972256	0.62839572633167	0.887430143905007
9.087_609.4930322	Neotheaflavin		HMDB0255533	0.8041144184610335	0.696782066838049	1.03377022557208
9.093_543.8472501	2-Hexadecanoyloctadec-9-enal		HMDB0255385	-0.0592806	0.980401963350549	0.0617685044945511
9.095_291.1516168	6-O-phosphonato-D-glucono-1,5-lactone(2-)		HMDB0062628	-0.154565	0.803686717014878	0.139982352562948
9.095_291.6850790	Thiacloprid		HMDB0258967	-0.109351	0.349550559519369	0.339169036442662
9.096_282.1649356	Ethene, 1,1-diphenyl-2,2-dichloro-		HMDB0252010	-0.0545071	0.710184778286428	0.599421821049793
9.096_688.0026779	DG(24:1(15Z)/14:1(9Z)/0:0)		HMDB0007821	0.8857267152157204	0.298490002725188	1.46688614138032
9.099_818.5697390	3-hydroxypropanoyl-CoA		HMDB0304134	0.3888623063826313	0.092104061043819	1.26707274960011
9.100_289.1509210	2,4-Dinitrofluorobenzene Sulfonic Acid		HMDB0245461	-0.687669	0.390802860095241	0.707594438418941
9.101_281.6632442	Clofibrate	C06916	HMDB0014774	-0.0783733	0.562357888446864	0.63033283258406
9.105_406.3301893	Belzutifan		HMDB0304835	0.0978715965400653	0.768781283512777	0.0083709314612638
9.116_409.2368714	Sodium calcium edetate		HMDB0301765	-0.262107	0.364486017197889	0.28812048975108
9.117_299.2388646	Xanthenone-4-acetic acid		HMDB0259916	-0.0739976	0.696502881986675	0.161232615744612
9.117_432.3209503	Ulixertinib		HMDB0259400	-0.314862	0.700906447283561	0.70185193191059
9.118_318.2528010	Histidinyl-Gamma-glutamate		HMDB0028899	-0.913266	0.111246874353203	1.17236401024423
9.123_286.2476156	Salinazid		HMDB0257464	-0.126218	0.553420800740496	0.289800551884238
9.135_453.3595776	Ethyl biscoumacetate		HMDB0252037	-0.0992945	0.458531762495442	0.491858803778398
9.137_329.2333826	2-(4-Hydroxyphenyl)naphthalic anhydride		HMDB0041121	0.0960401994109878	0.948355958431603	1.12848747098666
9.137_382.2970607	Glutathione peroxide		HMDB0252820	-0.979924	0.0442080734020993	1.81045917156895
9.139_820.5755850	propanoyl-CoA		HMDB0304472	0.0902620783930587	0.731727643090104	1.00523996947787
9.140_749.6173683	Succinylaminoimidazole carboxamide riboside		HMDB0240295	-0.119916	0.967532629817236	0.279280402827029
9.148_333.2444452	7-Methylguanosine	C20674	HMDB0001107	-0.356536	0.488483822496332	0.164706031857579
9.151_293.2494260	6-Nitroquipazine		HMDB0247098	-0.576966	0.055279285184859	1.29218428893946
9.154_429.2535876	Difenoconazole	C18459	HMDB0251255	0.1235775617904393	0.276875582941564	0.740094644297838
9.155_263.2387226	Pteridine	C07581	HMDB0256912	0.4278014052561876	0.844124584032498	0.54675524001851
9.155_906.6187942	A3'p5'A3'p5'A		HMDB0256666	0.0250191420744007	0.878978030349186	0.137773963860298
9.161_399.3275831	Apiforol sulfate		HMDB0304918	-0.175524	0.340899037006162	0.343229809254968
9.165_328.2935108	Hydroxylated N-acetyl desmethyl frovatriptan		HMDB0061151	0.3028383782633727	0.192179492079814	0.824693607184908
9.167_442.3031868	Selinexor		HMDB0258217	0.7159647105148456	0.558448910983975	0.124268575293433
9.171_327.2901912	Tuliposide B	C08570	HMDB0303141	-0.0479935	0.904408006871746	0.0263109334906192
9.171_368.2861638	Fluridone	C18857	HMDB0252408	-0.0377266	0.880869480527519	0.128488941089748
9.172_369.3017165	Suillusin		HMDB0037371	0.0740432403318672	0.924070676623957	0.276741662679409
9.172_774.6581043	Malvidin 3-(6-malonylglucoside) 5-glucoside		HMDB0038822	-0.0626456	0.377529230467871	0.963372794819095
9.175_435.8085049	Patientoside A		HMDB0037098	-0.0711256	0.901210428181787	0.383236751179282
9.178_448.3511790	Linustatin		HMDB0303673	-0.0765202	0.664852450911432	0.107622330638171
9.179_464.3742972	Se-Adenosylselenomethionine		HMDB0011118	-0.423958	0.0351623207971362	1.07239862757058
9.180_289.2896373	Tyrphostin AG 1296		HMDB0259359	1.122177004296812	0.0635741437280238	2.03653523443414
9.182_418.8330997	Cyclopenthiazide		HMDB0250669	-0.155614	0.545924593732544	0.118862689163982
9.187_318.2880271	2-Methyl-3-(3-nitro-o-tolyl)-4(3H)-quinazolinone		HMDB0247849	-0.0400749	0.611086467186984	0.2488669209093
9.187_335.3146152	Piromelatine		HMDB0256608	-0.0309411	0.751847230284431	0.214866686986241
9.187_336.3179889	Oxonantenine		HMDB0033367	0.6752041248567917	0.172276939510674	0.917080667629682
9.187_471.3964924	Potassium triphosphate (K5(P3O10))		HMDB0303436	0.0305011696515397	0.751303985694856	0.942662502459451
9.190_748.5713072	Fura-2 acetoxymethyl		HMDB0252526	0.0255438083594138	0.945415392744338	0.436434044449119
9.190_749.5743821	4-hydroxylamino-2,6-dinitrotoluene-O-glucoside		HMDB0304182	0.0305694804932125	0.992813764227539	0.428335818731864
9.191_418.3316024	Nicousamide Pyrotinib Maleate		HMDB0255592	-0.187235	0.489374643020221	1.23486503869935
9.191_443.3176616	Luteolin 7-glucuronide	C03515	HMDB0240541	-0.226817	0.12215267209709	0.850394370560644
9.194_345.2319295	Leucocyanidin		HMDB0303660	0.0332120586549889	0.753753925289047	0.137345909356125
9.194_349.3473539	O-Phenolsulfonic acid		HMDB0304953	0.5516165712499032	0.595268301771642	0.97170744662847
9.195_321.2056534	8-Hydroxygenistein		HMDB0303375	-0.22671	0.157543097547405	1.42681340331383
9.196_491.3123122	Sodium alum		HMDB0303553	0.5679631153629207	0.562200638069128	1.50632651709641
9.197_254.2213379	Hhcfu		HMDB0247349	-0.284359	0.192183936223952	1.42045017670413
9.199_426.8220529	Nonacosane	C08384	HMDB0034288	0.449362770667936	0.177522075395115	1.62894680864924
9.202_409.3121027	Neodiospyrin		HMDB0029538	-0.270915	0.705166182493846	0.556917483266497
9.204_434.3719667	Iophendylate		HMDB0015318	-0.204583	0.0799617208107372	0.748379329929001
9.205_316.2335484	Sulfoxaflor		HMDB0258606	0.0250596976110039	0.957224698593744	0.505654735126091
9.213_329.2543734	3,5-Dihydroxyphenylvaleric acid sulfate		HMDB0240452	-0.0965636	0.645183450745443	0.267740920049191
9.214_404.2747314	4-Hydroxyvoriconazole		HMDB0060894	0.2036034634869994	0.35177734766671	1.54454163461129
9.221_379.2160690	5-Amino-6-(5'-phosphoribitylamino)uracil	C04454	HMDB0003841	0.0133710421702829	0.726986633096922	0.112812170868877
9.222_314.2089970	5'-Phosphoribosyl-N-formylglycinamidine	C04640	HMDB0002305	-0.133977	0.0875472148007062	0.848108498685916
9.223_331.1785702	Arsenocholine		HMDB0032683	6.905215049355925E-4	0.978773697682241	0.140081496679663
9.227_315.1633485	Fenclofenac		HMDB0252194	-0.0919598	0.251102345215337	0.530982488101075
9.232_508.4746747	Dihydroisomorphine-6-glucuronide		HMDB0061137	0.4631155848255466	0.160329105515611	1.12597504990126
9.233_810.1131106	SM(d17:1/22:5(4Z,7Z,10Z,13Z,19Z)-O(16,17))		HMDB0290391	0.6326307666891654	0.0240932313578237	2.43296376405624
9.236_396.3208273	Aminomethyl fluorescein		HMDB0248324	0.3769919227490001	0.554380105389392	0.370652345327624
9.237_539.5524053	Glaucarubolone 15-O-beta-D-glucopyranoside		HMDB0035036	-0.275384	0.0483559979912562	0.838468677464433
9.238_540.5557714	LysoPE(20:4(8Z,11Z,14Z,17Z)/0:0)		HMDB0011518	-0.0169899	0.72459371243574	0.0216162088844224
9.238_552.4392119	Delphinidin 3-(6''-malonyl-glucoside)	C16301	HMDB0029247	-0.766357	0.189012759293167	0.893014878683732
9.243_403.7732193	(+/-)-Naled	C18749	HMDB0031806	0.2646332231007053	0.147449918606376	1.46229953097195
9.244_310.2088298	Flumazenil acid		HMDB0247514	0.4467338891008786	0.440399335952165	0.698815029186288
9.248_478.3983043	Dibutyryl cyclic 3',5'-cytidine monophosphate		HMDB0249394	-0.0852362	0.808906097406997	0.247518007465691
9.248_579.4887712	Quercetin 3-gluco-xyloside		HMDB0302919	-0.121684	0.5429646510168	0.169404171236678
9.250_308.2840660	Arborinine	C10643	HMDB0030177	-0.229322	0.112230064039867	1.31067548642843
9.251_568.5870630	2-Hydroxyarctiin		HMDB0302482	-0.150353	0.262470408767241	0.697876250811374
9.255_241.2179716	TIAZOFURIN		HMDB0259072	0.025893087878835	0.674161611738701	0.346970914245894
9.255_588.5534678	Monoglutamyl folic acid		HMDB0254857	0.2191361312051701	0.0819087126143545	0.874828527557485
9.255_618.5186312	Pelargonin	C08725	HMDB0033681	-0.0385769	0.525736655161202	0.486387838344495
9.257_284.2472022	Theasaponin E3		HMDB0302079	0.6551020491436255	0.214330619145977	1.65122743197698
9.257_429.3737834	Shanzhiside methyl ester		HMDB0258271	-0.286859	0.148263458406916	1.51331504608855
9.259_283.2438695	Acridonecarboxamide		HMDB0247969	-0.0753123	0.398986906973625	1.03659496151266
9.262_816.6499550	Cyanidin 3-O-dimalonyl-laminaribioside		HMDB0029242	-0.0754484	0.887041408998809	0.736308775112015
9.263_284.2951432	1-Methyl-2-hydroadenosine		HMDB0243923	2.487544691753706	0.158608374049498	1.18575586064278
9.263_581.5426683	3,3'-Bisanigorufone		HMDB0039472	0.1156146225830153	0.980905383649078	0.133403132613583
9.264_286.3021275	(-)-medicarpin		HMDB0303947	-0.0954041	0.195171797008573	0.647613957414656
9.264_287.3054582	Val-Met		HMDB0259742	-0.0929968	0.371157311342573	0.324861060246846
9.264_575.4683425	Clitocine		HMDB0033718	0.2005572703563353	0.960710247126391	0.0342914974695903
9.266_595.4937307	Niceritrol		HMDB0255580	0.0387554536074703	0.851856126874055	0.466644285883169
9.268_561.5344205	Borapetoside		HMDB0249346	-0.0960024	0.349915299387058	0.391251357260506
9.269_340.2246745	Azinphosmethyl oxon		HMDB0248808	-0.162251	0.649559082219079	0.329269944573014
9.270_617.5149816	Quercetin 3,4'-O-diglucoside		HMDB0304728	0.2574705689801906	0.234774175307083	0.459176821198809
9.273_279.1597465	Bis(2,5-dihydroxypyrrol-1-yl) carbonate		HMDB0260371	-0.0744427	0.594155275621064	0.251700565590194
9.279_472.3490382	Peonidin 3-xyloside		HMDB0041767	-0.125566	0.19785952292683	0.994164745288577
9.280_353.2370784	2,8-Di-O-methylellagic acid		HMDB0041396	-0.0560682	0.624931186339345	0.934194367401746
9.280_435.3473377	4-(Aminosulfonyl)-7-fluoro-2,1,3-benzoxadiazole		HMDB0247643	-0.00528172	0.512400487072663	0.639018643489797
9.281_774.5932712	Quazepam	C07336	HMDB0015528	0.031933103354112	0.136135296760829	1.50636844819651
9.283_340.1868378	Dichlorophenyl-bis-triazolylpropanol	C11701	HMDB0259393	-0.107767	0.170830328011904	0.473017275176794
9.283_615.5766822	Osmanthuside B		HMDB0038749	-0.0258386	0.0978283183101355	1.06843671427178
9.287_652.4690765	Ferrioxamine B	C07597	HMDB0240270	-0.211704	0.347789518832596	0.680566543584906
9.288_509.3860547	6''-O-Acetylgenistin		HMDB0029528	-0.055838	0.347963068289039	0.743976305529891
9.289_120.0786258	tetrahydrotriazine		HMDB0258910	-0.0903051	0.374468911409766	0.0618902455406328
9.290_523.4370371	Cyanidin 3-O-(6''-malonyl-arabinoside)		HMDB0029243	0.6089634484613003	0.70441420526362	0.117191342268828
9.291_1036.6691431	TG(24:0/24:0/14:1(9Z))		HMDB0047150	-0.484322	0.472312129458921	0.165865910502137
9.291_135.0841746	Potassium hydrogen carbonate	C18606	HMDB0303537	-0.144203	0.293215176960675	0.43781378038774
9.293_480.3317933	Methyl 3-(chlorosulfonyl)thiophene-2-carboxylate		HMDB0246999	-0.346618	0.0303623871486881	0.993260153585105
9.296_608.3198832	triallate	C18813	HMDB0259144	-0.191447	0.150325111143776	0.71159648252011
9.298_333.2963693	Isotectorigenin		HMDB0303924	-0.0238549	0.512370076332618	0.483905118509471
9.298_541.3875072	Garciduol B		HMDB0041381	0.6559894437571567	0.133857550462922	0.811809960725332
9.300_314.2789950	Fexinidazole		HMDB0252240	-0.0282536	0.801008534838103	0.366346160759858
9.300_497.3614242	D-Chicoric acid	C10437	HMDB0033938	-0.0830144	0.905900666436071	0.198637131562464
9.300_585.5254555	Urolithin-3-sulfate		HMDB0240569	0.54749184231064	0.0524429909859474	1.99545732143667
9.301_224.0698642	cyclic-2,3-O-oxalyl-L-threonate		HMDB0304309	0.072689149047757	0.449302601138968	0.420564551958363
9.302_599.4664496	Apimaysin		HMDB0037421	0.1515355077897439	0.768676007608572	0.61740665981314
9.305_311.3144014	Bipiperidyl mustard		HMDB0249233	0.0479415659312464	0.928735761933346	0.409108412368812
9.308_609.5595332	Oxoxylopine		HMDB0302035	0.2869836077394328	0.0035669576470482	1.28024991536722
9.310_545.4193128	Caryatin glucoside		HMDB0037352	0.1186597602276529	0.822695033004932	0.424377967472961
9.311_501.3963722	Epicatechin 3-O-(4-methylgallate)		HMDB0039328	0.4945440633164854	0.609175282820735	0.860579401112358
9.314_256.2369137	Ibafloxacin		HMDB0253322	-0.241777	0.0217859360670982	1.57830273732167
9.314_612.5212114	Fenoldopam	C07693	HMDB0014938	-0.315116	0.678581155394995	0.105795315589195
9.319_425.4000152	Sonchuionoside C		HMDB0035212	-0.0959495	0.301175321170909	0.99029185413522
9.324_521.5134915	Furafylline		HMDB0252528	-0.323172	0.102432386349675	1.34547
9.326_605.5133258	Celecoxib glucuronide		HMDB0061132	-0.470909	0.089808648393758	1.53940108336243
9.332_259.2437773	(4-Hydroxybenzoyl)choline		HMDB0029559	0.2319783279306707	0.226064745501771	0.14113315688821
9.332_549.4554108	Carboxydextran		HMDB0249656	0.0811854721212348	0.885960552533805	0.0988179518821317
9.332_582.9275254	DG(16:1n7/0:0/16:1n7)		HMDB0056156	0.5597942420717746	0.128069912310385	1.45031938048506
9.332_583.4291704	Gossypetin 8-glucoside 3-sulfate		HMDB0037751	0.2509825005997507	0.279385253315166	0.929759881240079
9.333_304.2370846	4-Hydroxy Triamterene		HMDB0246440	-0.280052	0.0194590560402189	1.61461566105433
9.340_153.1640221	Diethylthiophosphate	C06607	HMDB0001460	0.8086411295009953	0.220738665829454	1.31977891159888
9.340_379.2939860	Potassium menaphthosulfate		HMDB0303325	0.0781663179875085	0.463622440103443	0.0102844485639062
9.340_566.9324263	Retinol linoleate		HMDB0257173	0.3631158390879543	0.0773162418320378	0.943333973064877
9.340_567.9296662	Reticulatamol		HMDB0041023	0.4065887804480787	0.205675671664961	1.27305564354527
9.340_597.9875968	DG(i-24:0/0:0/10:0)		HMDB0094525	-0.578625	0.631066226103127	0.178105449740751
9.340_605.4749165	Isoginkgetin		HMDB0033937	0.438114986946394	0.182882746159268	1.52656323862047
9.340_739.6072357	Prunin 4'',6''-di-O-gallate		HMDB0033652	0.0602153092101677	0.661937032725614	0.17873343133657
9.341_269.2754845	L-Canaline	C08270	HMDB0012251	1.0027393427590978	0.119256780473698	1.86272750883123
9.341_285.2794329	8-Oxo-2'-deoxyadenosine		HMDB0247147	0.042564448919864	0.697403103730427	0.002043539743905
9.341_614.4619195	Xct790		HMDB0259925	-0.187653	0.413158705577962	0.200782309986352
9.342_370.8032822	alpha-N-Carboethoxyacetyl-4-chloro-D-tryptophan		HMDB0301784	0.2261800359450899	0.174886639527024	0.85469654173005
9.345_344.3152765	Cepharadione B		HMDB0030391	0.0163312916608025	0.914294285579049	0.07137088289543
9.346_151.1483764	2,6-Diaminopurine	C22439	HMDB0245509	0.0368102469614991	0.817366439431367	0.0086328836276238
9.347_286.2827879	Phospho-ibuprofen		HMDB0256470	0.0943472125776959	0.535906161494274	0.123293097120651
9.347_343.3125213	Lificiguat		HMDB0259948	0.0160326333387787	0.81360841490527	0.0497274241920764
9.348_193.1954514	cis-3-Hexenyl pyruvate		HMDB0038276	0.711430734616132	0.222281067841776	1.09226767218744
9.349_249.2581860	Homovanillyl alcohol sulfate		HMDB0240528	0.0344534252296765	0.704793266331448	0.0212968008260183
9.349_250.2615322	Piroximone		HMDB0256612	0.0684582324843767	0.479743055055701	0.280925510887439
9.349_267.2688096	Isocoformycin		HMDB0253621	0.0410669330658698	0.676913058556268	0.0616278799898484
9.349_299.2950822	Fenspiride		HMDB0252224	0.0351804633462703	0.691616929550212	0.0385252962285163
9.349_359.3299770	Semilepidinoside A		HMDB0033107	-0.112984	0.781325839931448	0.0629127465598472
9.349_377.3466804	Lactitol		HMDB0040937	0.0312389537939036	0.721005193488705	0.0067473347371024
9.349_378.3488533	(+/-)-Dicentrine		HMDB0242273	0.8142810272787177	0.199170178387307	1.37303249200899
9.349_596.9425201	Cer(d17:1/18:1(9Z)-O(12,13))		HMDB0289918	-0.559459	0.61477062768353	0.632912119576154
9.349_97.1013208	piperazine-2,3-dione		HMDB0256573	-0.0112618	0.983637335712673	0.130992801159333
9.359_434.3369353	Pantoprazole Sulfone		HMDB0256115	0.047203362496202	0.155471708777973	0.0765264696286718
9.362_605.4571266	Luteolin 4'-glucoside 7-galacturonide		HMDB0038809	-0.136667	0.243489801200559	0.69726523938083
9.364_253.2544331	Aminocarb	C11071	HMDB0248310	0.6401291535684198	0.379467262882519	0.228716640927641
9.365_300.2633122	N-Acetylgalactosamine 6-sulfate		HMDB0000841	-0.221874	0.0610720686611371	1.2667752322922
9.365_427.2914488	Betanidin	C08539	HMDB0029407	0.066568837705389	0.326021954353595	0.468259030978858
9.365_459.2413441	7-Methylguanosine 5'-diphosphate	C20183	HMDB0059613	0.0633519037893041	0.35915347353704	0.536243501693466
9.365_461.2417187	Sucrose 6-phosphate	C16688	HMDB0301916	0.1147448932386778	0.149443341537262	0.561597362854354
9.365_561.4158665	Fostamatinib		HMDB0252469	-0.159237	0.15797762381128	0.568734394847795
9.366_539.4334599	Emitefur		HMDB0251774	-0.191647	0.100045900504597	0.876402938883418
9.366_918.5506400	TG(19:0/20:0/a-17:0)[rac]		HMDB0110805	0.0755964174485953	0.81207246410452	0.161137363020757
9.370_595.9354268	DG(18:3n6/0:0/18:3n3)		HMDB0056303	-0.0660342	0.778065551409686	0.188144791922709
9.370_803.1992190	DG(LTE4/0:0/i-21:0)		HMDB0300249	0.1111061639314636	0.115447971824934	0.721615351758956
9.374_556.3194250	I-Abopx		HMDB0253316	-0.0922997	0.86045754910534	0.168705798888915
9.374_698.5315989	Silmitasertib		HMDB0244287	0.2557407012949411	0.0974456348815779	0.684798600553915
9.381_270.2526304	Pentylone		HMDB0256297	-0.358876	0.163270069331678	1.13145619618441
9.381_327.2187425	Dinitropyrene		HMDB0251422	0.5011029014123098	0.965172315808535	0.611872964688352
9.382_301.2898656	(1,1-Diamino-4-sulfamoyloxybutyl) sulfamate		HMDB0242289	-0.118805	0.381772	0.875227734068792
9.382_320.2671904	Thiamine hydrochloride		HMDB0303167	-0.0736205	0.950614552959036	0.139094526179024
9.383_409.1916966	Iodopindolol		HMDB0253531	0.3675814236073883	0.547715189222449	0.20946316256091
9.383_410.3364971	Brequinar		HMDB0249377	-0.548367	0.411641597057787	0.171089652027484
9.383_452.3637651	2-(a-Hydroxyethyl)thiamine diphosphate	C05125	HMDB0003904	-0.367406	0.595905935994725	0.856910725599251
9.386_627.4500469	Nitrosylhaem		HMDB0037761	0.624326572071284	0.815241605638972	0.924772508923243
9.390_583.4610431	Hinokiflavone	C10057	HMDB0253172	1.1722710200954851	0.105321658936932	1.6976649693613
9.391_408.1617489	Zidovudine diphosphate		HMDB0248820	-0.172441	0.0584457126135412	0.911849964036911
9.392_311.2236112	cis-Caftaric acid		HMDB0303060	0.5193147425467142	0.772503042867811	0.816811142025214
9.392_468.3786966	Tolmetin glucuronide		HMDB0042044	-0.0922457	0.350831650437184	0.326700552818489
9.394_513.4175899	Kelampayoside A		HMDB0038714	-0.042842	0.494499709815196	0.320749626961419
9.399_433.3696460	2,4,6-Phenanthrenetriol 2-O-b-D-glucoside		HMDB0036335	-0.243221	0.460398907196164	0.213814698963056
9.399_565.4491130	Pseudohypericin		HMDB0256892	0.0901785694573367	0.767262176163168	0.137163424350332
9.399_567.3513232	Penconazole	C18801	HMDB0256219	-0.164801	0.506513527069379	0.143770350817488
9.400_401.3433057	Apigenin 7-arabinoside		HMDB0303810	-0.454005	0.178167837219996	0.654200895077571
9.400_506.3265088	N-Desmethyl vandetanib		HMDB0060835	-0.15723	0.605825810817619	0.199480679263989
9.402_799.6066714	N6-Monobutyryl-cAMP		HMDB0255301	-0.0872636	0.883459572896115	0.571498463182674
9.404_757.5164582	7-Methylguanosine 5'-phosphate	C03998	HMDB0059612	-0.0427859	0.558308262168012	1.03889006892956
9.408_320.3035901	N-Nitrosocimetidine		HMDB0255201	0.0984899858088788	0.609253488674132	0.216167616789368
9.408_336.3269242	fluvoxamino acid		HMDB0060950	-0.0331553	0.616164704337561	1.76033121717575
9.408_337.3302308	Musanolone E		HMDB0041450	0.0809448880471269	0.641723584208809	0.22246853457605
9.409_338.2849612	N-Acetoxymethylflindersine		HMDB0039879	0.5480155631229215	0.0760406207575199	1.96519494111399
9.412_898.6682559	Dilactitol tyramine		HMDB0251362	-0.230798	0.544182836958951	0.47475639024427
9.415_302.2930021	Hydroxyvalerylcarnitine		HMDB0013132	0.5305402489740624	0.211136778800978	1.66427133755811
9.415_325.2757455	dehydronifedipine		HMDB0061041	-0.587172	0.43842411136886	0.472538963611282
9.417_445.3333812	Theaflagallin		HMDB0033287	-0.212327	0.127381128905114	0.876109899385533
9.426_385.2624701	Felodipine		HMDB0015158	-0.0451417	0.85178058199364	1.16227649202148
9.440_166.0946726	4-Fluoro-7-nitrobenzofurazan		HMDB0246422	-0.121163	0.749176835004342	0.43171981250414
9.442_372.2943050	BEFLOXATONE		HMDB0248929	-0.259825	0.576870272938329	0.55703524722765
9.445_318.2492196	N-(1-Deoxy-1-fructosyl)valine		HMDB0037844	-0.32175	0.750416628569111	0.370480450053138
9.448_328.2946952	Dopamine glucuronide		HMDB0010329	1.224226723326075	0.772185011531631	1.4093346248173
9.449_732.6112997	Licorice glycoside E		HMDB0031996	0.2190961304513299	0.210528252370969	1.36497016900454
9.450_799.6705299	5,6,7,8-Tetrahydromethanopterin	C01217	HMDB0060403	-0.191742	0.0620788841878633	1.30334990157212
9.452_519.4037529	4-Nitrophenyl 2-propylmethylphosphonate		HMDB0246536	0.0132333762304587	0.925196473963496	0.307712000860332
9.461_807.5746784	Propinol adenylate	C05983	HMDB0006806	0.2438653825397436	0.317602002638873	0.888776009283469
9.465_735.5745892	Gomphrenin II		HMDB0039898	0.0582244860303885	0.204893429829438	1.50471876435731
9.474_425.7675386	1,2-Ethanediyldicarbamodithioic acid		HMDB0059917	0.3842672465300951	0.0196352290777364	1.89028036648594
9.475_782.0814865	SM(d18:2(4E,14Z)/PGD1)		HMDB0290603	0.0224403419491385	0.61302451744446	0.899007613315755
9.478_424.7677842	Oxychlordane	C18146	HMDB0059571	0.467055964355482	0.0657279757721612	2.07320168267371
9.482_755.5970129	Mag-fura-2-acetoxymethyl ester		HMDB0254300	0.0579377141716466	0.254647847208962	1.16459671200886
9.483_268.2370624	Seryllysine		HMDB0029044	1.079888484594259	0.697705550507825	0.981553286908259
9.489_986.5385059	TG(24:1(15Z)/15:0/20:2n6)		HMDB0051936	0.4265888609708592	0.296054942125534	1.27147758779469
9.494_325.3302182	S-methylazathioprine		HMDB0061068	1.3068959074217965	0.0358358079672299	2.27442136205838
9.497_761.0506566	PA(18:3(9,11,15)-OH(13)/i-20:0)		HMDB0268233	0.1582521810145234	0.616455940218348	1.38692356598646
9.498_324.3268987	Fenoxycarb	C11078	HMDB0252212	-0.111227	0.686667185221117	0.84306720702914
9.519_802.0794068	PG(i-12:0/i-24:0)		HMDB0116671	0.0094865252211558	0.996791506521536	0.421732085536937
9.520_400.3522789	Riddelliine N-oxide		HMDB0257221	0.6657940540584864	0.595617602393261	0.459810826163696
9.521_399.3488912	FUSARENON X		HMDB0252553	-0.248385	0.922382134616698	0.174145492823607
9.526_524.3373301	Gemigliptin		HMDB0252672	-0.251846	0.0225319488995026	2.07319036527178
9.528_801.5505657	Vitilagin		HMDB0040714	0.1489613248019153	0.848005091829285	0.166996858847418
9.533_301.1190920	Furilazole		HMDB0037131	0.6087581135092132	0.824113156835666	0.641485345740894
9.538_571.4200833	Cefazedone		HMDB0249753	-0.480559	0.687895856786664	0.0666243051683313
9.538_596.4398244	Lifitegrast		HMDB0254086	-0.020972	0.813563677885314	0.250051431486866
9.539_397.2368415	Creatinine oxalate		HMDB0250533	0.1956634553015943	0.638963218743445	0.200359585816719
9.541_330.2529154	Ggstop		HMDB0252708	-0.0934903	0.134965655180771	1.47654684681783
9.544_355.3215703	4-Acetyl-2(3H)-benzoxazolone		HMDB0040612	0.1307733583513298	0.843238687348182	0.385835585481892
9.547_492.2142777	Adenylylselenate	C05686	HMDB0004112	-0.187321	0.909176445510193	0.541744010612478
9.552_95.0669493	1,2-Ethanediamine		HMDB0031225	0.3517858510415405	0.143810835396204	0.449275534985011
9.553_828.5787953	2-methylbutanoyl-CoA		HMDB0304079	-1.07626	0.237376497816822	0.316253185315406
9.554_444.7650498	thalianol		HMDB0304499	0.1129643673102238	0.668797287138203	1.16695404267761
9.558_285.2595751	Rolafagrel		HMDB0257292	1.0228262168892914	0.934688465123974	0.413427733806525
9.558_436.7785468	2,3,5,6,8,8,10,10-Octachlorobornane		HMDB0256131	0.1256085456577728	0.398849721465565	0.941031304028493
9.558_718.2286870	DG(24:0/0:0/20:1n9)		HMDB0056116	0.4241671611922384	0.253639161844267	1.65894982025897
9.559_824.5416319	6-Hydroxy flavin adenine dinucleotide		HMDB0011612	-0.464293	0.230635754486244	0.494102854159075
9.560_826.0564912	PG(18:3(9,11,15)-OH(13)/i-19:0)		HMDB0271867	0.095507386668261	0.176734707165938	1.24532724630313
9.562_437.2802988	Kaltostat		HMDB0253761	0.200908032333003	0.398450591818473	0.792988764019215
9.563_555.3515966	Estramustine phosphate		HMDB0251973	-0.0423063	0.761096891964045	0.09847354984255
9.568_850.2534874	isopropyl unoprostone		HMDB0253677	0.9625540786379204	0.211726797138634	1.87330815913472
9.571_749.6268900	Vaccarin		HMDB0259735	-0.199073	0.454986582294674	0.326217255398845
9.575_508.3060456	Elubrixin		HMDB0251759	0.2408731441100798	0.689528894462509	0.155939369693382
9.585_854.0781998	PA(PGF1alpha/22:6(4Z,7Z,10Z,13Z,16Z,19Z))		HMDB0266270	-0.165981	0.382489289000785	0.2691871130124
9.591_820.0776267	PG(22:6(4Z,7Z,10Z,13Z,16Z,19Z)/18:2(9Z,12Z))		HMDB0116600	-0.00560821	0.949731662074864	0.181768356623571
9.598_809.0823507	PE-NMe(22:6(4Z,7Z,10Z,13Z,16Z,19Z)/16:1(9Z))		HMDB0113677	-0.571909	0.884426729014186	1.22315876471269
9.603_788.0732436	PC(18:3(9,11,15)-OH(13)/16:1(9Z))		HMDB0286090	0.250548739791632	0.526339147872913	1.52545124755256
9.618_526.3529669	2-Chloro-6-(2-methoxyphenyl)nicotinic acid		HMDB0245056	-0.47979	9.0996522180987E-4	2.50998846582498
9.620_784.0720611	PA(20:3(8Z,11Z,14Z)/20:2(11Z,14Z))		HMDB0115574	0.1091879101988117	0.499501527490911	1.44753152360744
9.621_800.0404730	Gamithromycin		HMDB0252606	0.1544187349542679	0.985303337238311	0.302690583680886
9.624_467.3352481	Mangiferin	C10077	HMDB0034410	1.0651017495723274	0.899780737889271	1.18649111906668
9.628_518.3631856	Cloethocarb	C18951	HMDB0250338	-0.189276	0.177880071211432	0.705001729589457
9.629_571.4869867	Maysin 3'-methyl ether		HMDB0037420	-0.62543	0.0217020489898361	2.37491447197824
9.635_990.5696869	(9Z)-Tricos-9-enoylcarnitine		HMDB0241629	-0.108402	0.744451742451899	0.264816907491364
9.637_493.3913002	8-Hydroxynevirapine glucuronide		HMDB0061130	0.2170700288980989	0.419027697835975	0.317720593510274
9.637_542.4529113	Bitopertin		HMDB0249280	-0.121405	0.130771624893137	0.495995576881721
9.640_435.3490508	5-Hydroxyflavone		HMDB0040556	-0.106335	0.355411115864504	0.37021059256758
9.641_790.0460095	PE(5-iso PGF2VI/P-18:1(9Z))		HMDB0285524	0.1697348408127387	0.0478364756842289	1.04071155559278
9.646_370.3416135	7-Acetamidoflunitrazepam		HMDB0247228	0.0549395046506736	0.881170450641654	0.35599588328748
9.646_438.3001374	3'-(1-Butylphosphoryl)adenosine		HMDB0246085	-0.367475	0.0912658623225437	1.74569664230876
9.648_569.4810308	Kolaflavanone		HMDB0253817	0.3184037668248095	0.513533326059342	0.627028505842998
9.649_369.3382181	Glutathione episulfonium ion	C14874	HMDB0060479	0.0205475883413846	0.711750668461443	0.0242440713530414
9.649_772.0736722	Cadinene-gamma		HMDB0304649	0.3057634667011072	0.029012196570031	1.31411663944575
9.652_773.0751558	PE(22:5(4Z,7Z,10Z,13Z,19Z)-O(16,17)/P-18:1(9Z))		HMDB0285565	0.2039331454403474	0.0193845770856386	1.09384622714204
9.654_423.3490555	BL V		HMDB0039567	0.158292444027171	0.650291689707633	0.0073180026983073
9.655_341.1992968	5,7,8,3',4'-Pentahydroxyisoflavone		HMDB0041689	4.123995932454615E-4	0.869862232789242	0.415372841057395
9.657_435.3823865	Peperomin E		HMDB0256298	-0.238426	0.63737653877412	0.714068761496694
9.659_580.4534287	DIBOA dihexose		HMDB0304550	0.2592984280615599	0.449168218757224	0.912370779890988
9.660_371.3015000	Umbelliferone glucuronide		HMDB0240564	0.253189370415611	0.674995523452375	0.610232171896473
9.660_400.2722206	dehydrofelodipine		HMDB0061029	0.2216165063976929	0.0289517652245237	0.979204950356059
9.660_505.1896614	Phosphoaminophosphonic acid-adenylate ester		HMDB0248355	0.0183541812189609	0.988620484142724	0.0290091540207649
9.661_457.3312460	1-O-Caffeoyl-(b-D-glucose 6-O-sulfate)		HMDB0041173	0.0068974647091076	0.85069084951475	0.0742462938772115
9.662_389.3121784	Psoralenoside		HMDB0256901	-0.750985	0.754765578263379	0.180793493337437
9.663_370.2168296	Acetyl adenylate	C05993	HMDB0006880	-0.117406	0.189598726528888	0.656000248765498
9.663_535.4633258	Galactoarabinan		HMDB0252576	-0.0571304	0.69100373625774	0.0787027785165138
9.665_781.0661045	PC(18:1(9Z)-O(12,13)/P-16:0)		HMDB0289484	-0.204168	0.711237578435893	0.36831057356808
9.666_307.2562762	cis-o-Coumaric acid 2-glucoside		HMDB0303353	-0.186748	0.0802105965985297	0.890657043774571
9.667_357.1633540	Sodium sulfate decahydrate		HMDB0303547	-0.1248	0.128671364389972	0.429093954082317
9.667_391.2085505	(+)-Chebulic acid		HMDB0036617	-0.127465	0.128302499173054	0.550541040687047
9.667_556.4468549	2-Methyl-1-hydroxybutyl-ThPP	C15978	HMDB0012310	-0.058103	0.778580279894185	0.020262738370019
9.667_780.0618001	PA(PGJ2/i-21:0)		HMDB0268279	0.3073830465483598	0.0139350561940121	1.27419613229809
9.667_904.8725190	3'-p-Hydroxypaclitaxel		HMDB0060753	0.1555444524309576	0.528910862426076	0.22934799385445
9.667_925.6656641	Maclurin 3-C-(2'',3'',6''-trigalloylglucoside)		HMDB0032643	0.182957173939555	0.228006050830483	0.716968803917087
9.668_256.2370470	10-Acetyl-3,7-dihydroxyphenoxazine		HMDB0244436	-0.0463779	0.743582968984668	0.0504431149119492
9.668_313.3300950	Indolophenanthridine		HMDB0253475	-0.0390451	0.553000088873513	0.641207882389317
9.669_301.2392890	1,3-Bis(4-nitrophenyl)urea		HMDB0244158	1.2329236997013466	0.373261603464334	1.32290050587048
9.671_243.1801799	Methyl ferulate		HMDB0302072	-0.0582669	0.399783742317437	0.264494241809414
9.671_659.5492991	Cinchonain Id 7-glucoside		HMDB0035435	-0.138831	0.0833230628622749	0.781437128764735
9.672_437.3647065	Chrysaloin		HMDB0039379	-0.0615631	0.903333427887848	0.0780189239377607
9.672_717.5732710	4-amino-2,6-dinitrotoluene glucoside		HMDB0304167	-0.0844053	0.174996638666671	0.403589918601309
9.673_378.2775638	Griseolic acid		HMDB0242674	-0.0784097	0.366722223675387	0.329810370145276
9.675_325.1852737	5-O-Galloyl-1,4-galactarolactone		HMDB0037202	-0.118578	0.233016887162054	0.563372089991893
9.676_583.4731637	Cordeauxione		HMDB0034310	-0.473128	0.0902603023150059	1.24011936106788
9.677_236.1060777	2-(Trifluoromethyl)isonicotinic acid		HMDB0244959	-0.0458165	0.431874024530927	0.13974500590426
9.677_397.3696504	Idalopirdine		HMDB0253371	0.1052767270387371	0.217989356596601	0.665091615246086
9.678_788.0480888	Acidissiminol		HMDB0038618	0.2170620278933238	0.0759482993585459	1.14110118794085
9.679_365.2471262	Glucose lactate ketone		HMDB0252781	-0.0687647	0.640414494200255	0.0486221477410717
9.680_255.2458222	Mono-benzyl phthalate		HMDB0061744	0.6656786573760993	0.25799684172053	1.33059780866247
9.682_646.6165316	Gly-arg-gly-glu-ser-pro		HMDB0252941	1.137322757381967	0.754216587602826	0.483599021177994
9.682_782.6163515	Delphinidin 3,5-di(6-O-malonylglucoside)		HMDB0037999	-0.0781191	0.489183502950757	0.143779528615224
9.682_817.5711370	Pedunculagin		HMDB0256194	0.067693071835956	0.418608553098558	1.05833445738451
9.684_585.5118713	Orientaloside		HMDB0037100	-0.0270975	0.882647082606883	0.36663980334141
9.685_309.2422835	N2-Succinoylarginine		HMDB0032764	0.4611450725446727	0.775663678696298	0.765392829228537
9.685_551.4700441	Nitrocefin		HMDB0259569	0.3936499726111683	0.144299765363306	1.22167514774411
9.686_561.4913181	Luteone 7-glucoside		HMDB0039316	-0.464209	0.180767607822934	0.466425128543281
9.686_945.7582448	Enasidenib		HMDB0251786	-0.0629805	0.488249020031813	0.0329610720184784
9.687_896.5661585	beta-ketovaleryl-CoA		HMDB0304541	-0.232943	0.0672522715499764	0.992702306697002
9.688_376.2793028	6-(alpha-D-Glucosaminyl)-1D-myo-inositol	C15658	HMDB0011668	0.021347588385386	0.622437175523424	0.701562039086859
9.688_693.6255204	Gluten exorphin B5		HMDB0059795	1.04392520925039	0.73083632978669	0.109350387217119
9.689_409.4060697	Butyl 3-O-caffeoylquinate		HMDB0034588	-0.542242	0.455105967858892	0.619243665482784
9.689_946.7615889	Undecanedioyl-CoA		HMDB0301001	0.0398128991522216	0.48947067542253	0.166555478388578
9.690_997.8134963	Quercetin 3-coumaroyl-triglucoside		HMDB0302887	-0.0247858	0.849556629894938	0.0370236988434328
9.691_503.4120702	Sudachiin A		HMDB0037336	-0.39444	0.91729282159795	0.558358751248052
9.694_271.2286423	Benzoic anhydride		HMDB0249022	-0.0795301	0.403613518669676	0.375648022154537
9.696_667.5350180	6'-Sialyllactosamine		HMDB0041621	-0.0241454	0.823217862385551	0.076290684228345
9.696_668.5381744	Progabide		HMDB0014975	-0.0337788	0.704032454439898	0.0636329358961303
9.696_669.5411598	Isorhamnetin 3-glucoside 7-rhamnoside		HMDB0303594	-0.029432	0.787580561445085	0.0506043145530476
9.700_439.3803914	Glycerol tribenzoate		HMDB0029556	0.1309637513279611	0.824843779587906	0.361096602970571
9.700_787.0492807	PC(20:3(8Z,11Z,14Z)-2OH(5,6)/14:1(9Z))		HMDB0285731	0.35483386844602	0.0109648151800774	1.60918954137516
9.701_440.3837729	Taltirelin		HMDB0258702	0.1313387190783278	0.894698340380828	0.372698056789529
9.703_313.2757590	Methylenetanshinquinone		HMDB0254643	0.5853950169504769	0.0425297288259769	1.93084261983374
9.711_627.5229159	Proanthocyanidins		HMDB0302517	-0.0205943	0.818517291918547	0.14185952093316
9.713_355.2648595	D-Fructosazine		HMDB0035284	0.6760726475819533	0.71606382430046	1.14667578002931
9.713_781.5950251	Quercetin 3-O-xylosyl-rutinoside	C10175	HMDB0301695	0.0255778168057979	0.630470563262261	0.636509483675632
9.714_446.3777802	Cetocycline		HMDB0249901	0.3557917110811271	0.0272594980266426	1.36284432402048
9.723_676.6809529	Dechlorane plus		HMDB0250920	-0.0830608	0.953017331666978	0.289443130209506
9.723_697.6594710	Licorice glycoside D1		HMDB0031994	0.1048233140765874	0.539771000522223	0.0656041364139111
9.723_841.6445662	Spinacetin 3-(2''-apiosylgentiobioside)		HMDB0031425	-0.63571	0.547475435132202	0.173012795168283
9.726_447.3811256	Zileuton O-glucuronide		HMDB0060914	0.1930513556143328	0.155609641304824	1.47250752368072
9.727_241.2359836	2-Hydroxydecanedioic acid		HMDB0000424	0.8918943710036537	0.267782554914599	2.31835209462547
9.727_322.3192078	Ophthalmic acid	C21016	HMDB0005765	-0.110331	0.869080370369706	0.713401521920918
9.728_304.3086918	Leflutrozole		HMDB0249857	-0.103811	0.739225634285818	0.825332819320539
9.728_427.2882420	Chlorohaloperidol		HMDB0250116	-0.625764	0.099196557121451	0.650990134249983
9.729_269.2673613	Dibutyl succinate	C19143	HMDB0251173	0.7473177354581088	0.595675077265803	1.19117341468217
9.729_340.3490884	Flazine methyl ether		HMDB0033457	-0.0509517	0.932320285387372	0.487550545971219
9.729_341.3526676	Linsidomine		HMDB0254106	0.4444411388367451	0.732375926102351	0.477485874507105
9.729_370.3557424	Naproxcinod		HMDB0255456	-0.0408615	0.892734348484762	0.0861563896308967
9.730_240.2326999	5-(Tetrahydro-2H-pyran-4-yl)-1H-indole		HMDB0246737	-0.0126386	0.947040210238668	0.209132918422162
9.730_282.2797102	O(6)-Methyl-2'-deoxyguanosine		HMDB0255876	-0.0829388	0.698970881155329	0.651902603287035
9.733_255.2516588	2-Acetylaminophenoxazin-3-one		HMDB0240369	0.8904427089242174	0.633349195739026	1.10967726856459
9.733_593.5993137	C.I. Acid Green 50		HMDB0033390	-0.201125	0.414623954708925	0.63437147889858
9.734_590.4850613	Estazolam	C06981	HMDB0015346	-0.113505	0.205404398490584	0.845507259600126
9.736_515.3247864	Dicloxacillin	C06950	HMDB0014628	0.6329992068431302	0.802720514905919	0.822175752788065
9.737_243.2112009	Hispolone		HMDB0041442	-0.682289	0.146501878529014	0.816752794996452
9.737_259.2425295	D-gamma-Glutamyl-D-glutamic acid		HMDB0250751	0.144458605555061	0.730349145923952	0.0178084203241158
9.740_371.3591191	4-Hydroxy-5-(phenyl)-valeric acid-O-glucuronide		HMDB0059980	-0.214824	0.531165363436077	0.284086116061465
9.741_553.3722855	Parylene C		HMDB0256138	-0.232719	0.0100261221564493	2.48570242932236
9.743_479.3754409	Melphalan Flufenamide		HMDB0304840	-0.314211	0.596562725887834	0.0613706639472702
9.747_287.2739316	Diftalone		HMDB0251272	-0.0995203	0.678529754180488	0.31485259778722
9.748_401.3786674	Potassium ferrocyanide		HMDB0303496	-0.019363	0.675380530073929	0.101012619355342
9.748_798.6025173	Delphinidin 3-lathyroside 5-glucoside		HMDB0037090	-0.142653	0.598337963491367	0.36085916801105
9.750_312.2997876	4',6'-Diamidino-2-phenylindole		HMDB0257967	0.0560090275886724	0.310663308803442	0.42746801516497
9.751_406.3171954	Phtpp		HMDB0256509	0.1958441812009723	0.817766440244683	0.0680592162717892
9.760_483.2801688	Iodiconazole		HMDB0253511	0.158054036215469	0.140477862022517	0.683658390103614
9.765_408.3573106	Gluconapin	C08415	HMDB0038427	0.669318334841178	0.0796696440008679	1.79645077694498
9.766_565.4435732	Niflumic Acid	C13698	HMDB0015573	0.5671915547720946	0.591975426457495	0.955050276255222
9.770_549.4889709	4,5-Dicaffeoylquinic acid		HMDB0304637	-0.013842	0.407621210632505	0.393199259439912
9.771_531.4435772	6''-O-Malonylglycitin	C16197	HMDB0039323	0.4652162639205866	0.372625250845848	0.726671912997594
9.772_413.3645904	triazolopropionic acid		HMDB0061058	0.1659895148525452	0.588317500081352	0.0417256631092181
9.774_615.4626886	Vitexin xyloside		HMDB0302559	0.1786582624588915	0.844298772883283	0.233207878665227
9.775_593.5036894	Marmesin rutinoside		HMDB0041413	-2.3003	8.0087504879855E-4	3.67079254083366
9.776_451.3715406	5-Acetylamino-6-formylamino-3-methyluracil	C16365	HMDB0011105	-0.785617	0.147914535225046	1.04760598042207
9.776_591.4971955	Cosmosiin galacturonide		HMDB0303687	-2.17229	0.0017693210791559	3.53843782670608
9.779_563.5064844	RUBRATOXIN B		HMDB0257358	0.4530127001504321	0.367478667464615	0.419139246415789
9.779_867.7324650	thyroxine iodide		HMDB0259063	0.151000343380711	0.460006304982079	0.0480427411763997
9.784_628.5438660	N-succinyl-chitosan		HMDB0255242	2.2070845363119638	0.586332561890136	2.08382412371664
9.785_545.4227030	Halofantrine	C07634	HMDB0015349	-0.126828	0.255605332032181	0.83916747951838
9.785_557.3841349	I-Bop		HMDB0253318	0.1454845905975972	0.851977563457683	0.281409137588285
9.785_605.6073484	O,O-Dimethyl malathion		HMDB0255872	0.2798188392111035	0.413097852917624	0.0181874455761766
9.785_685.5647823	DHBOA-Glc		HMDB0037261	-0.18705	0.0573059042912946	0.871440537053196
9.786_281.2634793	Phellopterin	C17047	HMDB0256386	0.4489463223257787	0.408007530180903	0.936683531942998
9.786_450.3681417	RO4929097		HMDB0257281	-0.120619	0.221419576213468	0.846562072971842
9.786_613.5251008	Mulberroside A		HMDB0254945	-0.169698	0.0836278838241721	1.44711668201292
9.786_666.4352883	Fenoxaprop		HMDB0252210	0.1096542865179206	0.608612220640617	0.768974506074612
9.787_282.2527334	L-Glutamic acid 5-benzyl ester		HMDB0250759	-0.240998	0.115937234518939	1.77842737771196
9.787_449.3647769	trans-Resveratrol 4'-O-glucuronide		HMDB0041783	-0.1218	0.206585744996588	1.09953222333768
9.787_931.8919785	benfotiamine		HMDB0248951	-0.207174	0.132793810231053	0.870986650169036
9.788_586.4916884	TRIADIMEFON	C11156	HMDB0259142	-0.199626	0.0766205338352329	1.6984811425088
9.790_350.2400271	Convicine		HMDB0250445	-0.167485	0.0773252303882135	1.37672692284305
9.791_351.2432165	Thelephoric acid		HMDB0030552	-0.204501	0.052650215646046	1.49749354214096
9.791_814.0569940	PE(MonoMe(9,5)/MonoMe(9,5))		HMDB0061551	-0.429739	0.572543575257631	0.925767153877216
9.791_880.6099385	3,4,5-trihydroxypentanoyl-CoA		HMDB0301413	-0.179931	0.0634200502740715	1.02576130668489
9.792_295.3001839	2,5-Diisothiocyanatobenzenesulfonate		HMDB0245499	0.9510243765177924	0.495435667331785	1.58058658358565
9.792_404.3742899	Lavendustin A		HMDB0253995	0.9062926278347458	0.610396870604386	1.19412924904238
9.793_388.3510088	2-Hydroxy-4-(2-(tosyloxy)acetamido)benzoic acid		HMDB0246889	0.5320983377350725	0.795993234074037	0.305635653258066
9.793_615.5345231	Lactodifucotetraose		HMDB0006587	1.9042139082413592	0.0644021597459424	2.74020153556944
9.794_343.3133117	N-Acetylserotonin sulfate		HMDB0060834	0.3111922140506571	0.23468713391779	1.21305299599556
9.795_379.2840835	Cirsilineol	C10032	HMDB0303612	-0.115658	0.704291913053141	0.127148963418361
9.799_765.5848917	Degalloyltheaflavonin		HMDB0040548	-0.157366	0.376321177528709	0.656801947228981
9.803_410.1774967	Gavestinel		HMDB0252649	-0.149212	0.0779472216856672	1.39335668283983
9.804_411.1804033	dIDP	C01344	HMDB0003536	-0.147381	0.114196699629359	1.32564611970573
9.806_578.4893272	Doxorubicin	C01661	HMDB0015132	-0.578002	0.487441522562116	1.17328749599674
9.808_563.4336139	Bergaptol sulfate		HMDB0240482	-0.120451	0.724425552385575	0.330624619560618
9.812_427.3800132	Reglitazar		HMDB0257136	-0.00545862	0.642893264332391	0.174121934883782
9.813_265.2544401	6-Methoxy-3-(2-thiazolyl)-1H-indole		HMDB0038632	0.1506226135680465	0.226977642229417	0.993678610472465
9.813_387.3276120	4'-O-Methyl-(-)-epicatechin-7-O-sulphate		HMDB0029184	0.1211041246360574	0.319698377047003	0.0339953455040449
9.814_333.2719401	2,3-Bis(3,4-dihydroxyphenyl)butanedioic acid		HMDB0250004	-0.52136	0.285098321143421	0.649086865703332
9.815_617.4795823	5'-Methoxybilobetin		HMDB0038101	0.2310641534299329	0.867945024531055	0.0065352721492065
9.818_831.0804171	PC(22:5(4Z,7Z,10Z,13Z,19Z)-O(16,17)/15:0)		HMDB0285879	0.0113690544330713	0.546660761146909	1.6436502381883
9.818_86.0965535	Acrylonitrile	C01998	HMDB0247972	-0.147639	0.30386765307342	0.217184672222508
9.821_759.5428555	Talc		HMDB0303479	-0.525631	0.913452545882153	0.792845823880092
9.821_830.6495783	Acemetacin		HMDB0247898	0.150967259709653	0.431696595025153	0.385105999416254
9.823_332.2685058	3-O-Methyltolcapone		HMDB0244556	-0.357001	0.04957492563409	1.9507855083032
9.833_495.4070017	N-desmethyl enzalutamide		HMDB0255117	-0.099676	0.278846509023729	0.702762736345075
9.840_403.2649772	Diacerein		HMDB0251118	-0.0228097	0.598313770604794	0.134714572763546
9.840_743.0670001	Cyanidin 3,5-O-diglucoside		HMDB0304659	0.0048846118100134	0.734189887787164	0.155932379289502
9.841_752.0589755	DG(22:5(4Z,7Z,10Z,13Z,19Z)-O(16,17)/0:0/i-20:0)		HMDB0300145	0.0901746449500299	0.261484038035634	0.155155259804237
9.845_760.0429044	Thaumatin b, recombinant		HMDB0032529	0.030751723292326	0.551084732265268	0.409028077923081
9.847_874.5627759	Lactyl-CoA	C00827	HMDB0002346	0.38906188996097	0.851044793820603	0.47406443871172
9.855_327.2174397	2-hydroxyisoflavanone naringenin	C12631	HMDB0304071	-0.0139494	0.182637765912443	1.95877304299375
9.860_784.0507483	PG(20:4(5Z,7E,11Z,14Z)-OH(9)/i-17:0)		HMDB0271591	0.0085302349961508	0.771725192361375	0.45714666050964
9.866_840.0646232	PA(TXB2/22:4(7Z,10Z,13Z,16Z))		HMDB0265901	0.1773206320901252	0.512757202248458	1.62158845205646
9.868_706.5398563	Gris-PEG		HMDB0256675	-0.52942	0.665198199920901	0.570772269972645
9.869_727.5648207	Adenosine 5'-phosphorothioate		HMDB0248006	0.0335270466014993	0.965183649079463	0.181265584914472
9.869_786.0495987	SM(d16:2(4E,8Z)/20:4(8Z,11Z,14Z,17Z)-2OH(5S,6R))		HMDB0290333	-0.0627531	0.686831725665497	0.171292823470735
9.870_773.0512868	PE(18:3(9,11,15)-OH(13)/P-18:1(9Z))		HMDB0285569	-0.175222	0.602101800582776	0.288870293355105
9.872_769.0775370	1,28-Dicaffeoyloctacosanediol		HMDB0038064	0.673979577975017	0.0727476261601792	1.73874223431265
9.874_425.3646204	(-)-Epiafzelechin 3-gallate		HMDB0038846	-0.0775914	0.315409460482648	0.518236890158093
9.874_730.0376344	DG(20:4(7E,9E,11Z,13E)-3OH(5S,6R,15S)/0:0/i-19:0)		HMDB0299846	0.479475235234562	0.274541765126521	1.02196902601438
9.875_284.2683505	Methyldopate		HMDB0254628	-0.200514	0.232947065257158	0.539789276959614
9.875_686.5697446	Coumachlor	C16805	HMDB0250485	0.0700377216519601	0.770484882518542	0.393746098502032
9.876_381.2491203	4-(Trifluoromethyl)benzoic acid		HMDB0246315	-0.0617441	0.389672764352996	0.224184746388634
9.876_426.3679838	Zidebactam		HMDB0260005	-0.0836498	0.320832409429929	0.466826062157333
9.877_764.0621925	PA(20:5(6E,8Z,11Z,14Z,17Z)-OH(5)/i-21:0)		HMDB0268313	-0.351908	0.7948456944003	0.254881073474341
9.878_768.0750448	PE(P-18:1(9Z)/20:4(8Z,11Z,14Z,17Z))		HMDB0011452	-0.013158	0.898851575015977	0.388366155450985
9.881_379.2513552	Glutamic acid-betaxanthin		HMDB0304683	0.1132928657311291	0.435468565053025	0.516853702638378
9.883_371.2653625	Leonuriside A		HMDB0031721	0.0871683618765161	0.64765034869981	0.0378813406583858
9.884_176.1459845	o-Phenetidine		HMDB0255863	0.0171992571838195	0.978925490400056	0.0042094671544374
9.884_379.2897340	Dihydro-O-methylsterigmatocystin		HMDB0030591	0.0382947882876287	0.89997185480807	0.0013736775139765
9.884_586.3572951	CMP-3-deoxy-D-manno-octulosonate		HMDB0304292	-0.167925	0.108384805678585	0.721402442298806
9.884_803.5011426	Emblicanin B		HMDB0030436	0.0978728793071385	0.150837963637517	0.538906467632149
9.886_371.2463975	Floctafenic acid		HMDB0252309	2.968837700434908E-4	0.73734481544134	0.123243841517207
9.886_882.6188206	butanoyl-CoA	C00136	HMDB0304279	-0.385851	0.142855687962617	0.698477758680035
9.888_776.0630837	Nufenoxole		HMDB0255818	-0.0123992	0.948848480837203	0.40920184621754
9.890_372.2754242	Remoxipride		HMDB0014553	0.0107259972295328	0.9793531425829	0.2250187474116
9.890_378.7532281	Metipamide		HMDB0254676	0.0224445709317533	0.915666514769071	0.140436955889946
9.897_810.5570757	FADH	C01352	HMDB0001197	-0.000871794	0.952533179242845	0.25018738896597
9.901_142.0921215	2-keto-3-deoxy-L-rhamnonate		HMDB0304074	-0.151991	0.349878695815985	0.782440269775509
9.911_962.5381301	TG(24:0/18:0/14:1(9Z))		HMDB0047078	-0.00189642	0.548146638330593	0.657152089205348
9.925_775.0515607	PE(22:2(13Z,16Z)/14:1(9Z))		HMDB0009548	0.2815632788384001	0.356821905520637	0.257127557939218
9.949_783.0355345	PC(18:1(9Z)-O(12,13)/15:0)		HMDB0285851	0.0650793881822515	0.167555601930104	0.454258336162753
9.949_826.4970286	Octacosyl triacontanoate		HMDB0032790	0.6348934338324282	0.527675173938111	0.364232932644981
9.961_298.2840565	2-cis-abscisate		HMDB0304067	0.5918481781934039	0.535798010575602	1.24175020425039
9.966_786.5535826	FAD	C00016	HMDB0001248	0.1092585634325205	0.732705324556201	1.14730214928417
9.972_417.2910918	Diflufenican	C18549	HMDB0251262	0.2396760782199126	0.13683320772608	1.37744994157877
9.975_431.2506965	1,3,5-Trinitrocyclohexa-1,3-diene		HMDB0255343	0.5410283226867467	0.427070004233439	0.952702940386813
9.977_837.0486129	PS(20:5(5Z,8Z,11Z,14Z,17Z)/18:3(6Z,9Z,12Z))		HMDB0116774	0.2087761698018464	0.993411212057077	0.124613216241082
9.979_415.2755158	Furaneol 4-(6-malonylglucoside)		HMDB0029778	0.4178916781886779	0.994185996302834	0.675397095736421
9.982_430.2508497	Permethrin	C14388	HMDB0015604	1.6236568295297484	0.0123419402456971	2.98277471448221
9.993_352.3583195	Cappariloside A		HMDB0034937	0.0116838928930698	0.90064534273985	0.835281170988692
